## Supplementary Table 15 for "A comprehensive knowledgebase of known and predicted human genetic variants associated with COVID-19 susceptibility and severity" (part 1 of 3)

### Sheet: Supplementary Table 15
Supplementary Table 15. Transethnic meta-PheWAS
snp	rsid	covid effect allele	covid effect	covid category	phewas effect allele	gene	phecode	description	group	n_cases	n_controls	k_studies	tau2	I2.percent	Q	beta.fixed	OR.fixed	SE.fixed	p.fixed	bonferroni	fdr
chr22.43928847.C.G	rs738409	G	Protective*Conflicting; Severity*Conflicting	CAV	G	PNPLA3	571.5	Other chronic nonalcoholic liver disease	digestive	2519	32380	3	3.72605e-08	5.07003	2.10682	0.362593	1.43705	0.033191	8.80974e-28	2.38296e-22	2.38296e-22
chr22.43928847.C.G	rs738409	G	Protective*Conflicting; Severity*Conflicting	CAV	G	PNPLA3	571	Chronic liver disease and cirrhosis	digestive	2646	32380	3	7.39329e-07	0	1.63563	0.345025	1.41202	0.0324724	2.27631e-26	6.16701e-21	3.08351e-21
chr6.32623820.T.C	rs9271609	T	Severity	CAV	C	HLA-DQA1	250.1	Type 1 diabetes	endocrine/metabolic	567	26959	3	0.0583182	82.6151	11.5043	0.518879	1.68014	0.0643496	7.41738e-16	2.00698e-10	6.68995e-11
chr11.1219991.G.T	rs35705950	T	Protective	CAV	T	MUC5B	504	Other alveolar and parietoalveolar pneumonopathy	respiratory	423	36476	3	0.0127025	0	1.93138	0.778645	2.17852	0.107362	4.09107e-13	1.10628e-07	2.76569e-08
chr19.39248147.C.T	rs12979860	C	Severity (C allele)*Conflicting; Risk factor (T allele)*Conflicting	CAV	T	IFNL4	070.3	Viral hepatitis C	infectious diseases	1862	21820	2	0	0	0.491703	0.239562	1.27069	0.0358968	2.49564e-11	6.76207e-06	1.26225e-06
chr22.43928847.C.G	rs738409	G	Protective*Conflicting; Severity*Conflicting	CAV	G	PNPLA3	571.51	Cirrhosis of liver without mention of alcohol	digestive	1252	32380	3	0	0	0.598714	0.31092	1.36468	0.046708	2.80069e-11	7.57352e-06	1.26225e-06
chr9.133257521.T.TC	rs8176719	TC	Severity; Risk factor	CAV-FE	TC	ABO	452	Other venous embolism and thrombosis	circulatory system	964	31910	3	0	0	0.191923	0.323473	1.38192	0.0487902	3.35984e-11	9.08823e-06	1.29832e-06
chr19.39248147.C.T	rs12979860	C	Severity (C allele)*Conflicting; Risk factor (T allele)*Conflicting	CAV	T	IFNL4	070	Viral hepatitis	infectious diseases	2073	21820	2	0	0	0.395512	0.20797	1.23118	0.0342119	1.21019e-09	0.000327284	4.09106e-05
chr19.39248147.C.T	rs12979860	C	Severity (C allele)*Conflicting; Risk factor (T allele)*Conflicting	CAV	T	IFNL4	571.51	Cirrhosis of liver without mention of alcohol	digestive	976	24765	2	0	0	0.0792472	0.282173	1.32601	0.0475316	2.91099e-09	0.000787106	8.74562e-05
chr22.43928847.C.G	rs738409	G	Protective*Conflicting; Severity*Conflicting	CAV	G	PNPLA3	573.9	Abnormal serum enzyme levels	digestive	1207	32380	3	0.0235889	69.4326	6.54292	0.27159	1.31205	0.0479542	1.48298e-08	0.00400315	0.000400315
chr22.43928847.C.G	rs738409	G	Protective*Conflicting; Severity*Conflicting	CAV	G	PNPLA3	573.7	Abnormal results of function study of liver	digestive	760	32380	3	0.0625512	78.467	9.28809	0.312558	1.36692	0.0593624	1.39993e-07	0.0378676	0.00344251
chr9.133257521.T.TC	rs8176719	TC	Severity; Risk factor	CAV-FE	TC	ABO	286.8	Hypercoagulable state	hematopoietic	287	35956	3	0	0	1.02627	0.450339	1.56884	0.0867577	2.09425e-07	0.0565309	0.00471091
chr9.133257521.T.TC	rs8176719	TC	Severity; Risk factor	CAV-FE	TC	ABO	452.2	Deep vein thrombosis [DVT]	circulatory system	764	31910	3	0	0	0.43252	0.284048	1.3285	0.0549012	2.29388e-07	0.0619406	0.00476466
chr9.133257521.T.TC	rs8176719	TC	Severity; Risk factor	CAV-FE	TC	ABO	286.81	Primary hypercoagulable state	hematopoietic	284	35956	3	0	0	0.723694	0.44711	1.56379	0.0871761	2.91568e-07	0.078981	0.0056415
chr4.44416575.T.C	rs35540967	C	Severity	CAV	C	KCTD8	550.6	Incisional hernia	digestive	236	36299	3	0.247888	70.0007	6.66682	0.739648	2.0952	0.146759	4.6585e-07	0.126045	0.00840301
chr22.43928847.C.G	rs738409	G	Protective*Conflicting; Severity*Conflicting	CAV	G	PNPLA3	317.11	Alcoholic liver damage	mental disorders	253	31536	3	0	0	0.340444	0.506468	1.65942	0.100914	5.1989e-07	0.140651	0.0087907
chr22.43928847.C.G	rs738409	G	Protective*Conflicting; Severity*Conflicting	CAV	G	PNPLA3	573	Other disorders of liver	digestive	415	32380	3	0.00978926	26.9361	2.73733	0.39458	1.48376	0.0791111	6.11125e-07	0.165265	0.00972148
chr6.32623820.T.C	rs9271609	T	Severity	CAV	C	HLA-DQA1	555.2	Ulcerative colitis	digestive	433	28400	3	0.00261862	0	1.89358	-0.426837	0.65257	0.0857892	6.51076e-07	0.176084	0.00978247
chrX.15564175.T.C	rs41303171	C	Severity; Risk factor	CAV	C	ACE2	255	Disorders of adrenal glands	endocrine/metabolic	478	35145	3	0	0	0.848787	1.13311	3.10529	0.230972	9.30322e-07	0.251549	0.0132394
chr6.32623820.T.C	rs9271609	T	Severity	CAV	C	HLA-DQA1	555.21	Ulcerative colitis (chronic)	digestive	271	28400	3	0	0	0.0379526	-0.545353	0.579637	0.111632	1.0328e-06	0.278597	0.0139299
chr10.130802064.T.G	rs12253652	G	Severity	CAV	G	-	782.3	Edema	symptoms	2116	33823	3	0.000145765	7.71553	2.16721	0.211027	1.23495	0.0433317	1.11581e-06	0.302941	0.0144258
chr5.77379593.G.A	rs7715119	A	Severity	CAV-FE	A	PDE8B	352.2	Facial nerve disorders [CN7]	neurological	184	35077	3	0	0	0.474074	0.632923	1.88311	0.130591	1.25583e-06	0.340809	0.0154913
chrX.15600835.T.C	rs4646116	C	Risk factor	FCP + IP	C	ACE2	277.7	Dysmetabolic syndrome X	endocrine/metabolic	227	36778	3	0	0	0.00313142	4.50232	90.226	0.943749	1.83612e-06	0.497689	0.0216386
chr9.133257521.T.TC	rs8176719	TC	Severity; Risk factor	CAV-FE	TC	ABO	415.11	Pulmonary embolism and infarction, acute	circulatory system	598	37838	3	0	0	1.22326	0.290595	1.33722	0.0611534	2.01506e-06	0.546376	0.0224709
chrX.15564175.T.C	rs41303171	C	Severity; Risk factor	CAV	C	ACE2	255.21	Glucocorticoid deficiency	endocrine/metabolic	218	35145	3	0	0	0.497094	1.38351	3.9889	0.29177	2.11828e-06	0.573424	0.0224709
chr9.133257521.T.TC	rs8176719	TC	Severity; Risk factor	CAV-FE	TC	ABO	415.1	Acute pulmonary heart disease	circulatory system	601	37838	3	0	0	1.21871	0.288976	1.33506	0.0609929	2.15977e-06	0.584243	0.0224709
chr22.43928847.C.G	rs738409	G	Protective*Conflicting; Severity*Conflicting	CAV	G	PNPLA3	530.2	Esophageal bleeding (varices/hemorrhage)	digestive	246	27948	3	4.45177e-06	21.4968	2.54767	0.476902	1.61108	0.100931	2.3006e-06	0.622111	0.0230411
chr6.158608455.C.T	rs117665206	T	Severity	CAV	T	TMEM181	371.1	Uveitis, noninfectious or NOS	sense organs	212	33665	3	0.316886	0	1.94811	1.65601	5.23837	0.351505	2.46264e-06	0.665388	0.0237639
chr2.195994321.C.T	rs191631470	T	Severity	CAV	T	DNAH7	426.3	Bundle branch block	circulatory system	291	29549	3	0	0	0.00198864	3.2983	27.0667	0.703197	2.72617e-06	0.738419	0.0249746
chrX.15564175.T.C	rs41303171	C	Severity; Risk factor	CAV	C	ACE2	255.2	Adrenal hypofunction	endocrine/metabolic	221	35145	3	0	0	0.287677	1.36729	3.9247	0.291696	2.76737e-06	0.749238	0.0249746
chrX.15592465.T.A	rs73195521	A	Severity	CAV	A	ACE2	709.2	Sicca syndrome	dermatologic	252	31945	3	0	0	0.00166744	3.02991	20.6954	0.661621	4.66034e-06	1	0.0406597
chr21.41465040.G.A	rs17001042	A	Possible functional consequences	FCP + IP	A	TMPRSS2	275.3	Disorders of magnesium metabolism	endocrine/metabolic	150	37276	3	0	0	0.58507	0.912119	2.48959	0.199472	4.81574e-06	1	0.0407415
chr21.41507982.C.A	rs75603675	A	Protective*Conflicting; Risk factor*Conflicting; Severity*Conflicting	CAV	A	TMPRSS2	655	Known or suspected fetal abnormality affecting management of mother	pregnancy complications	103	37775	3	0	0	0.367452	0.640788	1.89798	0.142917	7.33797e-06	1	0.060162
chrX.15586459.TAAATC.T	rs755766792	T	Severity	CAV	T	ACE2	227.3	Benign neoplasm of pituitary gland and craniopharyngeal duct (pouch)	neoplasms	270	38313	3	0	0	0.00164347	2.8189	16.7585	0.631173	7.96464e-06	1	0.0621417
chrX.15592465.T.A	rs73195521	A	Severity	CAV	A	ACE2	735.3	Hallux valgus (Bunion)	musculoskeletal	221	36053	3	0	0	0.000777018	2.89111	18.0133	0.649386	8.50491e-06	1	0.0621417
chrX.15592465.T.A	rs73195521	A	Severity	CAV	A	ACE2	735	Acquired foot deformities	musculoskeletal	886	36053	3	0.222075	0	1.33812	2.03917	7.68425	0.458178	8.56274e-06	1	0.0621417
chrX.12885540.A.T	rs179008	T	Severity; Risk factor	CAV	T	TLR7	317.1	Alcoholism	mental disorders	709	31040	3	0	0	0.392539	0.358805	1.43162	0.0806808	8.69893e-06	1	0.0621417
chr21.41660268.A.T	rs2252109	A	Severity	CAV	T	-	426.91	Cardiac pacemaker in situ	circulatory system	187	9537	1	NA	NA	0	-0.507736	0.601857	0.114326	8.9489e-06	1	0.0621417
chr4.71762286.C.T	rs113574864	T	Severity	CAV	T	GC	090	Sexually transmitted infections (not HIV or hepatitis)	infectious diseases	902	37586	3	0.0120751	41.6413	3.42708	0.333152	1.39536	0.0750213	8.96405e-06	1	0.0621417
chr13.19647239.G.A	rs191299359	A	Severity	CAV	A	MPHOSPH8	735.2	Acquired toe deformities	musculoskeletal	473	36060	3	0	0	0.00262677	3.66586	39.0899	0.827324	9.38022e-06	1	0.0634283
chr1.27373964.C.T	rs141300199	T	Severity	CAV	T	FCN3	189	Cancer of urinary organs (incl. kidney and bladder)	neoplasms	302	38954	3	0	0	0.642755	2.29365	9.91107	0.518952	9.88028e-06	1	0.0644007
chr7.117587778.G.T	rs113993959	T	Severity	CAV	T	CFTR	681.7	Cellulitis and abscess of trunk	dermatologic	140	25852	2	0	0	0.0187309	3.48135	32.5034	0.788221	1.00214e-05	1	0.0644007
chr9.132278286.T.C	rs11243705	C	Severity	CAV	C	SETX	526	Diseases of the jaws	digestive	131	36153	3	0	0	0.253887	0.652975	1.92125	0.148983	1.17111e-05	1	0.0735965
chr4.71762286.C.T	rs113574864	T	Severity	CAV	T	GC	573.2	Liver replaced by transplant	digestive	215	32698	3	0	0	0.261621	0.581867	1.78938	0.133431	1.29578e-05	1	0.0755098
chr19.35687796.G.A	rs77127536	A	Severity	CAV	A	TYMSP2	574.3	Cholecystitis without cholelithiasis	digestive	183	37128	3	0	0	0.504368	0.551257	1.73543	0.126483	1.31045e-05	1	0.0755098
chr1.27373964.C.T	rs141300199	T	Severity	CAV	T	FCN3	370	Keratitis	sense organs	196	33642	3	0	0	0.00123933	3.47101	32.1694	0.796689	1.31977e-05	1	0.0755098
chrX.15592465.T.A	rs73195521	A	Severity	CAV	A	ACE2	244.5	Congenital hypothyroidism	endocrine/metabolic	161	31245	3	0	0	0.945499	2.82446	16.8518	0.648293	1.32003e-05	1	0.0755098
chrX.15589409.C.T	rs148771870	T	interindividual clinical variability; may destabilize ACE2 protein structure	CAV-FE	T	ACE2	359.2	Myopathy	neurological	157	36521	3	0	0	0.00179945	5.34568	209.7	1.22794	1.34064e-05	1	0.0755098
chr17.16948873.A.G	rs34557412	G	Severity	CAV	G	TNFRSF13B	359.2	Myopathy	neurological	157	36480	3	0	0	0.00211551	3.51643	33.6639	0.808702	1.3724e-05	1	0.0756248
chr17.16948873.A.G	rs34557412	G	Severity	CAV	G	TNFRSF13B	359	Muscular dystrophies and other myopathies	neurological	167	36480	3	0	0	0.00210447	3.51315	33.5539	0.809603	1.42904e-05	1	0.0773581
chr7.22728408.A.G	rs2069837	G	Severity	CAV-FE	G	IL6	569.2	Gastrointestinal complications	digestive	348	35835	3	0	0	0.63295	0.463317	1.58934	0.107015	1.49479e-05	1	0.0790235
chrX.15589409.C.T	rs148771870	T	interindividual clinical variability; may destabilize ACE2 protein structure	CAV-FE	T	ACE2	359	Muscular dystrophies and other myopathies	neurological	167	36521	3	0	0	0.00177448	5.16768	175.507	1.19682	1.57561e-05	1	0.0811449
chr12.47903511.T.C	rs11574018	C	Severity	CAV	C	VDR	575	Other biliary tract disease	digestive	358	37319	3	0	0	0.00132116	3.53749	34.3804	0.819697	1.59168e-05	1	0.0811449
chr21.41660268.A.T	rs2252109	A	Severity	CAV	T	-	427.8	Sinoatrial node dysfunction (Bradycardia)	circulatory system	119	9537	1	NA	NA	0	-0.614425	0.540952	0.142557	1.63227e-05	1	0.0816458
chr1.155066988.C.T	rs114301457	T	Severity	CAV	T	EFNA4	564.1	Irritable Bowel Syndrome	digestive	454	28391	3	3.53165e-07	0	1.55849	1.75781	5.79971	0.409788	1.79033e-05	1	0.0880299
chr17.27263807.T.C	rs60811869	C	Severity	CAV	C	-	703	Diseases of nail, NOS	dermatologic	245	34506	3	0	0	0.860099	0.794587	2.21353	0.186019	1.94134e-05	1	0.093703
chr7.117642566.G.A	rs77010898	A	Severity	CAV	A	CFTR	716.9	Arthropathy NOS	musculoskeletal	116	27755	2	0	0	0.000886613	6.65234	774.593	1.55973	1.99842e-05	1	0.0949063
chr9.133257521.T.TC	rs8176719	TC	Severity; Risk factor	CAV-FE	TC	ABO	415	Pulmonary heart disease	circulatory system	744	37838	3	0.00263905	13.9578	2.32444	0.234616	1.26442	0.0553574	2.25309e-05	1	0.104929
chr7.128938247.T.G	rs10488631	TCTA haplotype	Severity in European-Americans	CAV	T	IRF5	695	Erythematous conditions	dermatologic	1114	21158	2	0	0	0.272053	0.187577	1.20632	0.044477	2.47152e-05	1	0.1118
chr4.188627868.CTCT.C	rs1734523522	C	Severity	CAV	C	LINC01060	573.5	Jaundice (not of newborn)	digestive	132	32407	3	0.0187025	7.75249	2.16808	0.730467	2.07605	0.173247	2.48303e-05	1	0.1118
chr1.155066988.C.T	rs114301457	T	Severity	CAV	T	EFNA4	292.1	Aphasia/speech disturbance	mental disorders	167	35119	3	0	0	0.00107444	2.71227	15.0634	0.647346	2.79167e-05	1	0.122342
chr10.52771466.C.T	rs1800451	T	Potential functional effect on protein	FCP + IP	T	MBL2	427.22	Atrial flutter	circulatory system	337	29482	3	0	0	0.0465149	0.533638	1.70512	0.127539	2.86285e-05	1	0.122342
chr1.27373964.C.T	rs141300199	T	Severity	CAV	T	FCN3	189.11	Malignant neoplasm of kidney, except pelvis	neoplasms	152	38954	3	0.231483	0	1.25943	2.49392	12.1086	0.596489	2.90235e-05	1	0.122342
chr20.1135233.C.T	rs141024057	T	Severity	CAV	T	PSMF1	367.2	Astigmatism	sense organs	159	26552	2	0	0	0.000389269	2.7197	15.1758	0.650815	2.92899e-05	1	0.122342
chr1.27373964.C.T	rs141300199	T	Severity	CAV	T	FCN3	189.1	Cancer of kidney and renal pelvis	neoplasms	163	38954	3	0.243559	0	1.27749	2.48315	11.9789	0.594336	2.94055e-05	1	0.122342
chrX.15600857.A.G	rs73635825	G	Risk factor*Conflicting; Protective*Conflicting	FCP + IP	G	ACE2	430	Intracranial hemorrhage	circulatory system	156	23475	2	0	0	0.000481884	4.37553	79.482	1.05079	3.12676e-05	1	0.128275
chr4.186083346.C.T	rs121434431	T	Severity	CAV-FE	T	TLR3	428.4	Heart failure with preserved EF [Diastolic heart failure]	circulatory system	767	34166	3	0	0	0.00394569	4.10749	60.7942	0.989566	3.31308e-05	1	0.131166
chr1.155175305.G.A	rs7528026	A	Severity	CAV	A	TRIM46	382	Otalgia	sense organs	309	36087	3	0	0	0.851956	0.909136	2.48218	0.219164	3.35111e-05	1	0.131166
chrX.12886851.C.T	rs5743781	T	Severity; Severity for males	CAV-FE	T	TLR7	737.3	Kyphoscoliosis and scoliosis	musculoskeletal	271	36048	3	0	0	0.00280909	2.59908	13.4513	0.627006	3.39489e-05	1	0.131166
chr10.89010241.T.C	rs982764	T	Severity	CAV-FE	C	FAS	395.2	Nonrheumatic aortic valve disorders	circulatory system	959	34637	3	0	0	0.60806	0.211438	1.23545	0.0510394	3.43327e-05	1	0.131166
chr7.117652877.C.G	rs80034486	G	Severity	CAV	G	CFTR	189.2	Cancer of bladder	neoplasms	108	29488	2	0	0	0.000205751	3.77773	43.7168	0.912175	3.45109e-05	1	0.131166
chr9.87726151.C.T	rs41312184	C;T	Possible functional consequences	FCP + IP	T	CTSL	284.1	Pancytopenia	hematopoietic	283	29293	3	0.0739761	22.601	2.58401	1.00405	2.72932	0.242786	3.54111e-05	1	0.131166
chr22.43928847.C.G	rs738409	G	Protective*Conflicting; Severity*Conflicting	CAV	G	PNPLA3	571.8	Liver abscess and sequelae of chronic liver disease	digestive	297	32380	3	0	0	0.452376	0.373701	1.4531	0.0903681	3.54464e-05	1	0.131166
chrX.15586459.TAAATC.T	rs755766792	T	Severity	CAV	T	ACE2	250.41	Impaired fasting glucose	endocrine/metabolic	642	26964	3	0	0	0.422417	2.43344	11.398	0.58957	3.66773e-05	1	0.134145
chr3.27146807.G.A	rs17317135	G	Severity	CAV	A	NEK10	470	Septal Deviations/Turbinate Hypertrophy	respiratory	537	26133	3	0.272631	76.9784	8.68749	0.615055	1.84976	0.149549	3.90992e-05	1	0.14058
chr21.41465040.G.A	rs17001042	A	Possible functional consequences	FCP + IP	A	TMPRSS2	590	Pyelonephritis	genitourinary	204	31964	3	0	0	0.00556215	0.7404	2.09677	0.180127	3.94919e-05	1	0.14058
chrX.15596127.G.T	rs146598386	T	Severity	CAV	T	ACE2	695.42	Systemic lupus erythematosus	dermatologic	480	32055	3	1.01901	64.6118	5.6516	1.51361	4.5431	0.369243	4.14536e-05	1	0.14578
chrX.15600857.A.G	rs73635825	G	Risk factor*Conflicting; Protective*Conflicting	FCP + IP	G	ACE2	443.9	Peripheral vascular disease, unspecified	circulatory system	1689	21485	2	0.88705	51.4883	2.06136	1.88	6.55349	0.459083	4.21959e-05	1	0.146338
chrX.15596127.G.T	rs146598386	T	Severity	CAV	T	ACE2	574.3	Cholecystitis without cholelithiasis	digestive	185	37290	3	0	0	0.0296846	1.94605	7.00101	0.475612	4.28247e-05	1	0.14654
chr7.117559590.ATCT.A	rs113993960	A	Severity	CAV	A	CFTR	255.1	Adrenal hyperfunction	endocrine/metabolic	136	35018	3	4.43422	71.1268	6.92684	2.29704	9.94468	0.562512	4.43558e-05	1	0.148006
chrX.15581269.T.C	rs138390800	C	May destabilize ACE2 protein structure	FCP + IP	C	ACE2	723	Other disorders of cervical region	musculoskeletal	183	33360	3	0.51778	0	1.69722	2.22105	9.21703	0.544005	4.44994e-05	1	0.148006
chr15.33615902.C.T	rs12593288	C	Severity	CAV	T	RYR3	241.2	Nontoxic multinodular goiter	endocrine/metabolic	814	30893	3	0	0	0.839885	0.294654	1.34266	0.072256	4.54417e-05	1	0.148006
chr22.43928847.C.G	rs738409	G	Protective*Conflicting; Severity*Conflicting	CAV	G	PNPLA3	571.81	Portal hypertension	digestive	149	32380	3	0	0	0.840561	0.509094	1.66378	0.124975	4.62974e-05	1	0.148006
chr5.159315942.T.G	rs3212227	T	Severity	FCP	G	IL12B	724.8	Other symptoms referable to back	musculoskeletal	251	33248	3	0	0	0.82162	0.385946	1.47101	0.0948522	4.72319e-05	1	0.148006
chrX.15581269.T.C	rs138390800	C	May destabilize ACE2 protein structure	FCP + IP	C	ACE2	149	Cancer of larynx, pharynx, nasal cavities	neoplasms	113	39105	3	0	0	0.000809046	3.33267	28.0129	0.819118	4.72955e-05	1	0.148006
chr21.41465040.G.A	rs17001042	A	Possible functional consequences	FCP + IP	A	TMPRSS2	586.2	Cyst of kidney, acquired	genitourinary	492	32076	3	4.68601e-07	48.407	3.87649	0.548108	1.72998	0.134753	4.75219e-05	1	0.148006
chr7.117559590.ATCT.A	rs113993960	A	Severity	CAV	A	CFTR	687.2	NA	NA	302	38055	3	0.0155729	4.7129	2.09892	1.43976	4.2197	0.35413	4.79012e-05	1	0.148006
chr6.18015216.C.T	rs140247774	T	Severity	CAV	T	-	302	Sexual and gender identity disorders	mental disorders	277	24114	3	0	0	1.22689	0.705218	2.02429	0.173514	4.81718e-05	1	0.148006
chr7.117642566.G.A	rs77010898	A	Severity	CAV	A	CFTR	716	Other arthropathies	musculoskeletal	151	27755	2	0	0	0.000842607	6.15392	470.561	1.51502	4.86658e-05	1	0.148006
chr6.12216733.A.G	rs10755709	A	Severity	CAV	G	-	526	Diseases of the jaws	digestive	129	35277	3	0	0	1.82294	0.515992	1.6753	0.127129	4.93255e-05	1	0.148165
chr9.21206606.C.G	rs28368148	G	Severity	CAV-FE	G	IFNA10	411.1	Unstable angina (intermediate coronary syndrome)	circulatory system	175	33115	3	0	0	0.403411	1.64824	5.19784	0.406974	5.12191e-05	1	0.152184
chr7.22728630.G.T	rs2066992	T	Protective	CAV-FE	T	IL6	765	Cervical radiculitis	symptoms	1080	31990	3	0.0168169	50.738	4.05992	0.270052	1.31003	0.0667731	5.24744e-05	1	0.154352
chr6.32623820.T.C	rs9271609	T	Severity	CAV	C	HLA-DQA1	697	Sarcoidosis	dermatologic	540	32367	3	0.00310259	14.7409	2.34579	-0.318733	0.72707	0.0788699	5.31682e-05	1	0.154728
chrX.12886851.C.T	rs5743781	T	Severity; Severity for males	CAV-FE	T	TLR7	735.21	Hammer toe (acquired)	musculoskeletal	386	36048	3	1.60357e-06	0	1.97555	1.93174	6.90154	0.479294	5.56837e-05	1	0.160276
chr19.39248147.C.T	rs12979860	C	Severity (C allele)*Conflicting; Risk factor (T allele)*Conflicting	CAV	T	IFNL4	571	Chronic liver disease and cirrhosis	digestive	2195	24765	2	0	0	0.231327	0.131059	1.14003	0.0326144	5.85874e-05	1	0.166845
chr1.155066988.C.T	rs114301457	T	Severity	CAV	T	EFNA4	740.2	Osteoarthrosis, generalized	musculoskeletal	200	31118	3	0	0	0.00256502	4.79186	120.525	1.19463	6.04214e-05	1	0.170179
chr8.16932640.T.C	rs118072448	T	Severity	CAV	C	-	601.1	Prostatitis	genitourinary	157	34947	3	1.27282	80.3985	10.2033	0.765266	2.14957	0.19131	6.33089e-05	1	0.176511
chrX.15592465.T.A	rs73195521	A	Severity	CAV	A	ACE2	263	Other nutritional deficiency	endocrine/metabolic	211	25267	3	0	0	0.00243395	6.36345	580.244	1.59269	6.45819e-05	1	0.178298
chr12.106231175.T.A	rs12823094	A	Severity	CAV	A	-	714	Rheumatoid arthritis and other inflammatory polyarthropathies	musculoskeletal	902	34047	3	0.00928964	36.3305	3.14122	0.263069	1.30092	0.0659607	6.65559e-05	1	0.181224
chr13.19647239.G.A	rs191299359	A	Severity	CAV	A	MPHOSPH8	442.11	Abdominal aortic aneurysm	circulatory system	413	33400	3	0	0	0.00205191	4.06287	58.1408	1.01908	6.69709e-05	1	0.181224
chr13.19647239.G.A	rs191299359	A	Severity	CAV	A	MPHOSPH8	735.3	Hallux valgus (Bunion)	musculoskeletal	221	36060	3	0	0	0.49795	3.08893	21.9536	0.777859	7.15506e-05	1	0.191748
chrX.15581240.G.A	rs147464721	A	Severity	CAV	A	ACE2	215	Other benign neoplasm of connective and other soft tissue	neoplasms	456	37446	3	0.40703	26.9764	2.73884	1.3338	3.79545	0.336747	7.46846e-05	1	0.198089
chr13.19647239.G.A	rs191299359	A	Severity	CAV	A	MPHOSPH8	362.2	Degeneration of macula and posterior pole of retina	sense organs	713	33696	3	0	0	0.00421014	3.31995	27.6591	0.838837	7.56417e-05	1	0.198529
chr2.60480453.A.G	rs1123573	A	Severity	CAV-FE	G	BCL11A	355.1	Chronic pain syndrome	neurological	602	35400	3	0	0	0.379926	0.23584	1.26597	0.0596444	7.68209e-05	1	0.199741
chr1.155066988.C.T	rs114301457	T	Severity	CAV	T	EFNA4	595	Hydronephrosis	genitourinary	209	37184	3	0	0	0.00183708	2.5198	12.4261	0.637698	7.76957e-05	1	0.200157
chr6.160716758.G.A	rs4252187	A	Potential functional effect on protein	FCP + IP	A	PLG	371.1	Uveitis, noninfectious or NOS	sense organs	213	33643	3	1.19533	16.0295	2.38179	2.52918	12.5432	0.641307	8.02037e-05	1	0.200828
chr19.39248147.C.T	rs12979860	C	Severity (C allele)*Conflicting; Risk factor (T allele)*Conflicting	CAV	T	IFNL4	571.5	Other chronic nonalcoholic liver disease	digestive	2084	24765	2	0	0	0.219961	0.131652	1.14071	0.0333865	8.03798e-05	1	0.200828
chr17.9267091.C.T	rs34761447	C	Severity	CAV	T	STX8	250.7	Diabetic retinopathy	endocrine/metabolic	634	33280	3	0.054146	50.5438	4.04398	0.481025	1.61773	0.122039	8.09483e-05	1	0.200828
chr15.100233816.G.A	rs143434383	A	Risk factor	CAV	A	ADAMTS17	360	Disorders of the globe	sense organs	117	34026	3	0	0	0.00162372	3.32786	27.8786	0.844472	8.12248e-05	1	0.200828
chr3.157438240.A.G	rs1840680	AG genotype)	Protective	CAV	A	PTX3	702.1	Actinic keratosis	dermatologic	381	27760	2	0	0	0.144293	0.298183	1.34741	0.0757495	8.27023e-05	1	0.200828
chr15.90876959.G.A	rs201551785	A	Potential functional effect on protein	FCP + IP	A	FURIN	790	Nonspecific findings on examination of blood	symptoms	154	32772	3	0	0	0.00170885	5.96197	388.373	1.51497	8.30698e-05	1	0.200828
chr9.133251249.A.G	rs7849280	G	Protective	CAV	G	ABO	316.1	Polyneuropathy due to drugs	mental disorders	100	32005	3	0.367783	80.9915	10.5216	0.661061	1.93685	0.168042	8.35767e-05	1	0.200828
chr1.173115604.T.G	rs17300100	G	Severity	CAV	G	-	596	Other disorders of bladder	genitourinary	598	37164	3	0.109866	76.3906	8.47119	0.406851	1.50208	0.103447	8.39176e-05	1	0.200828
chrX.15602217.T.C	rs190509934	C	Protective	CAV	C	ACE2	367	Disorders of refraction and accommodation; blindness and low vision	sense organs	1514	34688	3	0.226599	17.9978	2.43896	0.792204	2.20826	0.201575	8.49196e-05	1	0.201439
chr1.214663607.G.A	rs143976001	A	Severity	CAV	A	CENPF	442.11	Abdominal aortic aneurysm	circulatory system	112	21487	2	0	0	0.000611824	3.35827	28.7394	0.856027	8.74223e-05	1	0.205058
chr4.186083346.C.T	rs121434431	T	Severity	CAV-FE	T	TLR3	783	Fever of unknown origin	symptoms	646	37166	3	0	0	0.00410324	3.64869	38.4242	0.930616	8.82835e-05	1	0.205058
chr15.90876959.G.A	rs201551785	A	Potential functional effect on protein	FCP + IP	A	FURIN	209	Neuroendocrine tumors	neoplasms	192	39119	3	0.757918	0	1.61664	3.07319	21.6107	0.784076	8.87325e-05	1	0.205058
chr13.19647239.G.A	rs191299359	A	Severity	CAV	A	MPHOSPH8	362.23	Cystoid macular degeneration of retina	sense organs	112	33696	3	0	0	0.000761005	4.92422	137.582	1.26182	9.52118e-05	1	0.215515
chr11.88436431.C.T	rs72953026	T	Severity	CAV-FE	T	-	747.1	Cardiac congenital anomalies	congenital anomalies	318	38300	3	0	0	0.787434	0.400563	1.49266	0.102721	9.63913e-05	1	0.215515
chr4.67964168.T.A	rs720009	A	Possible functional consequences	FCP + IP	A	TMPRSS11A	401.1	Essential hypertension	circulatory system	15395	21838	3	0.0025465	45.1624	3.64713	-0.139017	0.870214	0.0356546	9.65977e-05	1	0.215515
chr8.124324323.T.C	rs72711165	C	Severity	CAV-FE	C	TMEM65	443.7	Peripheral angiopathy in diseases classified elsewhere	circulatory system	931	33373	3	0.291943	78.3423	9.2346	0.548967	1.73146	0.140807	9.66986e-05	1	0.215515
chr17.16948873.A.G	rs34557412	G	Severity	CAV	G	TNFRSF13B	701.4	Keloid scar	dermatologic	188	35933	3	0	0	0.410488	2.42129	11.2604	0.621894	9.88427e-05	1	0.215515
chr10.76490426.T.C	rs114026383	C	Risk factor for European population	CAV	C	LRMDA	272	Disorders of lipoid metabolism	endocrine/metabolic	13493	23054	3	9.66074e-07	0	1.16473	-0.274374	0.760048	0.0704834	9.91174e-05	1	0.215515
chr13.19647239.G.A	rs191299359	A	Severity	CAV	A	MPHOSPH8	277.7	Dysmetabolic syndrome X	endocrine/metabolic	227	36787	3	0	0	0.00176277	3.20219	24.5863	0.823418	0.0001007	1	0.215515
chr3.146517122.G.A	rs343320	A	Severity	CAV-FE	A	PLSCR1	474	Acute and chronic tonsillitis	respiratory	144	26534	3	0.0820575	0	1.8534	0.825573	2.28319	0.212499	0.000102303	1	0.215515
chrX.15592465.T.A	rs73195521	A	Severity	CAV	A	ACE2	612	Breast conditions, congenital or relating to hormones	genitourinary	340	33453	3	0	0	0.00453837	5.83553	342.246	1.50381	0.000104243	1	0.215515
chr1.27373964.C.T	rs141300199	T	Severity	CAV	T	FCN3	425.1	Primary/intrinsic cardiomyopathies	circulatory system	799	37724	3	1.88222	63.2327	5.43962	1.74624	5.73303	0.450319	0.000105409	1	0.215515
chr6.158608455.C.T	rs117665206	T	Severity	CAV	T	TMEM181	479	Other upper respiratory disease	respiratory	1433	26707	3	0.296172	47.1948	3.78751	0.811498	2.25128	0.209334	0.000105942	1	0.215515
chr22.41925447.G.A	rs61756766	A	Severity	CAV	A	TNFRSF13C	295.3	Psychosis	mental disorders	144	15246	2	0	0	0.788908	1.3123	3.7147	0.338641	0.000106538	1	0.215515
chrX.12886851.C.T	rs5743781	T	Severity; Severity for males	CAV-FE	T	TLR7	225.1	Benign neoplasm of brain, cranial nerves, meninges	neoplasms	168	38901	3	0	0	0.699571	2.43213	11.3831	0.628223	0.000108191	1	0.215515
chr15.90876959.G.A	rs201551785	A	Potential functional effect on protein	FCP + IP	A	FURIN	481	Influenza	respiratory	158	34254	3	0	0	0.00173934	6.14039	464.236	1.58641	0.000108558	1	0.215515
chr13.19647239.G.A	rs191299359	A	Severity	CAV	A	MPHOSPH8	362.29	Macular degeneration (senile) of retina NOS	sense organs	230	33696	3	0	0	0.00183426	4.54601	94.2553	1.17468	0.000108838	1	0.215515
chr7.117611595.T.G	rs150212784	G	Severity	CAV	G	CFTR	562.2	Diverticulitis	digestive	286	21474	2	0	0	0.00110488	2.13312	8.44115	0.55135	0.000109328	1	0.215515
chrX.12889539.C.G	rs3853839	G	Severity; Risk factor	CAV-FE	G	TLR7	740	Osteoarthrosis	musculoskeletal	5286	29151	3	0	0	0.692592	0.113712	1.12043	0.0293971	0.000109678	1	0.215515
chr4.67964168.T.A	rs720009	A	Possible functional consequences	FCP + IP	A	TMPRSS11A	401	Hypertension	circulatory system	15458	21838	3	0.00263549	46.6654	3.74991	-0.137728	0.871336	0.0356159	0.000110172	1	0.215515
chr5.157106730.T.C	rs35960726	C	Severity	CAV	C	HAVCR2	870	Open wounds of head; neck; and trunk	injuries & poisonings	111	37592	3	0	0	0.000947671	3.3176	27.5941	0.858211	0.000110762	1	0.215515
chr7.117642566.G.A	rs77010898	A	Severity	CAV	A	CFTR	598.9	NA	NA	308	28910	2	0	0	0.000871486	2.22667	9.26897	0.576207	0.000111381	1	0.215515
chr7.117642566.G.A	rs77010898	A	Severity	CAV	A	CFTR	598	Abnormal findings on examination of urine	genitourinary	308	28908	2	0	0	0.000871454	2.22647	9.26709	0.576198	0.000111514	1	0.215515
chr4.107694523.TG.T	rs70947091	T	Severity	CAV-FE	T	PAPSS1	362.29	Macular degeneration (senile) of retina NOS	sense organs	229	33315	3	0	0	1.28585	-0.505416	0.603254	0.1308	0.000111525	1	0.215515
chr3.148742201.A.C	rs5186	C	Severity	CAV	C	AGTR1	939	Atopic/contact dermatitis due to other or unspecified	dermatologic	2335	31099	3	0	0	0.102511	-0.161815	0.850599	0.0418777	0.000111549	1	0.215515
chr13.33129529.C.G	rs34425674	G	Risk factor	CAV	G	STARD13	433.8	Late effects of cerebrovascular disease	circulatory system	199	35840	3	0.0139058	6.38628	2.13644	1.19405	3.30043	0.309289	0.000113089	1	0.216543
chr13.19647239.G.A	rs191299359	A	Severity	CAV	A	MPHOSPH8	275.53	Disorders of phosphorus metabolism	endocrine/metabolic	114	37314	3	0	0	0.00105286	4.51858	91.7049	1.17081	0.000113682	1	0.216543
chrX.15561454.T.C	rs142017934	C	Severity	CAV	C	ACE2	550.1	Inguinal hernia	digestive	701	36475	3	8.17683e-07	41.304	3.40739	1.34354	3.83259	0.348681	0.000116577	1	0.220504
chr3.148742201.A.C	rs5186	C	Severity	CAV	C	AGTR1	536.8	Dyspepsia and other specified disorders of function of stomach	digestive	110	23153	2	0.346094	62.3828	2.65836	0.660339	1.93545	0.171675	0.000119844	1	0.225109
chrX.12885540.A.T	rs179008	T	Severity; Risk factor	CAV	T	TLR7	429.2	Abnormal function study of cardiovascular system	circulatory system	344	33100	3	0	0	1.20811	0.414472	1.51357	0.107972	0.000123691	1	0.226264
chr8.37849759.C.T	rs138763430	T	Severity	CAV	T	BRF2	649	Other conditions or status of the mother complicating pregnancy, childbirth, or the puerperium	pregnancy complications	285	38523	3	0	0	1.24364e-05	2.01061	7.46786	0.52379	0.000123748	1	0.226264
chr1.27373964.C.T	rs141300199	T	Severity	CAV	T	FCN3	793.2	NA	NA	137	39051	3	0	0	0.00120774	3.09251	22.0323	0.805761	0.000124039	1	0.226264
chrX.15596127.G.T	rs146598386	T	Severity	CAV	T	ACE2	695.4	Lupus (localized and systemic)	dermatologic	517	32055	3	1.02184	64.5681	5.64462	1.41604	4.12075	0.369004	0.000124314	1	0.226264
chr4.186083346.C.T	rs121434431	T	Severity	CAV-FE	T	TLR3	281.9	Deficiency anemias	hematopoietic	109	29310	3	0	0	0.000742341	4.97239	144.371	1.29597	0.000124641	1	0.226264
chrX.15586459.TAAATC.T	rs755766792	T	Severity	CAV	T	ACE2	610.8	Other specified benign mammary dysplasias	genitourinary	111	33454	3	0	0	4.67394e-06	3.07646	21.6815	0.802178	0.000125497	1	0.226299
chr6.160716758.G.A	rs4252187	A	Potential functional effect on protein	FCP + IP	A	PLG	301.2	Antisocial/borderline personality disorder	mental disorders	167	24349	3	0	0	0.00121635	4.58973	98.4677	1.19796	0.000127483	1	0.228334
chr17.27660155.T.C	rs117217714	C	Severity	CAV	C	NOS2P1	474	Acute and chronic tonsillitis	respiratory	145	26682	3	0.503577	0	1.56547	2.35524	10.5407	0.614998	0.000128314	1	0.228334
chrX.12889539.C.G	rs3853839	G	Severity; Risk factor	CAV-FE	G	TLR7	740.1	Osteoarthritis; localized	musculoskeletal	3556	29151	3	0	0	0.341002	0.129996	1.13882	0.0340613	0.000135344	1	0.238303
chrX.12886851.C.T	rs5743781	T	Severity; Severity for males	CAV-FE	T	TLR7	225	Benign neoplasm of brain and other parts of nervous system	neoplasms	173	38901	3	0	0	0.765995	2.3929	10.9452	0.627085	0.000135678	1	0.238303
chr10.76490426.T.C	rs114026383	C	Risk factor for European population	CAV	C	LRMDA	272.1	Hyperlipidemia	endocrine/metabolic	13317	23054	3	1.2569e-06	0	1.19283	-0.269071	0.764089	0.0705464	0.000136684	1	0.238521
chr16.85959043.C.T	rs12444486	C	Severity in African-Americans	CAV	C	-	227.3	Benign neoplasm of pituitary gland and craniopharyngeal duct (pouch)	neoplasms	245	36741	3	0.0279238	50.5556	4.04495	0.362335	1.43668	0.095127	0.00013955	1	0.241961
chrX.15592465.T.A	rs73195521	A	Severity	CAV	A	ACE2	638	NA	NA	387	38795	3	0	0	0.00032069	2.62118	13.7519	0.690419	0.000146752	1	0.252828
chr4.186083346.C.T	rs121434431	T	Severity	CAV-FE	T	TLR3	697	Sarcoidosis	dermatologic	540	32371	3	0	0	0.84497	3.07402	21.6286	0.810828	0.000149918	1	0.256647
chr9.133257521.T.TC	rs8176719	TC	Severity; Risk factor	CAV-FE	TC	ABO	276.4	Acid-base balance disorder	endocrine/metabolic	200	34178	3	0	0	0.792934	0.391106	1.47861	0.103384	0.000154915	1	0.261605
chrX.12886851.C.T	rs5743781	T	Severity; Severity for males	CAV-FE	T	TLR7	737	Curvature of spine	musculoskeletal	306	36048	3	0	0	0.00276188	2.35657	10.5547	0.623268	0.000156205	1	0.261605
chr17.27660155.T.C	rs117217714	C	Severity	CAV	C	NOS2P1	362.3	Other nondiabetic retinopathy	sense organs	229	33658	3	0	0	0.320763	1.81896	6.16547	0.481267	0.000157124	1	0.261605
chr5.96909661.C.T	rs150892504	T	Severity	CAV	T	ERAP2	567	Peritonitis and retroperitoneal infections	digestive	157	35822	3	0.265529	0	1.27673	2.36854	10.6817	0.626676	0.00015713	1	0.261605
chr8.124324323.T.C	rs72711165	C	Severity	CAV-FE	C	TMEM65	250.25	Diabetes type 2 with peripheral circulatory disorders	endocrine/metabolic	1123	26942	3	0.214505	76.1059	8.37028	0.517715	1.67819	0.137009	0.00015765	1	0.261605
chr6.32623820.T.C	rs9271609	T	Severity	CAV	C	HLA-DQA1	274	Gout and other crystal arthropathies	endocrine/metabolic	878	38157	3	0	0	0.234574	-0.22409	0.799243	0.0593487	0.000159477	1	0.263023
chr8.38996464.C.A	rs7840270	C	Severity	CAV-FE	A	ADAM9	301	Personality disorders	mental disorders	343	23713	3	0	0	1.47836	0.310051	1.3635	0.0821897	0.000161693	1	0.263875
chr11.88824823.A.G	rs10831496	G	Severity	CAV-FE	A	GRM5	362.29	Macular degeneration (senile) of retina NOS	sense organs	148	21430	2	0.039792	40.4622	1.67961	-0.544689	0.580022	0.144443	0.000162627	1	0.263875
chr1.12207235.C.T	rs3397	T	Severity	CAV-FE	T	TNFRSF1B	624.9	stress incontinence, female	genitourinary	103	7795	1	NA	NA	0	0.5996	1.82139	0.159024	0.00016292	1	0.263875
chr13.19647239.G.A	rs191299359	A	Severity	CAV	A	MPHOSPH8	260.6	Anorexia	endocrine/metabolic	236	19296	2	0	0	0.00268474	4.33189	76.088	1.15038	0.000166142	1	0.26611
chrX.12886851.C.T	rs5743781	T	Severity; Severity for males	CAV-FE	T	TLR7	707.1	Decubitus ulcer	dermatologic	232	37788	3	0	0	0.00184232	3.53406	34.2627	0.938555	0.000166268	1	0.26611
chr19.24134099.G.A	rs10407383	A	Severity	CAV-FE	A	ZNF254	512.8	Cough	respiratory	4687	23077	3	0	0	1.61629	-0.102327	0.902734	0.0271939	0.000167975	1	0.267261
chrX.12888602.G.A	rs147244662	A	Severity; Severity for males	CAV-FE	A	TLR7	443.1	Raynaud's syndrome	circulatory system	169	33392	3	0	0	0.00164519	4.6332	102.843	1.23234	0.000170131	1	0.269108
chr10.52771475.C.T	rs1800450	T	Severity	CAV	T	MBL2	270	Disorders of protein plasma/amino-acid transport and metabolism	endocrine/metabolic	418	36560	3	0	0	0.339901	-0.52702	0.590362	0.140389	0.000174043	1	0.272339
chr1.155066988.C.T	rs114301457	T	Severity	CAV	T	EFNA4	337	Disorders of the autonomic nervous system	neurological	130	35058	3	0	0	0.000809655	2.86015	17.4641	0.761937	0.000174187	1	0.272339
chrX.12885540.A.T	rs179008	T	Severity; Risk factor	CAV	T	TLR7	317	Alcohol-related disorders	mental disorders	895	31040	3	0	0	1.45628	0.277362	1.31964	0.0739559	0.000176569	1	0.272991
chrX.15600835.T.C	rs4646116	C	Risk factor	FCP + IP	C	ACE2	528.1	Stomatitis and mucositis	digestive	123	37313	3	0	0	0.000840062	2.90284	18.2259	0.774114	0.00017691	1	0.272991
chr4.71762286.C.T	rs113574864	T	Severity	CAV	T	GC	292.4	Altered mental status	mental disorders	304	34925	3	4.72536e-07	22.6924	2.58707	0.445793	1.56173	0.118914	0.000177632	1	0.272991
chr5.96909661.C.T	rs150892504	T	Severity	CAV	T	ERAP2	425.1	Primary/intrinsic cardiomyopathies	circulatory system	799	37728	3	0	0	1.11622	0.971112	2.64088	0.259373	0.000181063	1	0.276692
chrX.15589409.C.T	rs148771870	T	interindividual clinical variability; may destabilize ACE2 protein structure	CAV-FE	T	ACE2	301.2	Antisocial/borderline personality disorder	mental disorders	167	24370	3	0	0	0.00112459	4.75425	116.077	1.27216	0.000186118	1	0.277184
chr11.14893332.A.G	rs10741657	G	Severity	CAV	A	CYP2R1	246	Other disorders of thyroid	endocrine/metabolic	938	31245	3	4.85741e-06	0	1.65743	-0.20197	0.81712	0.0540525	0.000186567	1	0.277184
chr7.128938247.T.G	rs10488631	TCTA haplotype	Severity in European-Americans	CAV	T	IRF5	706.2	Sebaceous cyst	dermatologic	344	20967	2	0.0070097	33.8796	1.51239	0.29145	1.33837	0.0780794	0.000189412	1	0.277184
chr7.22728408.A.G	rs2069837	G	Severity	CAV-FE	G	IL6	628	Ovarian cyst	genitourinary	368	31400	3	0	0	0.0439698	0.415654	1.51536	0.111377	0.000189992	1	0.277184
chrX.15596127.G.T	rs146598386	T	Severity	CAV	T	ACE2	735.1	Flat foot	musculoskeletal	208	23405	2	0	0	0.00112659	2.29018	9.87667	0.613677	0.000190048	1	0.277184
chr15.34253720.A.G	rs2705343	G	Severity	CAV-FE	G	SLC12A6	724.2	Disorders of coccyx	musculoskeletal	362	32629	3	0.0902301	75.3781	8.12285	0.351562	1.42129	0.0942362	0.000190986	1	0.277184
chr5.1211624.A.G	rs76067074	G	Severity	CAV-FE	G	SLC6A19	288.1	Decreased white blood cell count	hematopoietic	522	33882	3	0	0	1.30383	0.530954	1.70055	0.142333	0.0001912	1	0.277184
chr2.112913801.G.T	rs3811046	T	Risk factor	CAV	G	IL37	272.11	Hypercholesterolemia	endocrine/metabolic	3605	17445	2	0	0	0.00835695	0.116684	1.12376	0.0312802	0.000191279	1	0.277184
chrX.15600857.A.G	rs73635825	G	Risk factor*Conflicting; Protective*Conflicting	FCP + IP	G	ACE2	395.2	Nonrheumatic aortic valve disorders	circulatory system	508	23131	2	0	0	0.00254222	2.46673	11.7838	0.661894	0.000193946	1	0.277184
chr8.38963809.A.G	rs10808999	G	Severity	CAV	A	PLEKHA2	626.12	Excessive or frequent menstruation	genitourinary	257	7395	1	NA	NA	0	0.79442	2.21316	0.213206	0.000194489	1	0.277184
chr22.41925447.G.A	rs61756766	A	Severity	CAV	A	TNFRSF13C	525	Other diseases of the teeth and supporting structures	digestive	218	36843	3	0	0	0.00136869	1.16033	3.19098	0.311543	0.000195734	1	0.277184
chr17.45995618.A.G	rs112572874	G	Risk factor	CAV-FE	G	MAPT	429.1	Heart transplant/surgery	circulatory system	116	34140	3	0.0445509	0	1.66397	0.681711	1.97726	0.183145	0.000197461	1	0.277184
chr17.16948873.A.G	rs34557412	G	Severity	CAV	G	TNFRSF13B	381.11	Suppurative and unspecified otitis media	sense organs	187	36116	3	0	0	0.00258939	3.18634	24.1996	0.856213	0.000198098	1	0.277184
chrX.15592465.T.A	rs73195521	A	Severity	CAV	A	ACE2	619.5	Noninflammatory disorders of vulva and perineum	genitourinary	127	34570	3	0	0	2.27632e-06	2.95358	19.1744	0.793692	0.00019819	1	0.277184
chr22.43928847.C.G	rs738409	G	Protective*Conflicting; Severity*Conflicting	CAV	G	PNPLA3	573.3	Hepatomegaly	digestive	253	32380	3	0	0	1.30961	0.370142	1.44794	0.0995548	0.000200825	1	0.277184
chr7.117652877.C.G	rs80034486	G	Severity	CAV	G	CFTR	593.1	Gross hematuria	genitourinary	320	24337	2	0	0	0.00114715	3.17635	23.9591	0.854615	0.00020184	1	0.277184
chr7.117559590.ATCT.A	rs113993960	A	Severity	CAV	A	CFTR	801	Fracture of ankle and foot	injuries & poisonings	197	35121	3	0	0	0.640061	1.83233	6.24842	0.493052	0.000202166	1	0.277184
chr9.87726151.C.T	rs41312184	C;T	Possible functional consequences	FCP + IP	T	CTSL	284	Aplastic anemia	hematopoietic	315	29293	3	0.0499194	16.2804	2.38893	0.897817	2.45424	0.24166	0.000203041	1	0.277184
chr13.22495675.AG.A	rs10714879	A	Severity	CAV	AG	-	558	Noninfectious gastroenteritis	digestive	585	21158	2	0.0101492	50.4635	2.01871	0.242557	1.2745	0.0653102	0.000204072	1	0.277184
chr9.78543197.A.G	rs7027911	A	Severity	CAV	A	-	286.2	Encounter for long-term (current) use of anticoagulants	hematopoietic	127	12265	1	NA	NA	0	0.485425	1.62487	0.130757	0.000205291	1	0.277184
chrX.15581269.T.C	rs138390800	C	May destabilize ACE2 protein structure	FCP + IP	C	ACE2	199	Neoplasm of uncertain behavior	neoplasms	372	35243	3	0.591114	0	1.87518	1.80627	6.08769	0.487018	0.000208215	1	0.277184
chr2.195994321.C.T	rs191631470	T	Severity	CAV	T	DNAH7	427.11	Paroxysmal supraventricular tachycardia	circulatory system	368	29549	3	0	0	0.135168	1.41015	4.09658	0.380248	0.000208488	1	0.277184
chr1.27373964.C.T	rs141300199	T	Severity	CAV	T	FCN3	425	Cardiomyopathy	circulatory system	870	37724	3	1.73005	60.7697	5.0981	1.66536	5.28759	0.449222	0.000209554	1	0.277184
chr13.19647239.G.A	rs191299359	A	Severity	CAV	A	MPHOSPH8	735	Acquired foot deformities	musculoskeletal	886	36060	3	0.49354	0	1.56596	2.36714	10.6668	0.638633	0.000210087	1	0.277184
chr15.90866675.C.T	rs79742014	T	Protective	IP	T	FURIN	117	Mycoses	infectious diseases	121	31234	3	0	0	0.427507	1.12837	3.09061	0.304446	0.000210312	1	0.277184
chr17.45714244.T.C	rs113661667	C	Risk factor	CAV-FE	C	LINC02210-CRHR1	429.1	Heart transplant/surgery	circulatory system	116	34065	3	0.0544048	0	1.81078	0.678427	1.97078	0.183128	0.000211674	1	0.277184
chr16.3500977.C.G	rs2301762	G	Severity	CAV	G	CLUAP1	250.23	Type 2 diabetes with ophthalmic manifestations	endocrine/metabolic	678	26760	3	0	0	0.895578	0.501736	1.65159	0.135446	0.00021195	1	0.277184
chr10.8988345.A.T	rs71481792	A	Severity	CAV	T	-	618.1	Prolapse of vaginal walls	genitourinary	202	37945	3	0	0	0.652824	-0.530818	0.588124	0.143324	0.000212542	1	0.277184
chr9.87726151.C.T	rs41312184	C;T	Possible functional consequences	FCP + IP	T	CTSL	580.2	Nephrotic syndrome without mention of glomerulonephritis	genitourinary	336	32090	3	0	0	0.294478	0.87765	2.40524	0.236977	0.000212621	1	0.277184
chr6.32623820.T.C	rs9271609	T	Severity	CAV	C	HLA-DQA1	274.1	Gout	endocrine/metabolic	808	38157	3	0	0	0.750485	-0.229535	0.794903	0.0619792	0.000212713	1	0.277184
chrX.15581240.G.A	rs147464721	A	Severity	CAV	A	ACE2	426.3	Bundle branch block	circulatory system	291	29634	3	0	0	0.34374	1.799	6.04357	0.485835	0.000213153	1	0.277184
chr15.90866675.C.T	rs79742014	T	Protective	IP	T	FURIN	368.9	Subjective visual disturbances	sense organs	258	35302	3	1.21636	60.4527	5.05724	0.984085	2.67536	0.266108	0.000217252	1	0.279925
chr5.96909661.C.T	rs150892504	T	Severity	CAV	T	ERAP2	835	Internal derangement of knee	injuries & poisonings	206	38102	3	0	0	0.579431	2.29126	9.88741	0.6196	0.000217331	1	0.279925
chr10.52771482.G.A	rs5030737	A	Potential functional effect on protein	FCP + IP	A	MBL2	362.2	Degeneration of macula and posterior pole of retina	sense organs	713	33675	3	0.102154	67.9555	6.24131	0.44088	1.55407	0.119366	0.000221181	1	0.283068
chrX.15586459.TAAATC.T	rs755766792	T	Severity	CAV	T	ACE2	363.3	Chorioretinal scars	sense organs	125	34087	3	0	0	0.000651871	2.86087	17.4768	0.774732	0.000221864	1	0.283068
chr9.133251249.A.G	rs7849280	G	Protective	CAV	G	ABO	071.1	HIV infection, symptomatic	infectious diseases	2636	27943	3	0.00441195	46.1507	3.71407	0.151159	1.16318	0.0409757	0.000225145	1	0.284561
chr12.47903511.T.C	rs11574018	C	Severity	CAV	C	VDR	527	Diseases of the salivary glands	digestive	246	37322	3	0	0	0.00143376	4.77741	118.797	1.29531	0.000225807	1	0.284561
chr8.38963809.A.G	rs10808999	G	Severity	CAV	A	PLEKHA2	626	Disorders of menstruation and other abnormal bleeding from female genital tract	genitourinary	730	7395	1	NA	NA	0	0.544608	1.72393	0.147737	0.000227514	1	0.284561
chr8.37849759.C.T	rs138763430	T	Severity	CAV	T	BRF2	599.8	Other symptoms involving urinary system	genitourinary	262	28956	3	0	0	0.00217587	3.16557	23.7022	0.85893	0.000228273	1	0.284561
chr6.160716758.G.A	rs4252187	A	Potential functional effect on protein	FCP + IP	A	PLG	723	Other disorders of cervical region	musculoskeletal	183	33337	3	0	0	0.00108325	2.29959	9.97008	0.623963	0.000228294	1	0.284561
chrX.15564175.T.C	rs41303171	C	Severity; Risk factor	CAV	C	ACE2	198.4	Secondary malignant neoplasm of liver	neoplasms	155	35239	3	0	0	0.000927747	1.29014	3.63329	0.350187	0.000229478	1	0.284724
chrX.15596127.G.T	rs146598386	T	Severity	CAV	T	ACE2	770	Myalgia and myositis unspecified	symptoms	710	38407	3	0.355211	51.6622	4.13755	1.06695	2.9065	0.289817	0.000231902	1	0.285527
chr9.133449836.G.A	rs139951127	A	Severity	CAV-FE	A	ADAMTS13	751.2	Congenital anomalies of urinary system	congenital anomalies	117	29342	2	0	0	0.000723635	4.20438	66.979	1.14215	0.000232236	1	0.285527
chr4.71762286.C.T	rs113574864	T	Severity	CAV	T	GC	531	Peptic ulcer (excl. esophageal)	digestive	501	38258	3	0	0	0.401155	0.342101	1.4079	0.0929787	0.000233827	1	0.286182
chr6.160731787.C.T	rs4252128	T	Potential functional effect on protein	FCP + IP	T	PLG	947	Urticaria	dermatologic	478	31064	3	0.287973	72.516	7.27697	0.69789	2.00951	0.189952	0.000238743	1	0.290883
chrX.15586459.TAAATC.T	rs755766792	T	Severity	CAV	T	ACE2	842	Other sprains and strains	injuries & poisonings	140	36550	3	0	0	0.00169141	4.65611	105.226	1.26954	0.00024488	1	0.296105
chr15.100233816.G.A	rs143434383	A	Risk factor	CAV	A	ADAMTS17	348	Other conditions of brain	neurological	217	35019	3	0	0	0.00243029	1.77911	5.92459	0.485142	0.000245219	1	0.296105
chrX.15596127.G.T	rs146598386	T	Severity	CAV	T	ACE2	571.5	Other chronic nonalcoholic liver disease	digestive	2568	32861	3	0	0	0.813625	0.70677	2.02743	0.192804	0.000246628	1	0.296483
chr22.41925447.G.A	rs61756766	A	Severity	CAV	A	TNFRSF13C	189.21	Malignant neoplasm of bladder	neoplasms	120	38982	3	0	0	0.00102549	1.76328	5.83154	0.481252	0.000248356	1	0.296577
chr1.3081749.G.A	rs12745140	A	Severity	CAV	A	PRDM16	483	Acute bronchitis and bronchiolitis	respiratory	418	33655	3	6.33123e-06	40.2733	3.34859	0.471267	1.60202	0.128657	0.000249302	1	0.296577
chr8.124324323.T.C	rs72711165	C	Severity	CAV-FE	C	TMEM65	701.4	Keloid scar	dermatologic	188	35950	3	0.0627585	9.77964	2.21679	0.832325	2.29866	0.227316	0.000250712	1	0.296577
chrX.15561454.T.C	rs142017934	C	Severity	CAV	C	ACE2	359	Muscular dystrophies and other myopathies	neurological	167	36511	3	0	0	0.00149295	2.28611	9.83663	0.624426	0.000251092	1	0.296577
chrX.15581269.T.C	rs138390800	C	May destabilize ACE2 protein structure	FCP + IP	C	ACE2	577.2	Chronic pancreatitis	digestive	115	38688	3	0	0	0.00102244	2.84211	17.1518	0.776714	0.000253062	1	0.29718
chrX.15602217.T.C	rs190509934	C	Protective	CAV	C	ACE2	687.1	Rash and other nonspecific skin eruption	dermatologic	2726	29272	3	0.0387371	0	1.6055	0.613017	1.84599	0.167565	0.0002538	1	0.29718
chrX.12888602.G.A	rs147244662	A	Severity; Severity for males	CAV-FE	A	TLR7	362.6	Peripheral retinal degenerations	sense organs	202	33689	3	0	0	0.00135143	4.22204	68.1728	1.1557	0.000258942	1	0.299755
chr4.68840276.G.A	rs115162070	G	Severity	CAV	A	-	638	NA	NA	383	38484	3	0.0100686	0	1.71746	0.600466	1.82297	0.164367	0.000259001	1	0.299755
chrX.15600835.T.C	rs4646116	C	Risk factor	FCP + IP	C	ACE2	743.13	Other specified osteoporosis	musculoskeletal	260	34799	3	0	0	1.09557	1.42563	4.16048	0.390277	0.000259324	1	0.299755
chr22.49281538.G.A	rs62220604	G	Severity	CAV	A	-	475.9	Postnasal drip	respiratory	727	25570	3	0	0	0.429115	0.253449	1.28846	0.0694838	0.000264696	1	0.304663
chrX.15592465.T.A	rs73195521	A	Severity	CAV	A	ACE2	689	Disorder of skin and subcutaneous tissue NOS	dermatologic	645	36936	3	0	0	0.00424626	1.74909	5.74939	0.479782	0.00026677	1	0.305749
chrX.12889539.C.G	rs3853839	G	Severity; Risk factor	CAV-FE	G	TLR7	626	Disorders of menstruation and other abnormal bleeding from female genital tract	genitourinary	2288	29587	3	0	0	0.378453	0.146318	1.15756	0.0401552	0.000268626	1	0.306183
chr12.52726315.TC.T	rs5798227	T	Risk factor	CAV	TC	-	1009	NA	NA	125	38583	3	0.283398	74.3243	7.78945	0.658355	1.93161	0.180721	0.000269555	1	0.306183
chr7.107967457.C.T	rs2237698	T	Severity	CAV	T	LAMB1	601.1	Prostatitis	genitourinary	160	35334	3	3.59067e-06	46.5279	3.74027	0.549228	1.73191	0.150805	0.000270545	1	0.306183
chrX.15589409.C.T	rs148771870	T	interindividual clinical variability; may destabilize ACE2 protein structure	CAV-FE	T	ACE2	788	Syncope and collapse	symptoms	1193	36747	3	0	0	0.00602681	2.42576	11.3109	0.667506	0.000278981	1	0.313679
chr7.117652877.C.G	rs80034486	G	Severity	CAV	G	CFTR	189	Cancer of urinary organs (incl. kidney and bladder)	neoplasms	208	29488	2	0	0	0.000478765	3.11751	22.5901	0.857966	0.000279488	1	0.313679
chr1.214663607.G.A	rs143976001	A	Severity	CAV	A	CENPF	284	Aplastic anemia	hematopoietic	247	18093	2	0	0	0.000858769	3.03664	20.8352	0.836584	0.000283628	1	0.317011
chr1.161544752.A.C	rs396991	C	Severity	CAV-FE	C	FCGR3A	555.21	Ulcerative colitis (chronic)	digestive	255	26631	3	4.65553e-06	0.621946	2.01252	0.334667	1.39747	0.0922323	0.000285048	1	0.317287
chrX.15561454.T.C	rs142017934	C	Severity	CAV	C	ACE2	375	Disorders of lacrimal system	sense organs	101	33674	3	0	0	0.000546276	2.38822	10.8941	0.658522	0.000287139	1	0.318085
chr9.78543197.A.G	rs7027911	A	Severity	CAV	G	-	350.1	Abnormal involuntary movements	neurological	661	21427	2	0.0134487	54.5908	2.2022	-0.242414	0.784731	0.0668739	0.000289026	1	0.318085
chr12.47903511.T.C	rs11574018	C	Severity	CAV	C	VDR	575.8	Other disorders of biliary tract	digestive	113	37319	3	0	0	0.000453601	4.14749	63.2748	1.14423	0.000289293	1	0.318085
chr22.43928847.C.G	rs738409	G	Protective*Conflicting; Severity*Conflicting	CAV	G	PNPLA3	155.1	Malignant neoplasm of liver, primary	neoplasms	304	36195	3	0	0	0.359329	0.334861	1.39775	0.0924485	0.000292178	1	0.319956
chr6.52236941.T.C	rs763780	C	Protective	FCP	C	IL17F	327.71	Restless legs syndrome	neurological	208	30623	3	0	0	0.90365	0.627628	1.87316	0.173356	0.000294079	1	0.320739
chr9.4329170.T.C	rs3895472	C	Severity	CAV	T	GLIS3	781.2	Abnormal posture	symptoms	177	37205	3	0.110306	60.76	5.09684	0.507268	1.66075	0.140247	0.000298082	1	0.321416
chr17.16948873.A.G	rs34557412	G	Severity	CAV	G	TNFRSF13B	381.1	Otitis media	sense organs	251	36116	3	0	0	0.00261275	3.01046	20.2968	0.832478	0.000298882	1	0.321416
chrX.15561454.T.C	rs142017934	C	Severity	CAV	C	ACE2	359.2	Myopathy	neurological	157	36511	3	0	0	0.00145943	2.26269	9.60889	0.625785	0.00029947	1	0.321416
chr11.88436431.C.T	rs72953026	T	Severity	CAV-FE	T	-	747	Cardiac and circulatory congenital anomalies	congenital anomalies	399	38300	3	0	0	0.0335492	0.339321	1.40399	0.0938523	0.000299796	1	0.321416
chrX.12889539.C.G	rs3853839	G	Severity; Risk factor	CAV-FE	G	TLR7	740.11	Osteoarthrosis, localized, primary	musculoskeletal	3440	29151	3	0	0	0.24315	0.12485	1.13298	0.0345437	0.00030121	1	0.321416
chr7.117652877.C.G	rs80034486	G	Severity	CAV	G	CFTR	473	Diseases of the larynx and vocal cords	respiratory	274	9813	1	NA	NA	0	2.46935	11.8147	0.683702	0.00030416	1	0.321416
chr5.96909661.C.T	rs150892504	T	Severity	CAV	T	ERAP2	198.6	Secondary malignancy of bone	neoplasms	152	35225	3	0.466014	0	1.36954	2.86176	17.4923	0.792519	0.000305057	1	0.321416
chr14.35401887.C.T	rs696	CC genotype	Severity	CAV	C	NFKBIA	571	Chronic liver disease and cirrhosis	digestive	501	8024	1	NA	NA	0	0.243093	1.27519	0.0673361	0.000306028	1	0.321416
chr9.21206606.C.G	rs28368148	G	Severity	CAV-FE	G	IFNA10	801	Fracture of ankle and foot	injuries & poisonings	198	35190	3	0	0	0.0380999	1.70968	5.52722	0.473579	0.000306037	1	0.321416
chr4.68840276.G.A	rs115162070	G	Severity	CAV	A	-	327.41	Organic or persistent insomnia	neurological	616	30359	3	0	0	0.615424	0.428368	1.53475	0.118672	0.000306582	1	0.321416
chrX.15596127.G.T	rs146598386	T	Severity	CAV	T	ACE2	870	Open wounds of head; neck; and trunk	injuries & poisonings	111	37583	3	0.435359	0	1.7636	1.92509	6.85576	0.53391	0.000311378	1	0.323791
chr17.49863303.C.T	rs77534576	T	Severity	CAV	T	-	733	Other disorders of bone and cartilage	musculoskeletal	2178	32128	3	0	0	0.544451	0.322364	1.38039	0.0894385	0.000312981	1	0.323791
chr12.47844974.A.G	rs731236	AG and AA genotype	Severity	CAV	G	VDR	440	Atherosclerosis	circulatory system	604	33364	3	0.00130393	27.6827	2.76559	0.226163	1.25378	0.0627495	0.000313087	1	0.323791
chr16.89196249.G.A	rs117169628	A	Severity	CAV	A	SLC22A31	586.2	Cyst of kidney, acquired	genitourinary	491	32018	3	6.55995e-07	33.475	3.00639	0.375743	1.45607	0.104269	0.000313846	1	0.323791
chrX.15566297.A.G	rs4646179	G	Severity	CAV	G	ACE2	960.2	Allergy/adverse effect of penicillin	injuries & poisonings	199	36987	3	0.109266	0	1.50209	0.940518	2.56131	0.261053	0.000314833	1	0.323791
chr13.102695866.A.G	rs599976	G	Severity	CAV-FE	G	METTL21C	578.2	Blood in stool	digestive	376	34234	3	3.50906e-06	0.500027	2.01005	0.360156	1.43355	0.100129	0.000322027	1	0.326932
chrX.15586459.TAAATC.T	rs755766792	T	Severity	CAV	T	ACE2	332	Parkinson's disease	neurological	264	35078	3	0	0	0.000799157	2.82793	16.9104	0.78628	0.000322411	1	0.326932
chr22.41925447.G.A	rs61756766	A	Severity	CAV	A	TNFRSF13C	592	Cystitis and urethritis	genitourinary	762	32000	3	0	0	0.00463096	0.714803	2.04378	0.198746	0.000322442	1	0.326932
chr2.6013310.G.A	rs73910904	A	Risk factor	CAV	A	-	740.9	Osteoarthrosis NOS	musculoskeletal	2874	31108	3	0.0144567	31.4022	2.91554	0.332954	1.39508	0.0925811	0.000322722	1	0.326932
chr2.195499753.A.C	rs73060484	C	Severity	CAV	C	-	259	Other endocrine disorders	endocrine/metabolic	179	34859	3	0.0247612	30.0496	2.85917	0.540166	1.71629	0.150455	0.000330417	1	0.333478
chrX.15600857.A.G	rs73635825	G	Risk factor*Conflicting; Protective*Conflicting	FCP + IP	G	ACE2	364.4	Corneal degenerations	sense organs	172	21803	2	0	0	0.0011339	2.85344	17.3473	0.79563	0.000335286	1	0.337134
chr11.611919.C.G	rs702966	C	Severity in African-Americans	CAV	C	PHRF1	577	Diseases of pancreas	digestive	125	9398	1	NA	NA	0	-0.482045	0.61752	0.134504	0.000338544	1	0.339126
chrX.15586459.TAAATC.T	rs755766792	T	Severity	CAV	T	ACE2	835	Internal derangement of knee	injuries & poisonings	207	38119	3	0	0	0.381679	2.98744	19.8349	0.833801	0.000339774	1	0.339126
chr17.27263807.T.C	rs60811869	C	Severity	CAV	C	-	411	Ischemic Heart Disease	circulatory system	4476	33070	3	0	0	0.260138	0.231925	1.26102	0.0647594	0.000341847	1	0.33994
chr19.39248147.C.T	rs12979860	C	Severity (C allele)*Conflicting; Risk factor (T allele)*Conflicting	CAV	C	IFNL4	514	Abnormal findings examination of lungs	respiratory	263	8824	1	NA	NA	0	0.32471	1.38363	0.0907315	0.000345177	1	0.341995
chrX.15602217.T.C	rs190509934	C	Protective	CAV	C	ACE2	504	Other alveolar and parietoalveolar pneumonopathy	respiratory	430	36826	3	0	0	1.45699	1.11655	3.05429	0.312133	0.000347364	1	0.342902
chr17.27660155.T.C	rs117217714	C	Severity	CAV	C	NOS2P1	577.2	Chronic pancreatitis	digestive	115	38641	3	0	0	0.932889	1.84138	6.30525	0.5149	0.000348628	1	0.342902
chrX.12888602.G.A	rs147244662	A	Severity; Severity for males	CAV-FE	A	TLR7	382	Otalgia	sense organs	310	36153	3	0	0	0.00185412	2.80146	16.4686	0.783698	0.000350676	1	0.343666
chr5.174562335.T.A	rs2220543	T	Severity	CAV	A	SUMO2P6	090.2	Gonococcal infections	infectious diseases	223	37462	3	0.0224999	39.9481	3.33045	0.362776	1.43731	0.101577	0.000355045	1	0.346692
chr4.186083346.C.T	rs121434431	T	Severity	CAV-FE	T	TLR3	706.2	Sebaceous cyst	dermatologic	458	33155	3	0	0	0.0961179	2.87741	17.7682	0.805918	0.000356507	1	0.346867
chr6.160716758.G.A	rs4252187	A	Potential functional effect on protein	FCP + IP	A	PLG	038	Septicemia	infectious diseases	361	36108	3	0	0	0.00202302	2.20654	9.08426	0.618332	0.000358972	1	0.346892
chr7.107967457.C.T	rs2237698	T	Severity	CAV	T	LAMB1	634.1	Missed abortion/Hydatidiform mole	pregnancy complications	121	38356	3	0.0559873	35.5576	3.10355	0.61777	1.85479	0.17312	0.000359097	1	0.346892
chr2.195994321.C.T	rs191631470	T	Severity	CAV	T	DNAH7	371.21	Allergic conjunctivitis	sense organs	108	33565	3	0	0	0.00143679	3.01739	20.4379	0.846024	0.000361708	1	0.34817
chrX.15581240.G.A	rs147464721	A	Severity	CAV	A	ACE2	272.9	Unspecified disorder of lipoid metabolism	endocrine/metabolic	461	23070	3	0	0	0.00317464	1.87363	6.51188	0.52568	0.000364973	1	0.349395
chr5.96909661.C.T	rs150892504	T	Severity	CAV	T	ERAP2	038	Septicemia	infectious diseases	360	36111	3	0	0	0.396616	1.27929	3.59408	0.35917	0.000368334	1	0.349395
chrX.15596127.G.T	rs146598386	T	Severity	CAV	T	ACE2	474.2	Chronic tonsillitis and adenoiditis	respiratory	108	26686	3	0	0	0.137469	1.93836	6.94735	0.5443	0.00036916	1	0.349395
chr10.43519603.G.T	rs10793436	G	Severity	CAV	T	-	362.9	Retinal edema	sense organs	217	23899	2	0	0	0.0861892	-0.360956	0.69701	0.101383	0.000370409	1	0.349395
chr8.37849759.C.T	rs138763430	T	Severity	CAV	T	BRF2	172.22	Squamous cell carcinoma	neoplasms	149	27851	2	0	0	0.00191404	2.79773	16.4073	0.785837	0.000370589	1	0.349395
chr1.173115604.T.G	rs17300100	G	Severity	CAV	G	-	261	Vitamin deficiency	endocrine/metabolic	9304	24754	3	0.00170734	11.4112	2.25762	0.123681	1.13166	0.0347597	0.000373441	1	0.349395
chr12.132489230.GC.G	rs56106917	G	Severity	CAV	G	FBRSL1	229	Benign neoplasm of unspecified sites	neoplasms	270	38674	3	0	0	0.553342	0.322433	1.38048	0.0906518	0.000375357	1	0.349395
chr1.173115604.T.G	rs17300100	G	Severity	CAV	G	-	277.5	Other disorders of lipoid metabolism	endocrine/metabolic	220	36092	3	0	0	0.26815	0.556672	1.74486	0.156529	0.000376055	1	0.349395
chr7.117559590.ATCT.A	rs113993960	A	Severity	CAV	A	CFTR	250.23	Type 2 diabetes with ophthalmic manifestations	endocrine/metabolic	680	26853	3	1.40511	38.1702	3.23469	1.41748	4.12672	0.398581	0.000376076	1	0.349395
chrX.15586459.TAAATC.T	rs755766792	T	Severity	CAV	T	ACE2	365.1	Open-angle glaucoma	sense organs	290	34087	3	0	0	0.0017058	2.2915	9.88976	0.64457	0.00037786	1	0.349395
chrX.12888602.G.A	rs147244662	A	Severity; Severity for males	CAV-FE	A	TLR7	612	Breast conditions, congenital or relating to hormones	genitourinary	340	33451	3	0	0	0.229398	2.22795	9.2808	0.626773	0.000378507	1	0.349395
chr5.132485305.G.A	rs17622656	A	Risk factor	FCP + IP	A	IRF1	282	Hereditary hemolytic anemias	hematopoietic	313	29168	3	0	0	0.122315	-0.469111	0.625558	0.131987	0.000379107	1	0.349395
chrX.15600857.A.G	rs73635825	G	Risk factor*Conflicting; Protective*Conflicting	FCP + IP	G	ACE2	292.1	Aphasia/speech disturbance	mental disorders	123	22776	2	0	0	0.00123238	4.26037	70.8362	1.19884	0.000379773	1	0.349395
chr9.87724615.A.G	rs3128509	A;G	Possible functional consequences	FCP + IP	A	CTSL	289.8	Polycythemia, secondary	hematopoietic	164	33679	3	6.41418e-06	0	1.81889	-0.467061	0.626842	0.131549	0.000384563	1	0.350311
chr4.186083346.C.T	rs121434431	T	Severity	CAV-FE	T	TLR3	263	Other nutritional deficiency	endocrine/metabolic	211	25267	3	0	0	0.00148527	4.56892	96.4399	1.28736	0.000386602	1	0.350311
chr5.32750877.T.C	rs1173773	C	Protective	CAV	T	NPR3	380.4	Impacted cerumen	sense organs	259	8517	1	NA	NA	0	-0.357262	0.699589	0.100685	0.000387734	1	0.350311
chr4.186083346.C.T	rs121434431	T	Severity	CAV-FE	T	TLR3	790	Nonspecific findings on examination of blood	symptoms	154	32778	3	0	0	0.00107016	4.62579	102.084	1.30407	0.00038935	1	0.350311
chrX.15596127.G.T	rs146598386	T	Severity	CAV	T	ACE2	722.9	Other and unspecified disc disorder	musculoskeletal	150	33336	3	0	0	0.00137607	1.96193	7.11303	0.55322	0.000390565	1	0.350311
chr6.158608455.C.T	rs117665206	T	Severity	CAV	T	TMEM181	378	Strabismus and other disorders of binocular eye movements	sense organs	173	33685	3	0	0	0.00145402	1.73734	5.6822	0.48992	0.000390874	1	0.350311
chr4.186083346.C.T	rs121434431	T	Severity	CAV-FE	T	TLR3	585.1	Acute renal failure	genitourinary	1464	32107	3	0	0	0.0878722	2.66758	14.405	0.752274	0.0003911	1	0.350311
chr22.22210343.A.T	rs5757427	T	Severity	CAV	A	IGLV10-54	733	Other disorders of bone and cartilage	musculoskeletal	1603	20598	3	0	0	0.442486	-0.154706	0.856667	0.0436357	0.000392023	1	0.350311
chr13.41746691.T.A	rs10507497	A	Severity	CAV-FE	A	VWA8	569	Other disorders of intestine	digestive	709	35693	3	0	0	0.677516	-0.248846	0.7797	0.0702475	0.000396479	1	0.350311
chr5.77379593.G.A	rs7715119	A	Severity	CAV-FE	A	PDE8B	352	Disorders of other cranial nerves	neurological	302	35077	3	0	0	0.290693	0.384076	1.46826	0.108434	0.000397093	1	0.350311
chr1.214663607.G.A	rs143976001	A	Severity	CAV	A	CENPF	433.8	Late effects of cerebrovascular disease	circulatory system	170	23478	2	0	0	0.913672	2.33138	10.2922	0.658234	0.000397295	1	0.350311
chr1.173115604.T.G	rs17300100	G	Severity	CAV	G	-	701	Other hypertrophic and atrophic conditions of skin	dermatologic	909	35277	3	0	0	0.25592	-0.395292	0.673483	0.111617	0.000397837	1	0.350311
chr17.45714244.T.C	rs113661667	C	Risk factor	CAV-FE	C	LINC02210-CRHR1	427.1	Paroxysmal tachycardia, unspecified	circulatory system	700	29563	3	0.0112284	28.2455	2.78728	0.264157	1.30233	0.0746011	0.000398727	1	0.350311
chr6.32623820.T.C	rs9271609	T	Severity	CAV	C	HLA-DQA1	695	Erythematous conditions	dermatologic	1458	32367	3	0.00763865	53.0071	4.25596	-0.158569	0.853364	0.0447833	0.000398901	1	0.350311
chr7.117559590.ATCT.A	rs113993960	A	Severity	CAV	A	CFTR	531.2	Gastric ulcer	digestive	128	25193	2	0	0	0.000657654	2.15761	8.65045	0.609899	0.000403696	1	0.352121
chr6.160716758.G.A	rs4252187	A	Potential functional effect on protein	FCP + IP	A	PLG	743	Osteoporosis, osteopenia and pathological fracture	musculoskeletal	2657	34783	3	0	0	0.283634	1.27869	3.59192	0.36157	0.000405486	1	0.352121
chr2.191909428.G.A	rs147509469	A	Risk factor for females	CAV	A	CAVIN2-AS1	497	Bronchitis	respiratory	708	29590	3	0	0	0.197863	0.621979	1.86261	0.175937	0.000407405	1	0.352121
chrX.12888602.G.A	rs147244662	A	Severity; Severity for males	CAV-FE	A	TLR7	481	Influenza	respiratory	158	34260	3	0	0	0.00134546	4.09468	60.0204	1.15839	0.000408087	1	0.352121
chr9.30504351.C.T	rs17775810	TT genotype	Protective	CAV	T	LINC01242	300.11	Generalized anxiety disorder	mental disorders	1119	24058	3	0.0198552	60.4247	5.05365	0.212304	1.23652	0.060071	0.000408985	1	0.352121
chr15.90876959.G.A	rs201551785	A	Potential functional effect on protein	FCP + IP	A	FURIN	585.33	Chronic Kidney Disease, Stage III	genitourinary	322	32098	3	0	0	0.00224877	3.95622	52.2592	1.11945	0.000409186	1	0.352121
chr4.5820150.T.C	rs3774881	T	Severity	CAV	T	CRMP1	586.2	Cyst of kidney, acquired	genitourinary	109	5809	1	NA	NA	0	-0.65435	0.51978	0.185184	0.000410074	1	0.352121
chrX.15602217.T.C	rs190509934	C	Protective	CAV	C	ACE2	198	Secondary malignant neoplasm	neoplasms	469	35225	3	0	0	0.00358142	1.35544	3.87847	0.383687	0.000411387	1	0.35213
chr6.158608455.C.T	rs117665206	T	Severity	CAV	T	TMEM181	313.1	Attention deficit hyperactivity disorder	mental disorders	221	38376	3	1.03186	62.0709	5.27299	1.2166	3.37569	0.34467	0.000415956	1	0.352926
chr17.15965007.C.T	rs8081547	T	Risk factor	FCP + IP	T	ADORA2B	357	Inflammatory and toxic neuropathy	neurological	1141	34723	3	0.000297871	9.68487	2.21447	0.192802	1.21264	0.0546266	0.000416433	1	0.352926
chr13.33129529.C.G	rs34425674	G	Risk factor	CAV	G	STARD13	180.3	Cervical intraepithelial neoplasia [CIN] [Cervical dysplasia]	neoplasms	373	34922	3	0.00232602	0	1.01663	0.925685	2.5236	0.262331	0.000417631	1	0.352926
chr10.28606315.C.T	rs12773860	T	Severity	CAV	T	WAC	368	Visual disturbances	sense organs	1128	35038	3	0	0	0.606219	0.28235	1.32624	0.0800248	0.000418268	1	0.352926
chr7.117559590.ATCT.A	rs113993960	A	Severity	CAV	A	CFTR	361	Retinal detachments and defects	sense organs	188	33960	3	0.505904	4.51994	2.09468	1.66662	5.29422	0.472408	0.00041884	1	0.352926
chrX.12886851.C.T	rs5743781	T	Severity; Severity for males	CAV-FE	T	TLR7	842	Other sprains and strains	injuries & poisonings	140	36540	3	0	0	0.912373	2.17464	8.79903	0.616655	0.000421076	1	0.353708
chr9.133257521.T.TC	rs8176719	TC	Severity; Risk factor	CAV-FE	TC	ABO	531.4	Peptic ulcer, site unspecified	digestive	296	38383	3	0	0	0.0132453	-0.347222	0.706649	0.0985031	0.000423517	1	0.354657
chr15.90876959.G.A	rs201551785	A	Potential functional effect on protein	FCP + IP	A	FURIN	618	Genital prolapse	genitourinary	332	38710	3	0	0	0.000415334	3.65443	38.6455	1.03703	0.000425163	1	0.354936
chr1.90742957.A.C	rs2166172	C	Severity	CAV-FE	C	-	947	Urticaria	dermatologic	478	30924	3	0	0	1.50907	0.250604	1.2848	0.0712112	0.000432905	1	0.359221
chr8.38963809.A.G	rs10808999	G	Severity	CAV	A	PLEKHA2	626.1	Irregular menstrual cycle/bleeding	genitourinary	568	7395	1	NA	NA	0	0.578496	1.78335	0.164386	0.000432952	1	0.359221
chr7.117559590.ATCT.A	rs113993960	A	Severity	CAV	A	CFTR	250.7	Diabetic retinopathy	endocrine/metabolic	632	33565	3	0.456193	47.9669	3.84371	1.19805	3.31366	0.340525	0.000434398	1	0.359319
chr13.41746691.T.A	rs10507497	A	Severity	CAV-FE	A	VWA8	262	Mineral deficiency NEC	endocrine/metabolic	509	25166	3	0	0	0.518411	0.256231	1.29205	0.0728681	0.000437498	1	0.35996
chr4.67963489.G.A	rs6552134	G	Possible functional consequences	FCP + IP	A	TMPRSS11A	304	Adjustment reaction	mental disorders	297	5731	1	NA	NA	0	-0.397198	0.672201	0.112964	0.000437835	1	0.35996
chr3.27146807.G.A	rs17317135	G	Severity	CAV	A	NEK10	801	Fracture of ankle and foot	injuries & poisonings	198	34497	3	0.27685	61.449	5.18794	0.834236	2.30305	0.237413	0.000441637	1	0.360962
chr4.186083346.C.T	rs121434431	T	Severity	CAV-FE	T	TLR3	726.1	Enthesopathy	musculoskeletal	1359	29420	3	0	0	0.00517339	4.34229	76.8833	1.23625	0.00044397	1	0.360962
chr22.49281538.G.A	rs62220604	G	Severity	CAV	A	-	496	Chronic airway obstruction	respiratory	2099	28358	3	0	0	0.587572	0.155393	1.16812	0.0442486	0.000445046	1	0.360962
chr6.160716758.G.A	rs4252187	A	Potential functional effect on protein	FCP + IP	A	PLG	313.1	Attention deficit hyperactivity disorder	mental disorders	221	38353	3	0	0	0.0014781	4.01694	55.5307	1.14391	0.000445452	1	0.360962
chr6.160716758.G.A	rs4252187	A	Potential functional effect on protein	FCP + IP	A	PLG	198.1	Secondary malignancy of lymph nodes	neoplasms	113	35220	3	2.13343	29.1172	2.82156	2.67614	14.5289	0.762147	0.000445897	1	0.360962
chr1.155066988.C.T	rs114301457	T	Severity	CAV	T	EFNA4	117	Mycoses	infectious diseases	121	31373	3	0	0	0.00117652	4.5334	93.0744	1.29153	0.000447956	1	0.360962
chr1.214663607.G.A	rs143976001	A	Severity	CAV	A	CENPF	155.1	Malignant neoplasm of liver, primary	neoplasms	239	24200	2	0	0	0.00104136	2.84983	17.2848	0.811956	0.000448395	1	0.360962
chr10.36988942.A.G	rs2091431	G	Severity	CAV	A	-	619.4	Noninflammatory disorders of vagina	genitourinary	1009	34094	3	0	0	0.906855	-0.192647	0.824773	0.0549039	0.000450123	1	0.361
chr7.117559590.ATCT.A	rs113993960	A	Severity	CAV	A	CFTR	536.8	Dyspepsia and other specified disorders of function of stomach	digestive	110	23117	2	0	0	0.00124408	2.86628	17.5715	0.817022	0.000451139	1	0.361
chr12.47903511.T.C	rs11574018	C	Severity	CAV	C	VDR	202.2	Non-Hodgkins lymphoma	neoplasms	237	38377	3	0	0	0.000912233	4.45373	85.9474	1.2698	0.000452446	1	0.361
chrX.12889539.C.G	rs3853839	G	Severity; Risk factor	CAV-FE	G	TLR7	278.11	Morbid obesity	endocrine/metabolic	2932	24223	3	0	0	1.21824	0.127377	1.13585	0.0363525	0.000458438	1	0.364434
chr2.112913801.G.T	rs3811046	T	Risk factor	CAV	T	IL37	611.1	Abnormal mammogram	genitourinary	490	7954	1	NA	NA	0	0.278351	1.32095	0.0794572	0.000459786	1	0.364434
chr7.117642566.G.A	rs77010898	A	Severity	CAV	A	CFTR	433.8	Late effects of cerebrovascular disease	circulatory system	119	27277	2	0	0	0.000767729	5.46333	235.882	1.55981	0.000460792	1	0.364434
chr1.214663607.G.A	rs143976001	A	Severity	CAV	A	CENPF	155	Cancer of liver and intrahepatic bile duct	neoplasms	254	24200	2	0	0	0.00105045	2.83142	16.9695	0.808888	0.000464591	1	0.366367
chrX.15589409.C.T	rs148771870	T	interindividual clinical variability; may destabilize ACE2 protein structure	CAV-FE	T	ACE2	446	Polyarteritis nodosa and allied conditions	circulatory system	206	33397	3	0	0	0.00160807	4.12685	61.9823	1.17942	0.000466895	1	0.367114
chr7.117587778.G.T	rs113993959	T	Severity	CAV	T	CFTR	301.2	Antisocial/borderline personality disorder	mental disorders	128	18497	2	0	0	0.00116577	3.91296	50.0469	1.11859	0.000468543	1	0.367342
chr12.47903511.T.C	rs11574018	C	Severity	CAV	C	VDR	202	Cancer of other lymphoid, histiocytic tissue	neoplasms	249	38377	3	0	0	0.000911251	4.41379	82.582	1.26218	0.000470606	1	0.367893
chr13.19647239.G.A	rs191299359	A	Severity	CAV	A	MPHOSPH8	446	Polyarteritis nodosa and allied conditions	circulatory system	206	33400	3	0	0	0.00174004	3.88726	48.777	1.11226	0.000474182	1	0.369065
chrX.15600835.T.C	rs4646116	C	Risk factor	FCP + IP	C	ACE2	369	Infection of the eye	sense organs	856	33658	3	0	0	0.117113	1.07533	2.93096	0.307777	0.000476074	1	0.369065
chr22.43928847.C.G	rs738409	G	Protective*Conflicting; Severity*Conflicting	CAV	G	PNPLA3	591	Urinary tract infection	genitourinary	2267	31477	3	0.00411899	43.8571	3.56234	0.128197	1.13678	0.0366928	0.000476199	1	0.369065
chr2.195994321.C.T	rs191631470	T	Severity	CAV	T	DNAH7	481	Influenza	respiratory	158	34153	3	0.869373	29.8374	2.85052	1.67772	5.35336	0.480485	0.000479899	1	0.370389
chr4.25613313.G.A	-	HLA-A*02:02	Protective	IP	A	HLA-A	783	Fever of unknown origin	symptoms	644	37116	3	0.0151253	49.163	3.93414	0.245107	1.27776	0.0702047	0.000480646	1	0.370389
chr1.155066988.C.T	rs114301457	T	Severity	CAV	T	EFNA4	389.2	Conductive hearing loss	sense organs	113	35008	3	0	0	0.518293	2.72847	15.3095	0.781902	0.000483866	1	0.370805
chr5.157106730.T.C	rs35960726	C	Severity	CAV	C	HAVCR2	681	Superficial cellulitis and abscess	dermatologic	1689	33813	3	0	0	0.277475	1.0933	2.9841	0.313366	0.000485036	1	0.370805
chr5.131995059.C.T	rs56162149	T	Severity	CAV-FE	C	ACSL6	459.9	Circulatory disease NEC	circulatory system	139	8273	1	NA	NA	0	0.476313	1.61013	0.136529	0.000485299	1	0.370805
chr1.90742957.A.C	rs2166172	C	Severity	CAV-FE	C	-	381	Otitis media and Eustachian tube disorders	sense organs	387	35937	3	0.0309512	60.5421	5.0687	0.271296	1.31166	0.0778376	0.000491382	1	0.372543
chr7.117559590.ATCT.A	rs113993960	A	Severity	CAV	A	CFTR	327.32	Obstructive sleep apnea	neurological	2558	30506	3	4.96705e-06	6.12297	2.13045	0.624274	1.86689	0.179127	0.00049197	1	0.372543
chrX.15596127.G.T	rs146598386	T	Severity	CAV	T	ACE2	709.2	Sicca syndrome	dermatologic	253	31924	3	1.11181	58.8095	4.85549	1.32108	3.74747	0.379409	0.000497786	1	0.372543
chr12.106231175.T.A	rs12823094	A	Severity	CAV	A	-	714.1	Rheumatoid arthritis	musculoskeletal	740	34047	3	0.00662654	18.526	2.45477	0.258683	1.29522	0.0743001	0.000498424	1	0.372543
chr22.43928847.C.G	rs738409	G	Protective*Conflicting; Severity*Conflicting	CAV	G	PNPLA3	573.2	Liver replaced by transplant	digestive	211	32380	3	0.00879106	1.23946	2.0251	0.38049	1.463	0.109302	0.0004994	1	0.372543
chr1.27373964.C.T	rs141300199	T	Severity	CAV	T	FCN3	411.8	Other chronic ischemic heart disease, unspecified	circulatory system	257	33157	3	0	0	0.275827	1.8367	6.27577	0.52773	0.000500718	1	0.372543
chr1.173115604.T.G	rs17300100	G	Severity	CAV	G	-	595	Hydronephrosis	genitourinary	204	36513	3	0	0	0.913081	0.566821	1.76265	0.162866	0.000500875	1	0.372543
chrX.12886851.C.T	rs5743781	T	Severity; Severity for males	CAV-FE	T	TLR7	507	Pleurisy; pleural effusion	respiratory	294	36834	3	0	0	0.831826	1.85612	6.39888	0.533379	0.000501539	1	0.372543
chrX.15602217.T.C	rs190509934	C	Protective	CAV	C	ACE2	614.5	Inflammatory disease of cervix, vagina, and vulva	genitourinary	872	36545	3	0	0	0.424469	0.820992	2.27275	0.235938	0.00050198	1	0.372543
chr6.160716758.G.A	rs4252187	A	Potential functional effect on protein	FCP + IP	A	PLG	743.1	Osteoporosis	musculoskeletal	2452	34783	3	0	0	0.722252	1.31185	3.71305	0.377013	0.000502171	1	0.372543
chrX.15602217.T.C	rs190509934	C	Protective	CAV	C	ACE2	614.52	Vaginitis and vulvovaginitis	genitourinary	761	36545	3	0	0	0.283168	0.857877	2.35815	0.246646	0.000504856	1	0.372543
chr2.112913801.G.T	rs3811046	T	Risk factor	CAV	T	IL37	611	Abnormal findings on mammogram or breast exam	genitourinary	567	7954	1	NA	NA	0	0.25966	1.29649	0.0746602	0.000505363	1	0.372543
chr21.41465040.G.A	rs17001042	A	Possible functional consequences	FCP + IP	A	TMPRSS2	805	Fracture of vertebral column without mention of spinal cord injury	injuries & poisonings	116	26708	2	0	0	0.750544	1.19762	3.31223	0.344358	0.000505478	1	0.372543
chr3.1052111.C.G	rs1504061	G	Severity	CAV	G	-	569.2	Gastrointestinal complications	digestive	345	35584	3	0.0466739	48.1164	3.85479	0.443794	1.55861	0.127768	0.000513834	1	0.376701
chr6.160716758.G.A	rs4252187	A	Potential functional effect on protein	FCP + IP	A	PLG	751.21	Cystic kidney disease	congenital anomalies	105	38781	3	0	0	0.000799274	3.98512	53.792	1.14733	0.000513905	1	0.376701
chr2.195994321.C.T	rs191631470	T	Severity	CAV	T	DNAH7	371.2	Conjunctivitis, noninfectious	sense organs	113	33565	3	0	0	0.00143223	2.90791	18.3184	0.837784	0.000518617	1	0.377947
chr6.6924962.A.C	rs6933436	C	Severity	CAV	C	-	475.9	Postnasal drip	respiratory	741	25819	3	0.00145444	17.3391	2.41952	0.196981	1.21772	0.0567644	0.000520156	1	0.377947
chr1.46309111.A.G	rs41292543	G	Severity	CAV-FE	G	UQCRH	578	Gastrointestinal hemorrhage	digestive	1723	34296	3	0	0	1.09258	0.242514	1.27445	0.0698929	0.000520854	1	0.377947
chrX.15600835.T.C	rs4646116	C	Risk factor	FCP + IP	C	ACE2	580.3	Nephritis and nephropathy without mention of glomerulonephritis	genitourinary	254	32103	3	0	0	0.00234246	2.17698	8.81966	0.627441	0.000521194	1	0.377947
chr4.186083346.C.T	rs121434431	T	Severity	CAV-FE	T	TLR3	361	Retinal detachments and defects	sense organs	188	34090	3	0	0	0.000966601	4.03824	56.7262	1.16445	0.000524471	1	0.378308
chr3.146517122.G.A	rs343320	A	Severity	CAV-FE	A	PLSCR1	751	Genitourinary congenital anomalies	congenital anomalies	196	38567	3	0	0	0.769838	0.641998	1.90027	0.185174	0.000526296	1	0.378308
chr1.109740350.G.T	rs1332018	T	Risk factor; Severity	CAV	G	GSTM3	536.3	Gastroparesis	digestive	285	36046	3	0	0	0.101258	0.315658	1.37116	0.0910854	0.000529205	1	0.378308
chr14.74952741.A.G	rs2268616	G	Risk factor	CAV	G	PGF	619.4	Noninflammatory disorders of vagina	genitourinary	996	33939	3	2.06785e-06	25.5856	2.68765	0.328208	1.38848	0.0947194	0.000530119	1	0.378308
chrX.15589409.C.T	rs148771870	T	interindividual clinical variability; may destabilize ACE2 protein structure	CAV-FE	T	ACE2	471	Nasal polyps	respiratory	114	26708	3	0	0	0.00114972	5.04515	155.268	1.45606	0.000530345	1	0.378308
chr19.24134099.G.A	rs10407383	A	Severity	CAV-FE	A	ZNF254	580.32	Nephritis and nephropathy with pathological lesion	genitourinary	154	32015	3	2.61917e-06	18.0413	2.44025	0.419996	1.52196	0.121217	0.000530584	1	0.378308
chr15.100233816.G.A	rs143434383	A	Risk factor	CAV	A	ADAMTS17	742.9	Other derangement of joint	musculoskeletal	122	35708	3	0	0	0.304473	1.60504	4.97806	0.463368	0.000532488	1	0.378308
chr15.90876959.G.A	rs201551785	A	Potential functional effect on protein	FCP + IP	A	FURIN	727.1	Synovitis and tenosynovitis	musculoskeletal	784	29412	3	1.60956	0.0292209	2.00058	2.98636	19.8133	0.862531	0.000535546	1	0.378308
chr5.157106730.T.C	rs35960726	C	Severity	CAV	C	HAVCR2	525	Other diseases of the teeth and supporting structures	digestive	218	36824	3	0	0	0.0609351	2.1398	8.4977	0.61803	0.000535614	1	0.378308
chr13.33129529.C.G	rs34425674	G	Risk factor	CAV	G	STARD13	180	Cervical cancer and dysplasia	neoplasms	420	34922	3	0	0	0.888652	0.881191	2.41377	0.25455	0.000536657	1	0.378308
chrX.15592465.T.A	rs73195521	A	Severity	CAV	A	ACE2	709	Diffuse diseases of connective tissue	dermatologic	531	31945	3	0.687493	0	1.92271	1.89837	6.67501	0.548417	0.000537077	1	0.378308
chr22.41925447.G.A	rs61756766	A	Severity	CAV	A	TNFRSF13C	337	Disorders of the autonomic nervous system	neurological	130	35084	3	0	0	0.000757971	1.33789	3.81098	0.38675	0.000541574	1	0.380207
chr2.113129630.T.C	rs419598	C	Risk factor	CAV	C	IL1RN	608	Other disorders of male genital organs	genitourinary	174	33731	3	0	0	0.22995	0.462077	1.58737	0.133594	0.000542584	1	0.380207
chr9.117713024.A.G	rs4986790	G	Severity	CAV	G	TLR4	173	Neoplasm of uncertain behavior of skin	neoplasms	415	37285	3	5.2578e-07	25.8706	2.69799	0.429033	1.53577	0.124181	0.000550497	1	0.384755
chr22.43928847.C.G	rs738409	G	Protective*Conflicting; Severity*Conflicting	CAV	G	PNPLA3	155	Cancer of liver and intrahepatic bile duct	neoplasms	324	36195	3	0	0	0.94645	0.310032	1.36347	0.089762	0.000552472	1	0.38514
chr1.173115604.T.G	rs17300100	G	Severity	CAV	G	-	289.4	Lymphadenitis	hematopoietic	550	33922	3	0.0116412	0	1.88061	0.375999	1.45645	0.108907	0.000555488	1	0.386247
chr14.35401887.C.T	rs696	CC genotype	Severity	CAV	C	NFKBIA	571.5	Other chronic nonalcoholic liver disease	digestive	484	8024	1	NA	NA	0	0.236129	1.26634	0.0684698	0.000563379	1	0.389605
chr6.160716758.G.A	rs4252187	A	Potential functional effect on protein	FCP + IP	A	PLG	371	Inflammation of the eye	sense organs	800	33643	3	1.13526	58.5188	4.82147	1.72036	5.58655	0.498901	0.000564121	1	0.389605
chr9.117713024.A.G	rs4986790	G	Severity	CAV	G	TLR4	428.3	Heart failure with reduced EF [Systolic or combined heart failure]	circulatory system	1258	34159	3	0.00127653	0	1.71824	0.266789	1.30577	0.0773753	0.000564772	1	0.389605
chrX.15596127.G.T	rs146598386	T	Severity	CAV	T	ACE2	510	Other diseases of lung	respiratory	298	38721	3	0	0	0.00274461	1.38882	4.01012	0.402906	0.000566837	1	0.389605
chr5.96909661.C.T	rs150892504	T	Severity	CAV	T	ERAP2	198.1	Secondary malignancy of lymph nodes	neoplasms	113	35225	3	0	0	0.00145389	4.16765	64.5637	1.20918	0.000567519	1	0.389605
chr8.73355963.T.C	rs2010843	C	Severity	CAV	C	RDH10-AS1	600	Hyperplasia of prostate	genitourinary	1285	23276	2	0	0	0.182945	-0.198174	0.820227	0.0575499	0.000574215	1	0.392936
chr10.52771482.G.A	rs5030737	A	Potential functional effect on protein	FCP + IP	A	MBL2	041.1	Staphylococcus infections	infectious diseases	134	36113	3	0.171532	48.8654	3.91125	0.822573	2.27635	0.238911	0.000575277	1	0.392936
chr18.69541156.T.C	rs12958013	T	Severity	CAV	C	DOK6	395	Heart valve disorders	circulatory system	1778	33768	3	0	0	0.70997	0.202226	1.22412	0.0587843	0.000581423	1	0.396134
chr15.90876959.G.A	rs201551785	A	Potential functional effect on protein	FCP + IP	A	FURIN	251.1	Hypoglycemia	endocrine/metabolic	234	19270	2	0	0	0.00204709	3.93443	51.1329	1.14393	0.000583036	1	0.396234
chr9.133257521.T.TC	rs8176719	TC	Severity; Risk factor	CAV-FE	TC	ABO	454.1	Varicose veins of lower extremity	circulatory system	1473	31910	3	0	0	0.580755	0.144384	1.15533	0.0419968	0.000586069	1	0.397026
chr10.76490426.T.C	rs114026383	C	Risk factor for European population	CAV	C	LRMDA	272.11	Hypercholesterolemia	endocrine/metabolic	4822	23054	3	4.51816e-06	59.4302	4.92977	-0.35879	0.698521	0.104397	0.000588671	1	0.397026
chr1.244873270.T.C	rs12130553	C	Severity	CAV	T	-	705.8	Hyperhidrosis	dermatologic	151	17484	2	0	0	0.124214	0.448266	1.5656	0.130441	0.000589161	1	0.397026
chr2.45584979.T.C	-	HLA-A*02:02	Protective	IP	C	HLA-A	420.2	Pericarditis	circulatory system	117	28487	2	0	0	0.00330212	0.466906	1.59505	0.135961	0.000594467	1	0.397026
chr7.117611595.T.G	rs150212784	G	Severity	CAV	G	CFTR	279.7	Other immunological findings	endocrine/metabolic	1137	27655	2	0	0	0.0547943	1.12505	3.08036	0.327683	0.000596213	1	0.397026
chrX.15600835.T.C	rs4646116	C	Risk factor	FCP + IP	C	ACE2	742.9	Other derangement of joint	musculoskeletal	122	35773	3	0	0	0.000852446	2.65157	14.1763	0.772354	0.000596713	1	0.397026
chr5.142872984.C.T	rs10039856	C	Severity	CAV	T	ARHGAP26	737	Curvature of spine	musculoskeletal	306	35778	3	0	0	0.104032	0.328893	1.38943	0.0958102	0.000597492	1	0.397026
chr11.1219991.G.T	rs35705950	T	Protective	CAV	T	MUC5B	502	Postinflammatory pulmonary fibrosis	respiratory	174	36476	3	0.00731344	2.62681	2.05395	0.598862	1.82005	0.174457	0.000597563	1	0.397026
chrX.15564142.G.A	rs147311723	A	Severity	CAV	A	ACE2	281.11	Pernicious anemia	hematopoietic	139	29308	3	0	0	0.899902	1.68093	5.37055	0.489739	0.000598495	1	0.397026
chr1.109740350.G.T	rs1332018	T	Risk factor; Severity	CAV	G	GSTM3	279	Disorders involving the immune mechanism	endocrine/metabolic	281	36381	3	0	0	0.11058	0.307198	1.35961	0.0895068	0.000598879	1	0.397026
chr9.133251249.A.G	rs7849280	G	Protective	CAV	G	ABO	071	Human immunodeficiency virus [HIV] disease	infectious diseases	2882	27943	3	0.00300263	40.8395	3.38063	0.13631	1.14604	0.0397327	0.000602088	1	0.398177
chr10.89010241.T.C	rs982764	T	Severity	CAV-FE	C	FAS	642	Hypertension complicating pregnancy, childbirth, and the puerperium	pregnancy complications	163	38838	3	0	0	0.766389	0.40481	1.49902	0.118114	0.000609633	1	0.399642
chr5.157106730.T.C	rs35960726	C	Severity	CAV	C	HAVCR2	733.4	Aseptic necrosis of bone	musculoskeletal	171	32166	3	0	0	0.00140352	2.63286	13.9135	0.76866	0.000614204	1	0.399642
chrX.15581269.T.C	rs138390800	C	May destabilize ACE2 protein structure	FCP + IP	C	ACE2	290.16	Vascular dementia	mental disorders	125	22781	2	0	0	0.0401991	2.12614	8.38244	0.620818	0.00061539	1	0.399642
chr5.96909661.C.T	rs150892504	T	Severity	CAV	T	ERAP2	425	Cardiomyopathy	circulatory system	870	37728	3	0	0	0.26392	0.856467	2.35483	0.250159	0.00061776	1	0.399642
chr1.31151182.G.C	rs12083278	C	Severity	CAV	G	-	090.2	Gonococcal infections	infectious diseases	209	35091	3	0.00174051	0	1.75012	0.374427	1.45416	0.109379	0.000618899	1	0.399642
chr12.112919388.G.A	rs10774671	A	Severity (A allele); Protective (G allele)	CAV-FE	G	OAS1	496.2	Chronic bronchitis	respiratory	545	22431	2	0	0	0.0463562	0.220628	1.24686	0.0644783	0.000622222	1	0.399642
chr9.133449836.G.A	rs139951127	A	Severity	CAV-FE	A	ADAMTS13	751	Genitourinary congenital anomalies	congenital anomalies	145	29342	2	0	0	0.000703963	3.82719	45.9331	1.11862	0.000623115	1	0.399642
chr15.34253720.A.G	rs2705343	G	Severity	CAV-FE	G	SLC12A6	724.1	Disorders of sacrum	musculoskeletal	398	32629	3	0.0688643	70.7909	6.84718	0.310286	1.36382	0.0906932	0.00062329	1	0.399642
chrX.15561454.T.C	rs142017934	C	Severity	CAV	C	ACE2	627	Menopausal and postmenopausal disorders	genitourinary	1767	31397	3	0	0	0.0323057	0.727961	2.07085	0.212782	0.000623545	1	0.399642
chr8.37849759.C.T	rs138763430	T	Severity	CAV	T	BRF2	1009	NA	NA	125	38609	3	0.42436	26.8545	2.73428	2.11979	8.32939	0.619682	0.000624445	1	0.399642
chr1.155066988.C.T	rs114301457	T	Severity	CAV	T	EFNA4	550.5	Ventral hernia	digestive	629	36464	3	0	0	0.677707	1.51525	4.55056	0.442985	0.000624954	1	0.399642
chr3.61768231.T.A	rs672699	A	Severity	CAV	T	PTPRG	374.6	Dermatochalasis	sense organs	128	33471	3	0	0	0.227233	-0.529959	0.588629	0.154949	0.000625715	1	0.399642
chr4.186083346.C.T	rs121434431	T	Severity	CAV-FE	T	TLR3	371.1	Uveitis, noninfectious or NOS	sense organs	212	33664	3	0	0	0.00163465	4.07555	58.8831	1.19172	0.000626467	1	0.399642
chr4.186082920.C.T	rs3775291	T	Risk factor; Severity	CAV-FE	T	TLR3	563	NA	NA	4658	31863	3	0	0	1.69457	0.104338	1.10998	0.0305109	0.000626899	1	0.399642
chr13.19647239.G.A	rs191299359	A	Severity	CAV	A	MPHOSPH8	1013	NA	NA	272	38642	3	0	0	0.00194344	3.88375	48.6061	1.13584	0.000627905	1	0.399642
chr22.43928847.C.G	rs738409	G	Protective*Conflicting; Severity*Conflicting	CAV	G	PNPLA3	572	Ascites (non malignant)	digestive	329	32380	3	0	0	1.16937	0.302251	1.3529	0.0883989	0.000628114	1	0.399642
chr5.96909661.C.T	rs150892504	T	Severity	CAV	T	ERAP2	560.4	Other intestinal obstruction	digestive	118	28386	3	0.584931	0	1.89952	1.2321	3.42843	0.36041	0.000629421	1	0.399642
chr9.133257521.T.TC	rs8176719	TC	Severity; Risk factor	CAV-FE	TC	ABO	276.41	Acidosis	endocrine/metabolic	195	34178	3	0	0	0.933296	0.358881	1.43173	0.105016	0.000632212	1	0.400474
chrX.15586459.TAAATC.T	rs755766792	T	Severity	CAV	T	ACE2	227	Benign neoplasm of other endocrine glands and related structures	neoplasms	423	38313	3	0	0	0.00257238	2.10054	8.17056	0.614813	0.000634208	1	0.4008
chr19.39248147.C.T	rs12979860	C	Severity (C allele)*Conflicting; Risk factor (T allele)*Conflicting	CAV	T	IFNL4	198.6	Secondary malignancy of bone	neoplasms	102	26727	2	0	0	0.972691	0.487511	1.62826	0.142747	0.00063734	1	0.401101
chr1.27373964.C.T	rs141300199	T	Severity	CAV	T	FCN3	372	Disorders of conjunctiva	sense organs	267	33642	3	2.10982	42.2878	3.46547	2.16762	8.73751	0.634732	0.000637762	1	0.401101
chrX.15561454.T.C	rs142017934	C	Severity	CAV	C	ACE2	195	Cancer, suspected or other	neoplasms	477	35231	3	0	0	0.373233	1.12957	3.09432	0.330821	0.000639132	1	0.401101
chr5.123497022.T.C	rs62377777	T	Severity	CAV	C	-	792	Abnormal Papanicolaou smear of cervix and cervical HPV	genitourinary	474	34826	3	0	0	1.84925	0.254823	1.29023	0.0746586	0.000642094	1	0.402027
chr17.27263807.T.C	rs60811869	C	Severity	CAV	C	-	411.4	Coronary atherosclerosis	circulatory system	4102	33070	3	0	0	0.425453	0.229914	1.25849	0.0673755	0.000643862	1	0.402203
chr10.76490426.T.C	rs114026383	C	Risk factor for European population	CAV	C	LRMDA	272.13	Mixed hyperlipidemia	endocrine/metabolic	3176	23054	3	0	0	0.8484	-0.452673	0.635926	0.132851	0.000655893	1	0.408774
chr5.77379593.G.A	rs7715119	A	Severity	CAV-FE	A	PDE8B	282	Hereditary hemolytic anemias	hematopoietic	308	29033	3	0	0	0.0605087	0.341324	1.40681	0.100221	0.000659937	1	0.410193
chrX.15603134.G.A	rs7885856	G;A	Possible functional consequences	FCP + IP	A	ACE2	598.9	NA	NA	379	38282	3	0.0796333	15.5173	2.36735	0.58035	1.78666	0.170459	0.000662515	1	0.410193
chrX.15603134.G.A	rs7885856	G;A	Possible functional consequences	FCP + IP	A	ACE2	598	Abnormal findings on examination of urine	genitourinary	379	38279	3	0.0796181	15.5081	2.36709	0.580335	1.78664	0.170459	0.00066272	1	0.410193
chrX.15581240.G.A	rs147464721	A	Severity	CAV	A	ACE2	292.4	Altered mental status	mental disorders	305	35126	3	0	0	0.927452	1.53031	4.61962	0.4496	0.000664746	1	0.410244
chrX.12886851.C.T	rs5743781	T	Severity; Severity for males	CAV-FE	T	TLR7	735.2	Acquired toe deformities	musculoskeletal	473	36048	3	0	0	1.48864	1.62017	5.05394	0.476128	0.000666998	1	0.410244
chr17.34252769.A.G	rs1024611	G	Risk factor	CAV	G	CCL2	182	Malignant neoplasm of uterus	neoplasms	171	35523	3	0.0193127	38.1744	3.2349	0.406026	1.50084	0.119326	0.000667352	1	0.410244
chrX.15596127.G.T	rs146598386	T	Severity	CAV	T	ACE2	706.2	Sebaceous cyst	dermatologic	457	33132	3	0.860395	59.9746	4.99682	1.28451	3.61291	0.37758	0.000669042	1	0.41035
chr21.41507982.C.A	rs75603675	A	Protective*Conflicting; Risk factor*Conflicting; Severity*Conflicting	CAV	A	TMPRSS2	252	Disorders of parathyroid gland	endocrine/metabolic	655	33906	3	3.37011e-07	3.53131	2.07321	0.197521	1.21838	0.058089	0.000673078	1	0.411444
chr1.155066988.C.T	rs114301457	T	Severity	CAV	T	EFNA4	289.8	Polycythemia, secondary	hematopoietic	168	34399	3	0	0	0.00128203	2.63458	13.9375	0.774878	0.000673867	1	0.411444
chrX.15600857.A.G	rs73635825	G	Risk factor*Conflicting; Protective*Conflicting	FCP + IP	G	ACE2	443	Peripheral vascular disease	circulatory system	2227	21485	2	0.750123	47.9888	1.92266	1.52874	4.61236	0.449876	0.000678461	1	0.413316
chr15.34253720.A.G	rs2705343	G	Severity	CAV-FE	G	SLC12A6	428.1	Congestive heart failure (CHF) NOS	circulatory system	1106	33404	3	0	0	0.674481	0.202726	1.22474	0.0596741	0.000680741	1	0.413344
chrX.12888602.G.A	rs147244662	A	Severity; Severity for males	CAV-FE	A	TLR7	153.2	Colon cancer	neoplasms	227	34605	3	0	0	0.00187422	4.21058	67.3955	1.23954	0.000681563	1	0.413344
chrX.15600835.T.C	rs4646116	C	Risk factor	FCP + IP	C	ACE2	362.6	Peripheral retinal degenerations	sense organs	202	33687	3	0	0	0.00176493	1.64466	5.17922	0.484281	0.000683597	1	0.41365
chr22.19963748.G.A	rs4680	A	Risk factor	FCP	A	COMT	374	Other disorders of eyelids	sense organs	442	33649	3	0	0	1.13271	0.236828	1.26722	0.0697679	0.000687515	1	0.414706
chr7.117611595.T.G	rs150212784	G	Severity	CAV	G	CFTR	706.1	Acne	dermatologic	528	25391	2	0.395855	47.4341	1.90237	1.53625	4.64711	0.452615	0.000688409	1	0.414706
chr17.16948873.A.G	rs34557412	G	Severity	CAV	G	TNFRSF13B	290.16	Vascular dementia	mental disorders	125	22774	2	0	0	0.000165812	1.93422	6.91868	0.570037	0.00069093	1	0.41493
chr9.21206606.C.G	rs28368148	G	Severity	CAV-FE	G	IFNA10	586.2	Cyst of kidney, acquired	genitourinary	492	32047	3	0	0	0.324085	1.01295	2.75373	0.298561	0.000691849	1	0.41493
chrX.15600835.T.C	rs4646116	C	Risk factor	FCP + IP	C	ACE2	695.7	Prurigo and Lichen	dermatologic	300	32368	3	0	0	0.00173348	2.83646	17.0554	0.836324	0.000694897	1	0.415836
chr3.27146807.G.A	rs17317135	G	Severity	CAV	A	NEK10	418.1	Precordial pain	circulatory system	360	28691	3	0	0	0.698485	0.640323	1.89709	0.188846	0.000697125	1	0.416248
chr4.186083346.C.T	rs121434431	T	Severity	CAV-FE	T	TLR3	411.1	Unstable angina (intermediate coronary syndrome)	circulatory system	175	33177	3	0	0	0.00104625	4.93493	139.064	1.4557	0.000698739	1	0.416293
chr6.6924962.A.C	rs6933436	C	Severity	CAV	C	-	371.21	Allergic conjunctivitis	sense organs	104	32564	3	7.25287e-07	23.8389	2.62601	0.496046	1.64222	0.146384	0.000702344	1	0.417446
chrX.12886851.C.T	rs5743781	T	Severity; Severity for males	CAV-FE	T	TLR7	426.91	Cardiac pacemaker in situ	circulatory system	457	29639	3	0	0	0.348277	1.7193	5.5806	0.50747	0.000704092	1	0.417446
chr19.39248147.C.T	rs12979860	C	Severity (C allele)*Conflicting; Risk factor (T allele)*Conflicting	CAV	T	IFNL4	465	Acute upper respiratory infections of multiple or unspecified sites	respiratory	2850	21791	2	0	0	0.0175282	-0.102124	0.902918	0.0301504	0.000706219	1	0.417446
chr15.100233816.G.A	rs143434383	A	Risk factor	CAV	A	ADAMTS17	362.6	Peripheral retinal degenerations	sense organs	202	33629	3	0.749964	58.3859	4.80607	1.36989	3.93492	0.40448	0.000707147	1	0.417446
chr2.191909428.G.A	rs147509469	A	Risk factor for females	CAV	A	CAVIN2-AS1	204.4	Multiple myeloma	neoplasms	168	38280	3	0	0	0.373763	1.12432	3.07812	0.332036	0.000708842	1	0.417446
chr17.16948873.A.G	rs34557412	G	Severity	CAV	G	TNFRSF13B	446	Polyarteritis nodosa and allied conditions	circulatory system	205	33358	3	0	0	0.321569	1.5826	4.86762	0.467436	0.000709934	1	0.417446
chr9.3320390.C.A	rs72699049	A	Severity	CAV	A	RFX3	496	Chronic airway obstruction	respiratory	2130	29528	3	0	0	1.08241	0.292636	1.33996	0.0864496	0.000711653	1	0.417549
chrX.15586459.TAAATC.T	rs755766792	T	Severity	CAV	T	ACE2	681.2	Cellulitis and abscess of face/neck	dermatologic	113	33828	3	1.70474	18.9021	2.46616	2.57413	13.12	0.760588	0.000713334	1	0.417629
chr11.26675470.T.G	rs10835056	G	Severity	CAV	T	SLC5A12	555.21	Ulcerative colitis (chronic)	digestive	271	28088	3	0	0	0.0160884	0.306587	1.35878	0.0906631	0.000720632	1	0.420991
chr4.71762286.C.T	rs113574864	T	Severity	CAV	T	GC	286.9	Abnormal coagulation profile	hematopoietic	206	35834	3	0	0	0.180164	0.473576	1.60573	0.140112	0.000724938	1	0.422594
chr19.50259161.A.G	rs1651553	G	Severity	CAV	A	MYH14	416	Cardiomegaly	circulatory system	242	37240	3	0.0428148	56.5876	4.60697	0.33064	1.39186	0.0979055	0.000732456	1	0.42481
chr17.27660155.T.C	rs117217714	C	Severity	CAV	C	NOS2P1	244.1	Secondary hypothyroidism	endocrine/metabolic	933	31218	3	0	0	0.414863	0.98204	2.6699	0.290858	0.000734527	1	0.42481
chr6.31572536.A.G	rs909253	G	Risk factor	CAV	G	TNF	300.1	Anxiety disorder	mental disorders	1559	9124	1	NA	NA	0	-0.15926	0.852774	0.0471701	0.000734679	1	0.42481
chr8.37849759.C.T	rs138763430	T	Severity	CAV	T	BRF2	715.1	Sacroiliitis NEC	musculoskeletal	336	36191	3	0.737269	23.2841	2.60702	1.59969	4.95151	0.473979	0.000738078	1	0.42481
chrX.12889539.C.G	rs3853839	G	Severity; Risk factor	CAV-FE	G	TLR7	626.1	Irregular menstrual cycle/bleeding	genitourinary	1820	29587	3	0	0	0.454483	0.149376	1.16111	0.0442621	0.000738663	1	0.42481
chr4.166008836.A.T	rs17047200	TT genotype	Severity (TT genotype)*Conflicting; Risk factor (AA genotype)*Conflicting	CAV	T	TLL1	365.2	Primary angle-closure glaucoma	sense organs	144	33235	3	1.09197e-06	12.1163	2.27574	0.463841	1.59017	0.137449	0.000739151	1	0.42481
chr4.106022043.T.C	rs11729561	T	Severity	CAV	C	-	646	Other complications of pregnancy NEC	pregnancy complications	126	38085	3	0.350229	65.9304	5.87033	0.736971	2.0896	0.21843	0.000740982	1	0.42481
chr3.146517122.G.A	rs343320	A	Severity	CAV-FE	A	PLSCR1	512.1	Wheezing	respiratory	416	22979	3	0.08079	47.2536	3.79173	0.450072	1.56843	0.133414	0.000742203	1	0.42481
chr16.57636629.G.A	rs7499679	A	Severity	CAV	A	ADGRG1	198.4	Secondary malignant neoplasm of liver	neoplasms	151	34703	3	0	0	0.593426	0.414777	1.51403	0.122961	0.000742875	1	0.42481
chr22.41925447.G.A	rs61756766	A	Severity	CAV	A	TNFRSF13C	706.8	Other specified diseases of sebaceous glands	dermatologic	1292	33159	3	0	0	0.254208	0.560049	1.75076	0.166086	0.00074614	1	0.425015
chr4.69615987.C.T	rs7688383	T	Loss of smell and taste	CAV	T	UGT2A1	070.4	Chronic hepatitis	infectious diseases	319	27312	3	0	0	0.876162	0.277665	1.32004	0.0823454	0.000746377	1	0.425015
chr8.37849759.C.T	rs138763430	T	Severity	CAV	T	BRF2	204.4	Multiple myeloma	neoplasms	169	38357	3	0	0	0.92013	2.0769	7.9797	0.61607	0.000748385	1	0.425263
chr17.16948873.A.G	rs34557412	G	Severity	CAV	G	TNFRSF13B	426.2	Atrioventricular [AV] block	circulatory system	278	29614	3	0	0	0.881819	1.45456	4.28261	0.431614	0.000751531	1	0.426156
chr1.155066988.C.T	rs114301457	T	Severity	CAV	T	EFNA4	355.1	Chronic pain syndrome	neurological	602	35394	3	0	0	0.0112052	1.62694	5.08828	0.482918	0.000754486	1	0.426936
chr12.112919388.G.A	rs10774671	A	Severity (A allele); Protective (G allele)	CAV-FE	G	OAS1	301.2	Antisocial/borderline personality disorder	mental disorders	128	18261	2	0	0	0.0463743	0.436423	1.54716	0.129607	0.000759158	1	0.428344
chr9.3320390.C.A	rs72699049	A	Severity	CAV	A	RFX3	375	Disorders of lacrimal system	sense organs	101	33537	3	0	0	0.0530791	0.975591	2.65274	0.289766	0.000760386	1	0.428344
chr4.68840276.G.A	rs115162070	G	Severity	CAV	A	-	368.9	Subjective visual disturbances	sense organs	258	35177	3	0	0	1.40656	0.599505	1.82122	0.178108	0.000762785	1	0.428344
chrX.15581269.T.C	rs138390800	C	May destabilize ACE2 protein structure	FCP + IP	C	ACE2	426.24	Atrioventricular block, complete	circulatory system	164	29649	3	0	0	0.000511511	2.82792	16.9103	0.840201	0.000763307	1	0.428344
chr16.89196249.G.A	rs117169628	A	Severity	CAV	A	SLC22A31	610.4	Benign neoplasm of breast	genitourinary	228	33370	3	0	0	1.01603	0.520627	1.68308	0.154719	0.000765454	1	0.428612
chrX.15600857.A.G	rs73635825	G	Risk factor*Conflicting; Protective*Conflicting	FCP + IP	G	ACE2	536.8	Dyspepsia and other specified disorders of function of stomach	digestive	110	23161	2	0	0	0.000467288	3.95882	52.3956	1.17675	0.000767679	1	0.428612
chr2.195994321.C.T	rs191631470	T	Severity	CAV	T	DNAH7	990	Effects radiation NOS	injuries & poisonings	143	37998	3	0	0	0.396773	1.58104	4.86	0.470086	0.000770183	1	0.428612
chr1.20166359.C.T	rs72663004	T	Severity	CAV	T	PLA2G2C	742	Derangement of joint, non-traumatic	musculoskeletal	163	35772	3	0.150303	52.7938	4.23674	0.67066	1.95553	0.199413	0.000770502	1	0.428612
chr4.186083346.C.T	rs121434431	T	Severity	CAV-FE	T	TLR3	367.2	Astigmatism	sense organs	208	34706	3	0	0	0.00149873	4.05321	57.5823	1.20555	0.000773471	1	0.428612
chr4.25613313.G.A	-	HLA-A*02:02	Protective	IP	A	HLA-A	290.11	Alzheimer's disease	mental disorders	180	35094	3	0	0	0.969126	0.476869	1.61102	0.141871	0.000775823	1	0.428612
chr3.146517122.G.A	rs343320	A	Severity	CAV-FE	A	PLSCR1	337	Disorders of the autonomic nervous system	neurological	130	34860	3	0	0	0.509686	0.702585	2.01896	0.209037	0.000776463	1	0.428612
chr2.181488719.A.C	rs2034831	C	Severity	CAV	C	ITGA4	710.19	Unspecified osteomyelitis	musculoskeletal	180	36294	3	0	0	1.06764	0.68588	1.98552	0.204067	0.000776463	1	0.428612
chr7.117559590.ATCT.A	rs113993960	A	Severity	CAV	A	CFTR	525	Other diseases of the teeth and supporting structures	digestive	218	36700	3	0.275448	0	1.37192	1.82144	6.18073	0.54247	0.000786013	1	0.431709
chr22.41925447.G.A	rs61756766	A	Severity	CAV	A	TNFRSF13C	189.2	Cancer of bladder	neoplasms	144	38982	3	0	0	0.000984156	1.59568	4.93169	0.475337	0.000788083	1	0.431709
chr9.87726001.C.A	rs41307457	C;A	Possible functional consequences	FCP + IP	A	CTSL	361	Retinal detachments and defects	sense organs	185	33775	3	0.00316063	0	1.48214	0.511307	1.66747	0.152317	0.000788351	1	0.431709
chr1.161544752.A.C	rs396991	C	Severity	CAV-FE	C	FCGR3A	555.2	Ulcerative colitis	digestive	402	26631	3	0.0284153	56.2701	4.57352	0.249506	1.28339	0.0743342	0.000789247	1	0.431709
chr5.96909661.C.T	rs150892504	T	Severity	CAV	T	ERAP2	526	Diseases of the jaws	digestive	133	36820	3	0	0	0.0420111	1.46881	4.34408	0.437635	0.000790054	1	0.431709
chr18.69541156.T.C	rs12958013	T	Severity	CAV	C	DOK6	530.9	Heartburn	digestive	377	27483	3	0.0146018	1.19433	2.02418	0.396815	1.48708	0.118298	0.000795491	1	0.433729
chr17.16948873.A.G	rs34557412	G	Severity	CAV	G	TNFRSF13B	189.11	Malignant neoplasm of kidney, except pelvis	neoplasms	152	38935	3	0	0	0.392707	1.78147	5.93858	0.531248	0.00079835	1	0.433729
chr21.41465040.G.A	rs17001042	A	Possible functional consequences	FCP + IP	A	TMPRSS2	785	Abdominal pain	symptoms	6245	26761	3	0	0	0.837638	0.164799	1.17916	0.0491594	0.000801331	1	0.433729
chr2.181488719.A.C	rs2034831	C	Severity	CAV	C	ITGA4	394	Rheumatic disease of the heart valves	circulatory system	511	34578	3	0	0	0.0242791	0.41091	1.50819	0.122593	0.000802804	1	0.433729
chr7.117559590.ATCT.A	rs113993960	A	Severity	CAV	A	CFTR	327.3	Sleep apnea	neurological	2817	30506	3	0	0	1.61953	0.579889	1.78584	0.173032	0.000804239	1	0.433729
chrX.15592465.T.A	rs73195521	A	Severity	CAV	A	ACE2	830	Dislocation	injuries & poisonings	236	38118	3	0	0	0.00150451	2.547	12.7688	0.760129	0.000805924	1	0.433729
chr7.117652877.C.G	rs80034486	G	Severity	CAV	G	CFTR	415.11	Pulmonary embolism and infarction, acute	circulatory system	346	28890	2	0	0	0.500482	2.9149	18.4469	0.870038	0.000807206	1	0.433729
chr22.19963748.G.A	rs4680	A	Risk factor	FCP	A	COMT	155.1	Malignant neoplasm of liver, primary	neoplasms	306	36762	3	0.016436	45.1402	3.64565	0.276832	1.31894	0.0826357	0.000808043	1	0.433729
chrX.15564175.T.C	rs41303171	C	Severity; Risk factor	CAV	C	ACE2	041.8	H. pylori	infectious diseases	241	23278	2	0	0	0.0191071	1.5684	4.79896	0.468235	0.000809291	1	0.433729
chr1.27373964.C.T	rs141300199	T	Severity	CAV	T	FCN3	378	Strabismus and other disorders of binocular eye movements	sense organs	173	33662	3	0	0	0.0011975	2.68313	14.6307	0.80107	0.000809785	1	0.433729
chr1.27373964.C.T	rs141300199	T	Severity	CAV	T	FCN3	634.1	Missed abortion/Hydatidiform mole	pregnancy complications	120	38442	3	3.14172	38.2617	3.23948	2.71645	15.1265	0.811277	0.000812902	1	0.434129
chr4.71742666.T.G	rs2282679	G	Severity	CAV	G	GC	261.4	Vitamin D deficiency	endocrine/metabolic	8663	25271	3	0	0	0.235423	0.0783586	1.08151	0.0234041	0.000813742	1	0.434129
chrX.15592465.T.A	rs73195521	A	Severity	CAV	A	ACE2	216	Benign neoplasm of skin	neoplasms	1003	34906	3	0	0	0.0141655	5.10052	164.107	1.52471	0.000822127	1	0.43698
chr11.126292948.C.T	rs8177374	T	Protective	CAV	T	TIRAP	313.1	Attention deficit hyperactivity disorder	mental disorders	221	38378	3	0.464869	72.6748	7.31926	0.445699	1.56158	0.133242	0.00082276	1	0.43698
chr1.161509955.A.G	rs1801274	G	Severity	CAV	G	FCGR2A	260	Protein-calorie malnutrition	endocrine/metabolic	241	8777	1	NA	NA	0	-0.327845	0.720475	0.0980419	0.000826022	1	0.43698
chr7.117559590.ATCT.A	rs113993960	A	Severity	CAV	A	CFTR	327.41	Organic or persistent insomnia	neurological	620	30506	3	0	0	0.395268	1.08044	2.94599	0.323257	0.000830675	1	0.43698
chrX.12889539.C.G	rs3853839	G	Severity; Risk factor	CAV-FE	G	TLR7	740.9	Osteoarthrosis NOS	musculoskeletal	2740	29151	3	0	0	0.233502	0.129372	1.13811	0.0387091	0.000831332	1	0.43698
chr22.41925447.G.A	rs61756766	A	Severity	CAV	A	TNFRSF13C	189	Cancer of urinary organs (incl. kidney and bladder)	neoplasms	302	38982	3	0.735107	12.3943	2.28296	1.05022	2.85827	0.314302	0.000833493	1	0.43698
chr7.117652877.C.G	rs80034486	G	Severity	CAV	G	CFTR	415.1	Acute pulmonary heart disease	circulatory system	348	28890	2	0	0	0.491114	2.90599	18.2834	0.869872	0.000835637	1	0.43698
chr1.154454494.A.C	rs2228145	A	Risk factor	CAV	C	IL6R	443.7	Peripheral angiopathy in diseases classified elsewhere	circulatory system	927	33294	3	0	0	0.60315	-0.19127	0.825909	0.0572631	0.000837176	1	0.43698
chr5.159315942.T.G	rs3212227	T	Severity	FCP	G	IL12B	318	Tobacco use disorder	mental disorders	3857	31953	3	0	0	1.27281	0.0900635	1.09424	0.0269635	0.000837197	1	0.43698
chr14.74952741.A.G	rs2268616	G	Risk factor	CAV	G	PGF	617	NA	NA	1015	36077	3	3.64208e-07	29.4746	2.83586	0.313331	1.36797	0.0938126	0.000837894	1	0.43698
chr1.27373964.C.T	rs141300199	T	Severity	CAV	T	FCN3	377	Disorders of optic nerve and visual pathways	sense organs	250	33662	3	0	0	0.135201	2.55115	12.8219	0.763918	0.000839101	1	0.43698
chr13.19647239.G.A	rs191299359	A	Severity	CAV	A	MPHOSPH8	717	Polymyalgia Rheumatica	musculoskeletal	122	39199	3	0	0	0.000606906	3.96828	52.8935	1.18832	0.000839578	1	0.43698
chr4.71742666.T.G	rs2282679	G	Severity	CAV	G	GC	565	Anal and rectal conditions	digestive	1247	35845	3	0	0	0.0226008	-0.186162	0.830139	0.0557498	0.000840088	1	0.43698
chr6.31575254.G.A	rs1800629	A	Risk factor*Conflicting; Severity*Conflicting; Protective*Conflicting	CAV-FE	A	TNF	242.1	Graves' disease	endocrine/metabolic	458	31243	3	0.0436194	56.6701	4.61575	0.344899	1.41185	0.103363	0.000847612	1	0.437914
chr17.16948873.A.G	rs34557412	G	Severity	CAV	G	TNFRSF13B	450	Noninfectious disorders of lymphatic channels	circulatory system	240	38971	3	0	0	0.0837214	1.56595	4.78723	0.469322	0.000848008	1	0.437914
chrX.15600835.T.C	rs4646116	C	Risk factor	FCP + IP	C	ACE2	681.7	Cellulitis and abscess of trunk	dermatologic	215	33825	3	0	0	0.00217571	2.11381	8.27971	0.633517	0.000848028	1	0.437914
chr12.52726315.TC.T	rs5798227	T	Risk factor	CAV	TC	-	402	NA	NA	831	37287	3	0	0	0.406474	0.256093	1.29187	0.0767547	0.000848359	1	0.437914
chr12.47903511.T.C	rs11574018	C	Severity	CAV	C	VDR	184	Cancer of other female genital organs	neoplasms	129	36880	3	0	0	2.37113e-06	3.8404	46.5441	1.1514	0.000851741	1	0.438822
chr12.6845711.C.T	rs5443	T	protective	CAV	C	CDCA3	433.21	Cerebral artery occlusion, with cerebral infarction	circulatory system	436	8648	1	NA	NA	0	-0.301978	0.739354	0.0905809	0.000856691	1	0.439418
chr15.90876959.G.A	rs201551785	A	Potential functional effect on protein	FCP + IP	A	FURIN	272.12	Hyperglyceridemia	endocrine/metabolic	914	23075	3	0	0	0.742093	3.09545	22.0972	0.928953	0.000861638	1	0.439418
chr5.157106730.T.C	rs35960726	C	Severity	CAV	C	HAVCR2	726.1	Enthesopathy	musculoskeletal	1359	29404	3	0	0	1.17187	1.1041	3.0165	0.331436	0.000864553	1	0.439418
chrX.12886851.C.T	rs5743781	T	Severity; Severity for males	CAV-FE	T	TLR7	459.7	Blood vessel replaced	circulatory system	174	36298	3	0	0	0.00127623	2.628	13.846	0.788915	0.000864873	1	0.439418
chr2.195499753.A.C	rs73060484	C	Severity	CAV	C	-	427.2	Atrial fibrillation and flutter	circulatory system	1684	29392	3	0	0	1.51703	0.20254	1.22451	0.0608073	0.000865822	1	0.439418
chr8.37849759.C.T	rs138763430	T	Severity	CAV	T	BRF2	288.2	Elevated white blood cell count	hematopoietic	440	34566	3	0	0	0.00604841	2.82357	16.8368	0.847734	0.000866212	1	0.439418
chr16.57636629.G.A	rs7499679	A	Severity	CAV	A	ADGRG1	512.7	Shortness of breath	respiratory	6743	22761	3	0	0	1.575	0.0773615	1.08043	0.0232284	0.000867002	1	0.439418
chr3.149000300.G.T	rs76488148	T	Severity	CAV	T	GYG1	284	Aplastic anemia	hematopoietic	311	28999	3	0	0	0.850059	0.405656	1.50029	0.121806	0.000867384	1	0.439418
chr6.32623820.T.C	rs9271609	T	Severity	CAV	C	HLA-DQA1	428.4	Heart failure with preserved EF [Diastolic heart failure]	circulatory system	766	34162	3	0	0	0.0040536	-0.2119	0.809045	0.0636279	0.00086752	1	0.439418
chr12.8058591.T.C	rs7842	C	Risk factor; Severity	CAV	C	C3AR1	250.23	Type 2 diabetes with ophthalmic manifestations	endocrine/metabolic	681	26923	3	0.00432377	12.2128	2.27824	0.197262	1.21806	0.0592535	0.000871222	1	0.440469
chr1.173115604.T.G	rs17300100	G	Severity	CAV	G	-	596.5	Functional disorders of bladder	genitourinary	494	37164	3	0.150206	75.0502	8.01609	0.383368	1.46722	0.115193	0.000874602	1	0.441353
chrX.12888602.G.A	rs147244662	A	Severity; Severity for males	CAV-FE	A	TLR7	704.2	Hirsutism	dermatologic	165	34610	3	1.81565	11.8487	2.26883	2.7502	15.6457	0.826837	0.000880498	1	0.442316
chr3.126118894.C.T	rs1868132	T	Severity	CAV	T	ALDH1L1	382	Otalgia	sense organs	229	27321	2	0	0	0.00389724	-0.646398	0.52393	0.194357	0.000881571	1	0.442316
chr19.50379362.T.C	rs1405655	C	Severity	CAV-FE	T	NR1H2	327.41	Organic or persistent insomnia	neurological	151	7392	1	NA	NA	0	-0.399727	0.670503	0.120191	0.000881728	1	0.442316
chr9.133257521.T.TC	rs8176719	TC	Severity; Risk factor	CAV-FE	TC	ABO	454	Varicose veins	circulatory system	1533	31910	3	0	0	1.01581	0.136889	1.1467	0.0411652	0.000883052	1	0.442316
chr16.78590128.A.G	rs72803978	A	Severity	CAV	G	WWOX	479	Other upper respiratory disease	respiratory	1426	26582	3	0	0	0.41334	-0.429326	0.650948	0.129137	0.00088552	1	0.442732
chr17.31410594.G.A	rs178840	G	Severity	CAV	A	RAB11FIP4	110.1	Dermatophytosis	infectious diseases	300	10553	1	NA	NA	0	0.291042	1.33782	0.0875659	0.000888346	1	0.443256
chr7.117611595.T.G	rs150212784	G	Severity	CAV	G	CFTR	705	Disorders of sweat glands	dermatologic	145	25391	2	0	0	0.00045773	2.06215	7.86289	0.620529	0.000889845	1	0.443256
chr8.16932640.T.C	rs118072448	T	Severity	CAV	C	-	871	Open wounds of extremities	injuries & poisonings	225	37093	3	0.054953	36.0403	3.12697	0.617729	1.85471	0.185952	0.000893804	1	0.443717
chrX.15586459.TAAATC.T	rs755766792	T	Severity	CAV	T	ACE2	363	Chorioretinal inflammations, scars, and other disorders of choroid	sense organs	148	34087	3	0	0	0.000669242	2.55269	12.8417	0.768443	0.000894051	1	0.443717
chr1.155066988.C.T	rs114301457	T	Severity	CAV	T	EFNA4	772	Symptoms of the muscles	symptoms	216	36489	3	0	0	0.693233	2.02689	7.59041	0.610361	0.000897609	1	0.443923
chr21.41494374.C.T	rs114363287	T	Risk factor	CAV	T	TMPRSS2	291.4	Specific nonpsychotic mental disorders due to brain damage	mental disorders	112	22765	2	0	0	0.000445164	1.98811	7.30169	0.598745	0.000898719	1	0.443923
chr17.34252769.A.G	rs1024611	G	Risk factor	CAV	G	CCL2	626	Disorders of menstruation and other abnormal bleeding from female genital tract	genitourinary	2476	31338	3	0	0	0.259586	0.120771	1.12837	0.0363743	0.000899391	1	0.443923
chrX.15600835.T.C	rs4646116	C	Risk factor	FCP + IP	C	ACE2	742	Derangement of joint, non-traumatic	musculoskeletal	163	35773	3	0	0	0.00147195	2.52256	12.4605	0.759886	0.000901283	1	0.444047
chrX.15602217.T.C	rs190509934	C	Protective	CAV	C	ACE2	614	Inflammatory diseases of female pelvic organs	genitourinary	943	36545	3	0	0	0.406881	0.766672	2.15259	0.231063	0.000906559	1	0.445834
chr15.60810211.C.T	rs341419	T	Severity	CAV-FE	T	RORA	427.2	Atrial fibrillation and flutter	circulatory system	1658	28910	3	0	0	0.186687	-0.161349	0.850995	0.0486703	0.000915971	1	0.449645
chr7.117611595.T.G	rs150212784	G	Severity	CAV	G	CFTR	742	Derangement of joint, non-traumatic	musculoskeletal	116	27318	2	0	0	0.0037167	2.01092	7.4702	0.607016	0.000923674	1	0.451382
chr21.41509390.C.G	rs12626358	G	Possible functional consequences	FCP + IP	G	TMPRSS2	704.1	Alopecia	dermatologic	889	33976	3	0	0	1.70732	0.192943	1.21281	0.0582441	0.000924133	1	0.451382
chr17.8109899.C.T	rs151256885	T	Severity	CAV	T	ALOXE3	286	Coagulation defects	hematopoietic	617	35732	3	0	0	0.0255996	0.492434	1.63629	0.148657	0.000924515	1	0.451382
chr7.54580201.A.C	rs622568	C	Severity; Risk factor	CAV-FE	C	-	977	Personal history of allergy to medicinal agents	injuries & poisonings	750	36852	3	1.70455e-06	0	1.78355	-0.212247	0.808765	0.0640993	0.000928876	1	0.451978
chrX.12886851.C.T	rs5743781	T	Severity; Severity for males	CAV-FE	T	TLR7	284.1	Pancytopenia	hematopoietic	283	29302	3	0	0	0.00163203	2.05884	7.83691	0.621788	0.000929077	1	0.451978
chr9.3320390.C.A	rs72699049	A	Severity	CAV	A	RFX3	318	Tobacco use disorder	mental disorders	3856	31917	3	0	0	0.898395	0.22884	1.25714	0.0691294	0.000931896	1	0.452198
chrX.15596127.G.T	rs146598386	T	Severity	CAV	T	ACE2	619.1	Noninflammatory disorders of ovary, fallopian tube, and broad ligament	genitourinary	111	34550	3	0.669231	0	1.71853	1.8298	6.23262	0.553019	0.000937164	1	0.452198
chr7.117611595.T.G	rs150212784	G	Severity	CAV	G	CFTR	350.1	Abnormal involuntary movements	neurological	611	25623	2	0	0	0.814836	1.37227	3.94428	0.414765	0.000937857	1	0.452198
chr5.157106730.T.C	rs35960726	C	Severity	CAV	C	HAVCR2	459.9	Circulatory disease NEC	circulatory system	554	36293	3	0	0	0.271167	1.43951	4.21861	0.435097	0.000938067	1	0.452198
chr15.90866675.C.T	rs79742014	T	Protective	IP	T	FURIN	781	Symptoms involving nervous and musculoskeletal systems	symptoms	361	38012	3	0	0	0.000584203	0.69586	2.00543	0.210335	0.000938488	1	0.452198
chr19.35687796.G.A	rs77127536	A	Severity	CAV	A	TYMSP2	318	Tobacco use disorder	mental disorders	3845	31907	3	0	0	1.72102	0.113867	1.1206	0.0344213	0.00093956	1	0.452198
chr22.24011037.T.C	rs11090305	C	Severity	CAV	C	-	401.21	Hypertensive heart disease	circulatory system	283	20536	3	0.0222163	43.9457	3.56797	-0.358511	0.698716	0.108441	0.000946285	1	0.453947
chr7.117587778.G.T	rs113993959	T	Severity	CAV	T	CFTR	592.11	Acute cystitis	genitourinary	458	24334	2	0	0	0.00181521	2.7364	15.4313	0.827729	0.000946692	1	0.453947
chr1.27373964.C.T	rs141300199	T	Severity	CAV	T	FCN3	368	Visual disturbances	sense organs	1143	35450	3	0.836951	48.2365	3.86373	1.2568	3.51416	0.380244	0.000948918	1	0.453947
chr6.160716758.G.A	rs4252187	A	Potential functional effect on protein	FCP + IP	A	PLG	500	Lung disease due to external agents	respiratory	126	36823	3	0	0	0.00150753	4.38523	80.2569	1.32687	0.000949909	1	0.453947
chr17.49863303.C.T	rs77534576	T	Severity	CAV	T	-	337	Disorders of the autonomic nervous system	neurological	130	35017	3	0.193447	10.9957	2.24708	0.916042	2.49938	0.277304	0.000955233	1	0.454919
chr1.155066988.C.T	rs114301457	T	Severity	CAV	T	EFNA4	550	Abdominal hernia	digestive	1984	36464	3	0.408961	50.2381	4.01914	1.03255	2.80822	0.312579	0.000955459	1	0.454919
chr4.188627868.CTCT.C	rs1734523522	C	Severity	CAV	C	LINC01060	1009	NA	NA	125	38057	3	0.0290383	22.794	2.59047	0.611289	1.8428	0.185084	0.000957378	1	0.454919
chr2.112913801.G.T	rs3811046	T	Risk factor	CAV	G	IL37	737	Curvature of spine	musculoskeletal	226	27521	2	0.0463672	61.1793	2.57594	-0.376581	0.686203	0.114052	0.000960511	1	0.454919
chr4.67910532.T.C	rs9998258	T	Possible functional consequences	FCP + IP	C	TMPRSS11A	716	Other arthropathies	musculoskeletal	198	36583	3	0.0368713	22.3345	2.57515	0.634206	1.88553	0.192109	0.000962449	1	0.454919
chr11.611919.C.G	rs702966	C	Severity in African-Americans	CAV	G	PHRF1	367.2	Astigmatism	sense organs	159	26546	2	0	0	0.433462	-0.431201	0.649728	0.130622	0.000962909	1	0.454919
chr19.50259161.A.G	rs1651553	G	Severity	CAV	A	MYH14	600	Hyperplasia of prostate	genitourinary	1963	34778	3	0.00410274	44.2508	3.58749	0.136259	1.14598	0.041284	0.00096504	1	0.454919
chr6.32623820.T.C	rs9271609	T	Severity	CAV	C	HLA-DQA1	274.11	Gouty arthropathy	endocrine/metabolic	328	38157	3	0	0	0.0376398	-0.327006	0.72108	0.0991092	0.000968748	1	0.454919
chr10.43519603.G.T	rs10793436	G	Severity	CAV	G	-	262	Mineral deficiency NEC	endocrine/metabolic	123	5629	1	NA	NA	0	-0.457526	0.632848	0.138671	0.000969073	1	0.454919
chr2.195519781.A.G	rs74417002	G	Severity	CAV	G	-	514.2	Solitary pulmonary nodule	respiratory	1276	36256	3	0.0273755	35.8996	3.1201	-0.425597	0.65338	0.129023	0.000971609	1	0.454919
chrX.15600835.T.C	rs4646116	C	Risk factor	FCP + IP	C	ACE2	580.14	Chronic glomerulonephritis, NOS	genitourinary	123	32103	3	1.96889	61.2037	5.15513	2.14555	8.54676	0.65052	0.000973021	1	0.454919
chr21.41494374.C.T	rs114363287	T	Risk factor	CAV	T	TMPRSS2	618.2	Uterine/Uterovaginal prolapse	genitourinary	158	25437	2	0	0	2.04967e-05	2.684	14.6435	0.813775	0.000973053	1	0.454919
chr11.126292948.C.T	rs8177374	T	Protective	CAV	T	TIRAP	381.1	Otitis media	sense organs	251	36161	3	0.36105	72.677	7.31984	0.468436	1.59749	0.142037	0.000973807	1	0.454919
chr13.23084699.A.G	rs1984162	G	Severity	CAV	G	-	704.2	Hirsutism	dermatologic	165	34518	3	0	0	0.898426	0.422444	1.52569	0.128114	0.00097581	1	0.455017
chr6.160716758.G.A	rs4252187	A	Potential functional effect on protein	FCP + IP	A	PLG	303	Psychogenic and somatoform disorders	mental disorders	105	24349	3	0	0	0.000677132	3.96993	52.981	1.2043	0.000979061	1	0.455017
chr15.90879313.T.C	rs8039305	C	Risk factor	CAV-FE	C	FURIN	627.1	Postmenopausal bleeding	genitourinary	357	23136	2	0	0	0.630856	0.265304	1.30383	0.0804811	0.000979064	1	0.455017
chrX.15592465.T.A	rs73195521	A	Severity	CAV	A	ACE2	277	Other disorders of metabolism	endocrine/metabolic	783	36780	3	0	0	0.00482483	4.84182	126.7	1.46927	0.000982814	1	0.455222
chr14.35401887.C.T	rs696	CC genotype	Severity	CAV	C	NFKBIA	429.3	Symptoms involving cardiovascular system	circulatory system	180	8019	1	NA	NA	0	-0.389325	0.677514	0.118151	0.000983702	1	0.455222
chr7.128938247.T.G	rs10488631	TCTA haplotype	Severity in European-Americans	CAV	G	IRF5	261.2	Vitamin B-complex deficiencies	endocrine/metabolic	481	9118	1	NA	NA	0	0.221372	1.24779	0.0671863	0.000984596	1	0.455222
chr7.117611595.T.G	rs150212784	G	Severity	CAV	G	CFTR	300.4	Dysthymic disorder	mental disorders	443	18484	2	0	0	0.00109037	1.71383	5.55019	0.520278	0.000987485	1	0.455222
chrX.15600835.T.C	rs4646116	C	Risk factor	FCP + IP	C	ACE2	401.22	Hypertensive chronic kidney disease	circulatory system	160	21999	3	1.06553	21.6251	2.55184	1.92678	6.86736	0.585025	0.000989486	1	0.455222
chr17.16948873.A.G	rs34557412	G	Severity	CAV	G	TNFRSF13B	189.1	Cancer of kidney and renal pelvis	neoplasms	163	38935	3	0	0	0.448149	1.74384	5.71925	0.529484	0.000989601	1	0.455222
chr1.46309111.A.G	rs41292543	G	Severity	CAV-FE	G	UQCRH	578.8	Hemorrhage of rectum and anus	digestive	1056	34296	3	0	0	0.0211312	0.278654	1.32135	0.0846215	0.000991433	1	0.45529
chrX.15596127.G.T	rs146598386	T	Severity	CAV	T	ACE2	571	Chronic liver disease and cirrhosis	digestive	2696	32861	3	0.0103276	0	1.14105	0.632948	1.88315	0.192338	0.000999023	1	0.456648
chr6.30887474.G.A	rs4618569	AG genotype	Severity	CAV	A	DDR1	352.1	Trigeminal nerve disorders [CN5]	neurological	117	35405	3	0	0	0.47349	0.459499	1.58328	0.139645	0.00100013	1	0.456648
chr2.181488719.A.C	rs2034831	C	Severity	CAV	C	ITGA4	707	Chronic ulcer of skin	dermatologic	935	37470	3	0	0	1.20718	0.336993	1.40073	0.102424	0.00100122	1	0.456648
chr7.117652877.C.G	rs80034486	G	Severity	CAV	G	CFTR	427.22	Atrial flutter	circulatory system	268	22581	2	0	0	0.000583448	2.95708	19.2417	0.898943	0.00100364	1	0.456648
chr4.186083346.C.T	rs121434431	T	Severity	CAV-FE	T	TLR3	588.2	Secondary hyperparathyroidism (of renal origin)	genitourinary	464	32107	3	0	0	0.00271165	3.94699	51.7794	1.19995	0.00100436	1	0.456648
chr1.27373964.C.T	rs141300199	T	Severity	CAV	T	FCN3	327.71	Restless legs syndrome	neurological	208	30599	3	0	0	0.0751869	1.7067	5.51076	0.518872	0.00100452	1	0.456648
chr21.41426103.C.A	rs17000900	A	Severity	CAV-FE	A	MX1	290	Delirium dementia and amnestic and other cognitive disorders	mental disorders	678	34874	3	0.0202318	48.3658	3.8734	0.264775	1.30314	0.0805532	0.00101275	1	0.459616
chrX.15587729.C.T	rs4646140	T	Severity	CAV	T	ACE2	242.1	Graves' disease	endocrine/metabolic	456	31203	3	0	0	0.66977	0.485891	1.62562	0.147891	0.00101813	1	0.461284
chr6.32623820.T.C	rs9271609	T	Severity	CAV	C	HLA-DQA1	512.9	Other dyspnea	respiratory	3931	23139	3	0.00233457	46.7692	3.75722	-0.0964598	0.908046	0.0293677	0.00102144	1	0.462012
chr5.159315942.T.G	rs3212227	T	Severity	FCP	G	IL12B	724	Other and unspecified disorders of back	musculoskeletal	675	33248	3	5.69643e-06	0	1.72131	0.196927	1.21766	0.0599782	0.00102596	1	0.46328
chr13.19647239.G.A	rs191299359	A	Severity	CAV	A	MPHOSPH8	379.2	Disorders of vitreous body	sense organs	942	33687	3	0	0	0.00456832	2.63828	13.9892	0.804006	0.00103286	1	0.465021
chr5.180810828.C.T	rs113791144	T	Severity	CAV	T	-	626.13	Irregular menstrual cycle	genitourinary	690	31376	3	0	0	0.789824	0.309415	1.36263	0.0942961	0.00103325	1	0.465021
chr13.33129529.C.G	rs34425674	G	Risk factor	CAV	G	STARD13	433.3	Cerebral ischemia	circulatory system	674	35840	3	4.95269e-06	22.441	2.57868	0.636048	1.889	0.193959	0.00104066	1	0.466859
chr19.35687796.G.A	rs77127536	A	Severity	CAV	A	TYMSP2	296.2	Depression	mental disorders	6109	24229	3	0.00115684	34.3891	3.04827	0.096664	1.10149	0.0294774	0.00104079	1	0.466859
chr22.41925447.G.A	rs61756766	A	Severity	CAV	A	TNFRSF13C	333.4	Torsion dystonia	neurological	132	26678	2	0	0	0.00821393	1.21983	3.38663	0.372316	0.0010516	1	0.470568
chr22.43928847.C.G	rs738409	G	Protective*Conflicting; Severity*Conflicting	CAV	G	PNPLA3	558	Noninfectious gastroenteritis	digestive	736	27972	3	0	0	0.192304	0.197576	1.21845	0.0603083	0.00105254	1	0.470568
chrX.12886851.C.T	rs5743781	T	Severity; Severity for males	CAV-FE	T	TLR7	577.2	Chronic pancreatitis	digestive	115	38675	3	0	0	0.000861375	2.45923	11.6958	0.750849	0.00105562	1	0.47079
chr6.158608455.C.T	rs117665206	T	Severity	CAV	T	TMEM181	724.8	Other symptoms referable to back	musculoskeletal	251	33360	3	0	0	0.00309451	2.59705	13.424	0.792985	0.00105651	1	0.47079
chr9.3320390.C.A	rs72699049	A	Severity	CAV	A	RFX3	352.1	Trigeminal nerve disorders [CN5]	neurological	117	35269	3	0.553036	69.7873	6.61973	0.867856	2.3818	0.265107	0.00106185	1	0.471298
chr5.132485305.G.A	rs17622656	A	Risk factor	FCP + IP	A	IRF1	411.8	Other chronic ischemic heart disease, unspecified	circulatory system	256	33020	3	0	0	1.2444	0.336939	1.40065	0.102931	0.00106244	1	0.471298
chr9.21206606.C.G	rs28368148	G	Severity	CAV-FE	G	IFNA10	433.2	Occlusion of cerebral arteries	circulatory system	1143	35871	3	0	0	0.00508215	1.09929	3.00203	0.335832	0.00106288	1	0.471298
chr4.25613313.G.A	-	HLA-A*02:02	Protective	IP	A	HLA-A	507	Pleurisy; pleural effusion	respiratory	293	36796	3	0.00633956	16.8002	2.40385	0.334235	1.39687	0.102158	0.00106884	1	0.472657
chr19.50379362.T.C	rs1405655	C	Severity	CAV-FE	C	NR1H2	627.3	Postmenopausal atrophic vaginitis	genitourinary	534	24009	2	0.000758961	7.49616	1.08104	-0.219737	0.80273	0.0671652	0.00106944	1	0.472657
chr7.117652877.C.G	rs80034486	G	Severity	CAV	G	CFTR	427.21	Atrial fibrillation	circulatory system	1255	22581	2	0	0	0.00164967	2.29272	9.90186	0.701217	0.00107686	1	0.472747
chr6.160716758.G.A	rs4252187	A	Potential functional effect on protein	FCP + IP	A	PLG	509.1	Respiratory failure	respiratory	213	36823	3	0	0	0.0019625	2.53089	12.5647	0.774131	0.00107801	1	0.472747
chrX.15592465.T.A	rs73195521	A	Severity	CAV	A	ACE2	654	Other and unspecified complications of birth; puerperium affecting management of mother	pregnancy complications	480	38483	3	0	0	1.67273e-05	1.91534	6.78925	0.585932	0.00107974	1	0.472747
chr10.52340585.A.T	rs1441121	T	Severity	CAV	A	-	611	Abnormal findings on mammogram or breast exam	genitourinary	1856	32108	3	0.00616319	50.3885	4.03132	-0.137397	0.871624	0.0420399	0.00108215	1	0.472747
chr4.166008836.A.T	rs17047200	TT genotype	Severity (TT genotype)*Conflicting; Risk factor (AA genotype)*Conflicting	CAV	T	TLL1	198.6	Secondary malignancy of bone	neoplasms	145	34349	3	0	0	0.130824	0.452183	1.57174	0.138363	0.00108278	1	0.472747
chr4.186082920.C.T	rs3775291	T	Risk factor; Severity	CAV-FE	T	TLR3	626.14	Irregular menstrual bleeding	genitourinary	301	31391	3	0	0	0.0485166	0.327344	1.38728	0.100203	0.00108761	1	0.472747
chr1.20166359.C.T	rs72663004	T	Severity	CAV	T	PLA2G2C	742.9	Other derangement of joint	musculoskeletal	122	35772	3	0.0137012	19.9338	2.49793	0.735766	2.08708	0.225244	0.00108875	1	0.472747
chr8.37849759.C.T	rs138763430	T	Severity	CAV	T	BRF2	256.4	Polycystic ovaries	endocrine/metabolic	416	35130	3	0	0	2.60978e-05	1.63249	5.1166	0.499773	0.00108899	1	0.472747
chr9.133449836.G.A	rs139951127	A	Severity	CAV-FE	A	ADAMTS13	579	Other symptoms involving abdomen and pelvis	digestive	209	26076	2	0	0	0.00161505	3.6695	39.2323	1.12342	0.00108934	1	0.472747
chr5.157106730.T.C	rs35960726	C	Severity	CAV	C	HAVCR2	681.1	Cellulitis and abscess of fingers/toes	dermatologic	252	33813	3	0	0	0.00234559	2.01444	7.49649	0.616938	0.00109381	1	0.472747
chr3.141689849.A.G	rs6440031	G	Severity	CAV	A	LINC02618	619.1	Noninflammatory disorders of ovary, fallopian tube, and broad ligament	genitourinary	101	30777	3	0	0	0.561855	0.752028	2.1213	0.230325	0.00109436	1	0.472747
chr21.41465040.G.A	rs17001042	A	Possible functional consequences	FCP + IP	A	TMPRSS2	577.2	Chronic pancreatitis	digestive	115	38647	3	3.41893e-08	0	1.53377	0.757992	2.13399	0.232154	0.00109447	1	0.472747
chr22.49281538.G.A	rs62220604	G	Severity	CAV	A	-	781	Symptoms involving nervous and musculoskeletal systems	symptoms	354	36599	3	0.00717582	36.9173	3.17044	0.308393	1.36124	0.0944664	0.00109626	1	0.472747
chr6.158608455.C.T	rs117665206	T	Severity	CAV	T	TMEM181	427.8	Sinoatrial node dysfunction (Bradycardia)	circulatory system	279	29650	3	0.309094	0	1.39278	1.57553	4.83328	0.48267	0.00109778	1	0.472747
chr12.8608014.A.G	rs11613792	A	Severity	CAV	G	AICDA	610.1	Cystic mastopathy	genitourinary	302	31084	3	0	0	0.495325	0.34936	1.41816	0.10703	0.00109795	1	0.472747
chr12.6845711.C.T	rs5443	T	protective	CAV	C	CDCA3	433.2	Occlusion of cerebral arteries	circulatory system	443	8648	1	NA	NA	0	-0.292771	0.746193	0.0896961	0.00109838	1	0.472747
chr19.52830722.G.A	rs10411226	G	Severity	CAV	G	ZNF28	287.3	Thrombocytopenia	hematopoietic	690	30042	3	0	0	0.627123	0.186497	1.20502	0.0571523	0.00110178	1	0.472747
chr17.45995618.A.G	rs112572874	G	Risk factor	CAV-FE	G	MAPT	427.1	Paroxysmal tachycardia, unspecified	circulatory system	701	29628	3	0.0200261	49.6681	3.97362	0.244944	1.27755	0.0750676	0.00110246	1	0.472747
chr12.47879112.A.G	rs2228570	AG genotype	Severity	CAV	A	VDR	580.14	Chronic glomerulonephritis, NOS	genitourinary	119	27883	3	0	0	0.777942	0.464589	1.59136	0.142412	0.00110515	1	0.472747
chr21.41464802.A.G	rs462574	A	Possible functional consequences	FCP + IP	A	TMPRSS2	681.3	Cellulitis and abscess of arm/hand	dermatologic	107	33587	3	1.5347e-06	0	1.51294	0.569094	1.76667	0.174453	0.00110564	1	0.472747
chr21.41660268.A.T	rs2252109	A	Severity	CAV	T	-	427.3	Other specified cardiac dysrhythmias	circulatory system	125	9537	1	NA	NA	0	-0.438636	0.644915	0.134469	0.00110635	1	0.472747
chr8.124324323.T.C	rs72711165	C	Severity	CAV-FE	C	TMEM65	443	Peripheral vascular disease	circulatory system	2657	33373	3	0.0714079	69.1732	6.48786	0.313318	1.36796	0.0960809	0.00111027	1	0.473094
chr11.14893332.A.G	rs10741657	G	Severity	CAV	A	CYP2R1	261.4	Vitamin D deficiency	endocrine/metabolic	8664	25265	3	0	0	1.39714	-0.0655016	0.936598	0.0200914	0.00111338	1	0.473094
chr6.105878879.T.A	rs9386484	T	Severity	CAV	A	-	707.1	Decubitus ulcer	dermatologic	210	31485	3	0	0	0.0921921	0.331795	1.39347	0.101773	0.00111354	1	0.473094
chr8.37849759.C.T	rs138763430	T	Severity	CAV	T	BRF2	288	Diseases of white blood cells	hematopoietic	468	34566	3	0	0	0.00602189	2.74158	15.5114	0.840977	0.00111416	1	0.473094
chr3.146517122.G.A	rs343320	A	Severity	CAV-FE	A	PLSCR1	500	Lung disease due to external agents	respiratory	125	36617	3	0	0	0.858739	0.670382	1.95498	0.205707	0.00111839	1	0.473554
chr9.21131628.G.C	rs12236000	G	Severity	CAV	C	-	529	Diseases and other conditions of the tongue	digestive	100	37059	3	0	0	0.0770381	0.63435	1.8858	0.194679	0.00112026	1	0.473554
chr4.186083346.C.T	rs121434431	T	Severity	CAV-FE	T	TLR3	585.34	Chronic Kidney Disease, Stage IV	genitourinary	1037	32107	3	0	0	0.0060707	2.7235	15.2336	0.835845	0.0011205	1	0.473554
chr5.123497022.T.C	rs62377777	T	Severity	CAV	C	-	619.1	Noninflammatory disorders of ovary, fallopian tube, and broad ligament	genitourinary	111	34389	3	0	0	0.007832	0.474361	1.60699	0.145602	0.00112224	1	0.473554
chr3.146517122.G.A	rs343320	A	Severity	CAV-FE	A	PLSCR1	474.2	Chronic tonsillitis and adenoiditis	respiratory	107	26534	3	0.0981605	0	1.75374	0.824583	2.28093	0.253233	0.00112903	1	0.475677
chr9.133251249.A.G	rs7849280	G	Protective	CAV	G	ABO	452	Other venous embolism and thrombosis	circulatory system	964	31945	3	0	0	0.586111	0.202982	1.22505	0.0623481	0.00113144	1	0.47574
chr9.132278286.T.C	rs11243705	C	Severity	CAV	C	SETX	573.5	Jaundice (not of newborn)	digestive	132	32268	3	0	0	0.663754	0.497409	1.64445	0.152809	0.00113352	1	0.47574
chr12.47903511.T.C	rs11574018	C	Severity	CAV	C	VDR	740.9	Osteoarthrosis NOS	musculoskeletal	2876	31140	3	1.59637e-06	0	1.5352	1.99466	7.34967	0.612823	0.00113446	1	0.47574
chr15.90876959.G.A	rs201551785	A	Potential functional effect on protein	FCP + IP	A	FURIN	053.1	Herpes zoster with nervous system complications	infectious diseases	185	27990	3	0	0	0.00122627	4.9668	143.567	1.52706	0.00114384	1	0.478727
chrX.15581269.T.C	rs138390800	C	May destabilize ACE2 protein structure	FCP + IP	C	ACE2	703	Diseases of nail, NOS	dermatologic	207	22365	2	0	0	0.000818079	2.05272	7.78903	0.631211	0.00114584	1	0.478727
chr10.43519603.G.T	rs10793436	G	Severity	CAV	T	-	338.2	Chronic pain	neurological	3946	20437	2	0	0	0.0512308	0.0851961	1.08893	0.0261999	0.00114689	1	0.478727
chrX.15586459.TAAATC.T	rs755766792	T	Severity	CAV	T	ACE2	733.4	Aseptic necrosis of bone	musculoskeletal	171	32179	3	0	0	0.00116663	2.50169	12.2031	0.769743	0.00115392	1	0.480917
chr6.31575324.G.A	rs361525	G	Severity	CAV-FE	A	TNF	381	Otitis media and Eustachian tube disorders	sense organs	389	36162	3	0.0152887	5.02799	2.10588	0.451342	1.57042	0.138907	0.00115718	1	0.481535
chr21.41470664.C.T	rs61735794	T	Risk factor	CAV	T	TMPRSS2	427.12	Paroxysmal ventricular tachycardia	circulatory system	351	29624	3	0	0	0.0696051	0.754621	2.1268	0.232365	0.00116395	1	0.482983
chr2.195519781.A.G	rs74417002	G	Severity	CAV	G	-	272.11	Hypercholesterolemia	endocrine/metabolic	4818	23040	3	0	0	0.67592	-0.217277	0.804707	0.0669118	0.00116539	1	0.482983
chr7.54580201.A.C	rs622568	C	Severity; Risk factor	CAV-FE	C	-	514.2	Solitary pulmonary nodule	respiratory	1277	36128	3	1.99634e-06	0	1.78661	-0.162656	0.849884	0.050102	0.00116837	1	0.482983
chr12.106231175.T.A	rs12823094	A	Severity	CAV	A	-	275	Disorders of mineral metabolism	endocrine/metabolic	1128	35073	3	0	0	0.778469	-0.215249	0.806341	0.0663095	0.00116989	1	0.482983
chrX.15586459.TAAATC.T	rs755766792	T	Severity	CAV	T	ACE2	292.3	Memory loss	mental disorders	1003	35140	3	0	0	0.0252371	1.48941	4.43446	0.458937	0.00117312	1	0.482983
chr2.196087686.G.A	rs2176724	A	Severity	CAV	A	-	418.1	Precordial pain	circulatory system	365	29318	3	5.57913e-06	0	1.75281	-0.387569	0.678705	0.119452	0.00117638	1	0.482983
chrX.15564667.C.T	rs2074192	T	Severity (T allele); Severity for males > 50 y.o (T allele); Protective (C allele); Protective (CT genotype)	CAV	T	ACE2	573	Other disorders of liver	digestive	418	32600	3	0.00227461	24.4647	2.64777	0.259199	1.29589	0.0798994	0.00117834	1	0.482983
chrX.15586459.TAAATC.T	rs755766792	T	Severity	CAV	T	ACE2	252	Disorders of parathyroid gland	endocrine/metabolic	674	35144	3	0	0	0.00610655	2.55058	12.8145	0.786227	0.00117835	1	0.482983
chr6.30887474.G.A	rs4618569	AG genotype	Severity	CAV	A	DDR1	276.13	Hyperpotassemia	endocrine/metabolic	1279	34264	3	0	0	0.635645	-0.155432	0.856045	0.0479175	0.00117968	1	0.482983
chr4.186083346.C.T	rs121434431	T	Severity	CAV-FE	T	TLR3	740.2	Osteoarthrosis, generalized	musculoskeletal	201	31136	3	0	0	0.00120843	4.30739	74.2467	1.32799	0.00118054	1	0.482983
chr1.156125675.T.C	rs581342	C	Severity	CAV	T	LMNA	528	Diseases of the oral soft tissues, excluding lesions specific for gingiva and tongue	digestive	101	8891	1	NA	NA	0	0.474487	1.60719	0.146303	0.00118205	1	0.482983
chr9.4329170.T.C	rs3895472	C	Severity	CAV	T	GLIS3	580.32	Nephritis and nephropathy with pathological lesion	genitourinary	152	31220	3	0	0	0.0885154	0.490992	1.63394	0.151395	0.00118231	1	0.482983
chrX.15587729.C.T	rs4646140	T	Severity	CAV	T	ACE2	389.1	Sensorineural hearing loss	sense organs	1228	34978	3	0.0145615	0	1.6501	0.336727	1.40036	0.103852	0.00118546	1	0.482983
chrX.15602217.T.C	rs190509934	C	Protective	CAV	C	ACE2	244	Hypothyroidism	endocrine/metabolic	3831	31236	3	0.0451353	16.589	2.39777	0.512463	1.6694	0.158055	0.00118566	1	0.482983
chr7.22728630.G.T	rs2066992	T	Protective	CAV-FE	T	IL6	536.3	Gastroparesis	digestive	285	35980	3	0	0	0.364483	0.389976	1.47694	0.120383	0.00119754	1	0.487091
chr4.143999443.G.A	rs7683365	A	Risk factor	FCP + IP	A	GYPB	727.6	Rupture of tendon, nontraumatic	musculoskeletal	135	25814	3	0.0429529	40.8327	3.38025	0.439421	1.55181	0.135686	0.00120158	1	0.487997
chr1.35908500.C.T	rs2765013	C	Severity	CAV	T	AGO1	615	Endometriosis	genitourinary	152	35788	3	0.0248968	9.90136	2.21979	-0.496566	0.608617	0.153447	0.00121182	1	0.489887
chrX.12885540.A.T	rs179008	T	Severity; Risk factor	CAV	T	TLR7	288.11	Neutropenia	hematopoietic	277	33534	3	0	0	0.767287	0.380857	1.46354	0.117712	0.00121425	1	0.489887
chr4.188627868.CTCT.C	rs1734523522	C	Severity	CAV	C	LINC01060	613	Other nonmalignant breast conditions	genitourinary	670	36835	3	0	0	0.708483	-0.340646	0.711311	0.10529	0.00121507	1	0.489887
chr6.31575324.G.A	rs361525	G	Severity	CAV-FE	A	TNF	381.1	Otitis media	sense organs	251	36162	3	0.420245	66.4068	5.95358	0.566917	1.76282	0.175261	0.00121768	1	0.489887
chr3.148742201.A.C	rs5186	C	Severity	CAV	C	AGTR1	288	Diseases of white blood cells	hematopoietic	468	34565	3	0.0597587	68.1816	6.28568	0.261158	1.29843	0.0807366	0.00121774	1	0.489887
chrX.15564175.T.C	rs41303171	C	Severity; Risk factor	CAV	C	ACE2	594	Urinary calculus	genitourinary	1308	37206	3	0.16956	50.6439	4.05218	0.659936	1.93467	0.204034	0.00121883	1	0.489887
chr6.160716758.G.A	rs4252187	A	Potential functional effect on protein	FCP + IP	A	PLG	751.2	Congenital anomalies of urinary system	congenital anomalies	161	38781	3	0.0960882	0	1.08235	2.47229	11.8496	0.764378	0.00121904	1	0.489887
chrX.15581269.T.C	rs138390800	C	May destabilize ACE2 protein structure	FCP + IP	C	ACE2	374	Other disorders of eyelids	sense organs	442	33665	3	1.06607	21.0142	2.5321	1.58458	4.87723	0.490169	0.00122621	1	0.489887
chr1.173115604.T.G	rs17300100	G	Severity	CAV	G	-	705	Disorders of sweat glands	dermatologic	251	32500	3	0	0	1.30698	0.567498	1.76385	0.175559	0.00122705	1	0.489887
chr1.27373964.C.T	rs141300199	T	Severity	CAV	T	FCN3	041.1	Staphylococcus infections	infectious diseases	134	36107	3	0	0	0.00114645	2.28297	9.80574	0.706271	0.00122745	1	0.489887
chrX.15592465.T.A	rs73195521	A	Severity	CAV	A	ACE2	442	Other aneurysm	circulatory system	877	33394	3	0	0	0.0471295	1.65226	5.21874	0.511347	0.00123279	1	0.489887
chr5.157106730.T.C	rs35960726	C	Severity	CAV	C	HAVCR2	705	Disorders of sweat glands	dermatologic	254	33139	3	0	0	0.00116767	2.52373	12.4751	0.781166	0.00123476	1	0.489887
chr4.68840276.G.A	rs115162070	G	Severity	CAV	A	-	300.4	Dysthymic disorder	mental disorders	610	24155	3	0	0	0.121914	0.414797	1.51406	0.128396	0.00123533	1	0.489887
chr17.63488670.G.A	rs4343	G	Severity; Risk factor	CAV	A	ACE	381	Otitis media and Eustachian tube disorders	sense organs	104	12684	1	NA	NA	0	-0.491837	0.611502	0.152251	0.00123599	1	0.489887
chrX.12886851.C.T	rs5743781	T	Severity; Severity for males	CAV-FE	T	TLR7	292.1	Aphasia/speech disturbance	mental disorders	168	35131	3	0.166693	0	1.13444	2.52582	12.5011	0.782095	0.00123985	1	0.489887
chr14.74952741.A.G	rs2268616	G	Risk factor	CAV	G	PGF	772	Symptoms of the muscles	symptoms	210	35818	3	0	0	0.300551	0.624163	1.86668	0.193335	0.00124485	1	0.489887
chrX.15587729.C.T	rs4646140	T	Severity	CAV	T	ACE2	389	Hearing loss	sense organs	2021	34978	3	0	0	0.0174186	0.269757	1.30965	0.0835655	0.00124621	1	0.489887
chr17.63488670.G.A	rs4343	G	Severity; Risk factor	CAV	G	ACE	977	Personal history of allergy to medicinal agents	injuries & poisonings	530	24378	2	0	0	0.228104	0.214642	1.23942	0.0664925	0.00124634	1	0.489887
chr1.27373964.C.T	rs141300199	T	Severity	CAV	T	FCN3	255.1	Adrenal hyperfunction	endocrine/metabolic	138	35125	3	0	0	0.0012622	3.69197	40.1239	1.1439	0.00124858	1	0.489887
chrX.12886851.C.T	rs5743781	T	Severity; Severity for males	CAV-FE	T	TLR7	599.8	Other symptoms involving urinary system	genitourinary	262	28957	3	0.641878	36.4049	3.1449	2.05794	7.82986	0.637631	0.00124883	1	0.489887
chr19.35687796.G.A	rs77127536	A	Severity	CAV	A	TYMSP2	296	Mood disorders	mental disorders	6639	24229	3	0.00146159	39.2568	3.29255	0.0919544	1.09631	0.0284914	0.001249	1	0.489887
chr7.117611595.T.G	rs150212784	G	Severity	CAV	G	CFTR	555.2	Ulcerative colitis	digestive	378	21474	2	0	0	0.00106524	1.62704	5.08878	0.504151	0.00124973	1	0.489887
chr4.107694523.TG.T	rs70947091	T	Severity	CAV-FE	T	PAPSS1	250.25	Diabetes type 2 with peripheral circulatory disorders	endocrine/metabolic	1113	26652	3	0.0129549	51.7321	4.14354	0.17849	1.19541	0.05531	0.00125056	1	0.489887
chr9.133257521.T.TC	rs8176719	TC	Severity; Risk factor	CAV-FE	TC	ABO	286	Coagulation defects	hematopoietic	620	35956	3	0.00802187	42.7401	3.49285	0.195337	1.21572	0.060531	0.00125072	1	0.489887
chr2.74462906.CA.C	rs765427546	C	Severity	CAV	C	MOGS	495.2	Asthma with exacerbation	respiratory	1210	18706	2	0	0	0.00145105	2.19494	8.97944	0.680286	0.00125317	1	0.489887
chrX.12889539.C.G	rs3853839	G	Severity; Risk factor	CAV-FE	G	TLR7	338.2	Chronic pain	neurological	5665	26982	3	0.00294631	52.1842	4.18272	0.08977	1.09392	0.0278251	0.00125437	1	0.489887
chr3.27146807.G.A	rs17317135	G	Severity	CAV	A	NEK10	433.8	Late effects of cerebrovascular disease	circulatory system	198	35160	3	1.58931	87.8431	16.4516	0.92062	2.51085	0.285396	0.00125635	1	0.489887
chr7.54580201.A.C	rs622568	C	Severity; Risk factor	CAV-FE	C	-	427	Cardiac dysrhythmias	circulatory system	5049	29495	3	2.37385e-06	15.7987	2.37526	-0.0857364	0.917836	0.0265824	0.00125839	1	0.489887
chrX.15592465.T.A	rs73195521	A	Severity	CAV	A	ACE2	694.2	Other dyschromia	dermatologic	796	32368	3	0	0	0.00385927	2.04566	7.73429	0.634297	0.00125935	1	0.489887
chr17.8109899.C.T	rs151256885	T	Severity	CAV	T	ALOXE3	286.9	Abnormal coagulation profile	hematopoietic	204	35732	3	0.0376892	0	1.82966	0.713926	2.04199	0.221386	0.00126056	1	0.489887
chr6.160731787.C.T	rs4252128	T	Potential functional effect on protein	FCP + IP	T	PLG	175	Acquired absence of breast	neoplasms	174	33245	3	0.0170603	0	1.76305	0.812481	2.25349	0.252039	0.00126574	1	0.491192
chrX.15564667.C.T	rs2074192	T	Severity (T allele); Severity for males > 50 y.o (T allele); Protective (C allele); Protective (CT genotype)	CAV	T	ACE2	295.1	Schizophrenia	mental disorders	487	24146	3	0	0	1.19402	0.247408	1.2807	0.0767642	0.00126875	1	0.491634
chr10.52771475.C.T	rs1800450	T	Severity	CAV	T	MBL2	270.3	Disorders of plasma protein metabolism	endocrine/metabolic	354	36560	3	0	0	0.158024	-0.493929	0.610224	0.153272	0.00127051	1	0.491634
chr1.27373964.C.T	rs141300199	T	Severity	CAV	T	FCN3	070.4	Chronic hepatitis	infectious diseases	328	27975	3	0	0	0.671133	1.66052	5.26207	0.515434	0.00127474	1	0.49184
chrX.12886851.C.T	rs5743781	T	Severity; Severity for males	CAV-FE	T	TLR7	284	Aplastic anemia	hematopoietic	315	29302	3	0	0	0.00169487	1.99799	7.37419	0.620187	0.00127483	1	0.49184
chr11.320836.C.T	rs34481144	T	Severity	CAV	T	IFITM3	741.2	Stiffness of joint	musculoskeletal	1228	34252	3	0	0	1.6346	0.16374	1.17791	0.0508319	0.0012765	1	0.49184
chrX.15561454.T.C	rs142017934	C	Severity	CAV	C	ACE2	550	Abdominal hernia	digestive	1988	36475	3	0.0363062	15.0205	2.35351	0.69102	1.99575	0.214604	0.00128197	1	0.493247
chr19.50259161.A.G	rs1651553	G	Severity	CAV	A	MYH14	789	Nausea and vomiting	symptoms	1456	34688	3	0	0	0.461964	-0.142046	0.867581	0.0441446	0.00129202	1	0.496405
chr4.5820150.T.C	rs3774881	T	Severity	CAV	C	CRMP1	395.1	Nonrheumatic mitral valve disorders	circulatory system	661	24015	2	0	0	0.350936	0.224727	1.25198	0.0698499	0.00129412	1	0.496507
chr1.155066988.C.T	rs114301457	T	Severity	CAV	T	EFNA4	564	Functional digestive disorders	digestive	1044	28391	3	6.49423e-06	16.7397	2.40211	1.22037	3.38844	0.379447	0.00129909	1	0.496514
chr4.153687301.A.G	rs1898830	G	Severity; Risk factor	CAV	G	TLR2	317.11	Alcoholic liver damage	mental disorders	255	31845	3	0.00518317	0	1.8806	0.324117	1.38281	0.100798	0.00130218	1	0.496514
chr5.157106730.T.C	rs35960726	C	Severity	CAV	C	HAVCR2	740.12	Osteoarthrosis, localized, secondary	musculoskeletal	150	31121	3	0	0	0.00133711	2.48322	11.9798	0.772314	0.00130309	1	0.496514
chr14.74952741.A.G	rs2268616	G	Risk factor	CAV	G	PGF	165.1	Cancer of bronchus; lung	neoplasms	312	38234	3	0.431564	76.1158	8.37375	0.611369	1.84295	0.190188	0.00130647	1	0.496514
chrX.15581269.T.C	rs138390800	C	May destabilize ACE2 protein structure	FCP + IP	C	ACE2	368.9	Subjective visual disturbances	sense organs	259	35473	3	0	0	0.00126492	2.05065	7.77297	0.637998	0.00130809	1	0.496514
chr2.195519781.A.G	rs74417002	G	Severity	CAV	G	-	564.9	Personal history of diseases of digestive system	digestive	294	28361	3	0	0	1.36857	0.560119	1.75088	0.174305	0.00131156	1	0.496514
chrX.15586459.TAAATC.T	rs755766792	T	Severity	CAV	T	ACE2	165	Cancer within the respiratory system	neoplasms	314	38970	3	0	0	0.00201989	3.88064	48.455	1.20765	0.00131179	1	0.496514
chrX.15586459.TAAATC.T	rs755766792	T	Severity	CAV	T	ACE2	165.1	Cancer of bronchus; lung	neoplasms	312	38970	3	0	0	0.00202036	3.88064	48.455	1.20765	0.00131179	1	0.496514
chr3.61768231.T.A	rs672699	A	Severity	CAV	T	PTPRG	250.41	Impaired fasting glucose	endocrine/metabolic	640	26822	3	0	0	0.988929	-0.213911	0.807421	0.0665688	0.00131184	1	0.496514
chrX.15602217.T.C	rs190509934	C	Protective	CAV	C	ACE2	193	Thyroid cancer	neoplasms	440	38296	3	0.0475497	0	1.15281	1.21385	3.3664	0.377764	0.0013125	1	0.496514
chr22.41925447.G.A	rs61756766	A	Severity	CAV	A	TNFRSF13C	279.1	Immunity deficiency	endocrine/metabolic	232	36390	3	0	0	0.00136518	1.24951	3.48864	0.388978	0.0013168	1	0.497446
chr11.2872637.A.G	rs10766439	A	Severity	CAV	A	-	705.8	Hyperhidrosis	dermatologic	225	32085	3	0.0202078	35.8071	3.11561	0.336585	1.40016	0.10484	0.00132525	1	0.499438
chr14.76832814.C.CT	rs34279101	CT	Severity	CAV	CT	LRRC74A	714	Rheumatoid arthritis and other inflammatory polyarthropathies	musculoskeletal	944	35745	3	0.011114	43.7643	3.55646	-0.217688	0.804377	0.0678082	0.00132576	1	0.499438
chr15.90876959.G.A	rs201551785	A	Potential functional effect on protein	FCP + IP	A	FURIN	612.2	Hypertrophy of breast (Gynecomastia)	genitourinary	279	33446	3	0	0	0.00148433	4.6727	106.986	1.45607	0.00133137	1	0.500652
chr7.117611595.T.G	rs150212784	G	Severity	CAV	G	CFTR	289	Other diseases of blood and blood-forming organs	hematopoietic	517	26359	2	0	0	0.168984	1.40205	4.06351	0.43704	0.00133637	1	0.500652
chr17.49863303.C.T	rs77534576	T	Severity	CAV	T	-	947	Urticaria	dermatologic	479	31064	3	0.171609	47.6147	3.81786	0.538302	1.71309	0.167807	0.00133722	1	0.500652
chr2.60480453.A.G	rs1123573	A	Severity	CAV-FE	G	BCL11A	196	Radiotherapy	neoplasms	455	35223	3	0.0137525	47.6591	3.82111	0.222593	1.24931	0.0693999	0.0013394	1	0.500652
chr4.186083346.C.T	rs121434431	T	Severity	CAV-FE	T	TLR3	701.4	Keloid scar	dermatologic	188	35974	3	0	0	0.0013565	3.63837	38.03	1.1346	0.00134247	1	0.500652
chr19.39248147.C.T	rs12979860	C	Severity (C allele)*Conflicting; Risk factor (T allele)*Conflicting	CAV	T	IFNL4	279.7	Other immunological findings	endocrine/metabolic	1139	27667	2	0	0	0.458313	0.140492	1.15084	0.043812	0.00134268	1	0.500652
chr4.186083346.C.T	rs121434431	T	Severity	CAV-FE	T	TLR3	295.3	Psychosis	mental disorders	144	15245	2	0	0	0.000623355	4.51415	91.3001	1.40779	0.00134337	1	0.500652
chrX.12885540.A.T	rs179008	T	Severity; Risk factor	CAV	T	TLR7	288.1	Decreased white blood cell count	hematopoietic	512	33534	3	0	0	0.0340067	0.283538	1.32782	0.088427	0.00134379	1	0.500652
chr7.117652877.C.G	rs80034486	G	Severity	CAV	G	CFTR	427.2	Atrial fibrillation and flutter	circulatory system	1328	22581	2	0	0	0.00162959	2.24525	9.4428	0.700332	0.00134601	1	0.500789
chr21.41660268.A.T	rs2252109	A	Severity	CAV	T	-	426.2	Atrioventricular [AV] block	circulatory system	102	9537	1	NA	NA	0	-0.486933	0.614508	0.151906	0.00134829	1	0.500816
chr1.155066988.C.T	rs114301457	T	Severity	CAV	T	EFNA4	272.9	Unspecified disorder of lipoid metabolism	endocrine/metabolic	462	23064	3	0	0	0.133182	1.524	4.59053	0.475489	0.00135007	1	0.500816
chr9.132278286.T.C	rs11243705	C	Severity	CAV	C	SETX	512	Other symptoms of respiratory system	respiratory	9781	22676	3	0	0	0.676876	0.0839345	1.08756	0.0261944	0.00135398	1	0.500816
chr21.41465921.C.T	rs62217525	C	Possible functional consequences	FCP + IP	T	TMPRSS2	681.7	Cellulitis and abscess of trunk	dermatologic	213	33367	3	0.061152	28.3629	2.79185	0.702598	2.01899	0.219275	0.00135447	1	0.500816
chr17.45995618.A.G	rs112572874	G	Risk factor	CAV-FE	G	MAPT	458.9	Hypotension NOS	circulatory system	271	36282	3	0	0	1.09882	0.376073	1.45655	0.117387	0.00135667	1	0.500816
chr1.173115604.T.G	rs17300100	G	Severity	CAV	G	-	261.4	Vitamin D deficiency	endocrine/metabolic	8542	24754	3	0.00325769	33.7666	3.01962	0.115482	1.12241	0.0360474	0.00135719	1	0.500816
chr4.5820150.T.C	rs3774881	T	Severity	CAV	C	CRMP1	395	Heart valve disorders	circulatory system	1407	24015	2	0.0050613	50.3868	2.01559	0.158583	1.17185	0.049509	0.00135945	1	0.500965
chr6.31575254.G.A	rs1800629	A	Risk factor*Conflicting; Severity*Conflicting; Protective*Conflicting	CAV-FE	A	TNF	251.1	Hypoglycemia	endocrine/metabolic	336	24831	3	0	0	0.982315	0.376368	1.45698	0.117527	0.00136287	1	0.501302
chrX.15600857.A.G	rs73635825	G	Risk factor*Conflicting; Protective*Conflicting	FCP + IP	G	ACE2	738.4	Acquired spondylolisthesis	musculoskeletal	143	23405	2	0	0	0.000675452	2.49389	12.1083	0.778817	0.00136407	1	0.501302
chr7.117559590.ATCT.A	rs113993960	A	Severity	CAV	A	CFTR	613.7	Other signs and symptoms in breast	genitourinary	112	24274	2	0.322047	27.1978	1.37358	2.04807	7.7529	0.63974	0.00136758	1	0.50191
chr6.160716758.G.A	rs4252187	A	Potential functional effect on protein	FCP + IP	A	PLG	722.9	Other and unspecified disc disorder	musculoskeletal	150	33337	3	0	0	0.00110479	2.52007	12.4295	0.787294	0.00136987	1	0.502056
chr2.195994321.C.T	rs191631470	T	Severity	CAV	T	DNAH7	427.1	Paroxysmal tachycardia, unspecified	circulatory system	699	29549	3	0	0	0.171916	1.09828	2.99901	0.343155	0.00137169	1	0.502056
chr12.52726315.TC.T	rs5798227	T	Risk factor	CAV	TC	-	564.1	Irritable Bowel Syndrome	digestive	454	28372	3	0.0334274	26.8796	2.73521	-0.464297	0.628577	0.145107	0.00137573	1	0.502764
chr4.24511798.A.G	rs73246461	G	Severity	CAV	G	-	939	Atopic/contact dermatitis due to other or unspecified	dermatologic	2274	30187	3	0	0	0.467098	-0.142636	0.867069	0.0445876	0.00137898	1	0.502764
chr2.112913801.G.T	rs3811046	T	Risk factor	CAV	T	IL37	362.2	Degeneration of macula and posterior pole of retina	sense organs	196	7789	1	NA	NA	0	-0.447509	0.639219	0.139923	0.00138264	1	0.502764
chr7.54580201.A.C	rs622568	C	Severity; Risk factor	CAV-FE	C	-	785	Abdominal pain	symptoms	6206	26670	3	0	0	0.019902	-0.0782756	0.92471	0.0244771	0.00138429	1	0.502764
chr1.155133406.T.G	rs4971066	G	Risk factor	CAV	G	EFNA1	318	Tobacco use disorder	mental disorders	3827	31671	3	0	0	0.764078	-0.123031	0.884236	0.0384766	0.00138597	1	0.502764
chr1.230710048.A.G	rs699	G	Severity	CAV	G	AGT	601	Inflammatory diseases of prostate	genitourinary	118	11902	1	NA	NA	0	-0.459908	0.631342	0.14386	0.00138908	1	0.502764
chr4.106022043.T.C	rs11729561	T	Severity	CAV	C	-	575.8	Other disorders of biliary tract	digestive	111	36466	3	0.0504526	41.2203	3.40253	0.691957	1.99762	0.216453	0.00138961	1	0.502764
chr17.16948873.A.G	rs34557412	G	Severity	CAV	G	TNFRSF13B	368.9	Subjective visual disturbances	sense organs	258	35435	3	3.24409	68.1009	6.26977	1.75377	5.77633	0.548624	0.00139024	1	0.502764
chr6.160716758.G.A	rs4252187	A	Potential functional effect on protein	FCP + IP	A	PLG	401.3	Other hypertensive complications	circulatory system	486	21993	3	0	0	0.00184864	2.54692	12.7677	0.796752	0.00139043	1	0.502764
chr4.186083346.C.T	rs121434431	T	Severity	CAV-FE	T	TLR3	228.1	Hemangioma of skin and subcutaneous tissue	neoplasms	316	28517	2	0	0	0.00276059	4.05957	57.9493	1.27025	0.00139406	1	0.502764
chr11.114726432.A.T	rs1712779	T	Severity	CAV-FE	T	-	563	NA	NA	4653	31839	3	0.00474027	60.8835	5.11294	-0.0864482	0.917183	0.0270543	0.00139656	1	0.502764
chrX.12889539.C.G	rs3853839	G	Severity; Risk factor	CAV-FE	G	TLR7	338	Pain	neurological	6117	26982	3	0.0036385	59.6753	4.95973	0.086348	1.09019	0.0270251	0.00139778	1	0.502764
chr8.73355963.T.C	rs2010843	C	Severity	CAV	C	RDH10-AS1	598.9	NA	NA	324	24809	2	0.0625971	65.5978	2.90679	0.304375	1.35578	0.0952689	0.00139874	1	0.502764
chr8.73355963.T.C	rs2010843	C	Severity	CAV	C	RDH10-AS1	598	Abnormal findings on examination of urine	genitourinary	324	24808	2	0.0625613	65.5839	2.90561	0.304359	1.35576	0.0952693	0.00139965	1	0.502764
chrX.15596127.G.T	rs146598386	T	Severity	CAV	T	ACE2	715	Other inflammatory spondylopathies	musculoskeletal	400	36181	3	0.508126	58.4843	4.81745	1.06137	2.89033	0.332429	0.00140915	1	0.504839
chrX.15603134.G.A	rs7885856	G;A	Possible functional consequences	FCP + IP	A	ACE2	805	Fracture of vertebral column without mention of spinal cord injury	injuries & poisonings	116	26722	2	0	0	0.000488677	1.22121	3.3913	0.382493	0.00140916	1	0.504839
chr21.41507982.C.A	rs75603675	A	Protective*Conflicting; Risk factor*Conflicting; Severity*Conflicting	CAV	A	TMPRSS2	750	Digestive congenital anomalies	congenital anomalies	101	37440	3	0	0	0.376572	0.45939	1.58311	0.143918	0.00141283	1	0.505484
chr12.8608014.A.G	rs11613792	A	Severity	CAV	G	AICDA	275.5	Disorders of calcium/phosphorus metabolism	endocrine/metabolic	295	34678	3	0.0413129	57.6122	4.71833	0.320022	1.37716	0.100288	0.00141771	1	0.505719
chr14.74952741.A.G	rs2268616	G	Risk factor	CAV	G	PGF	165	Cancer within the respiratory system	neoplasms	314	38234	3	0.440123	76.508	8.51352	0.606225	1.8335	0.18999	0.00141869	1	0.505719
chr2.191909428.G.A	rs147509469	A	Risk factor for females	CAV	A	CAVIN2-AS1	612	Breast conditions, congenital or relating to hormones	genitourinary	339	33366	3	0	0	1.59336	0.793481	2.21108	0.248683	0.00141909	1	0.505719
chr5.159315942.T.G	rs3212227	T	Severity	FCP	G	IL12B	165	Cancer within the respiratory system	neoplasms	314	38845	3	0	0	1.69561	0.276847	1.31896	0.0867987	0.00142506	1	0.507177
chr1.155175305.G.A	rs7528026	A	Severity	CAV	A	TRIM46	401	Hypertension	circulatory system	15555	21956	3	0.0163499	46.4178	3.73258	-0.218453	0.803761	0.068506	0.00142854	1	0.507747
chr2.167953627.G.A	rs7595310	A	Severity	CAV-FE	A	STK39	318	Tobacco use disorder	mental disorders	2428	24517	2	0	0	0.0773662	-0.114847	0.891502	0.0360241	0.00143225	1	0.508397
chr1.155175305.G.A	rs7528026	A	Severity	CAV	A	TRIM46	362.9	Retinal edema	sense organs	341	33625	3	7.34613e-07	21.7224	2.55501	0.733945	2.08328	0.230391	0.00144432	1	0.509505
chr1.155066988.C.T	rs114301457	T	Severity	CAV	T	EFNA4	475.9	Postnasal drip	respiratory	758	26688	3	1.47697	64.0917	5.56974	1.48706	4.42408	0.466832	0.00144538	1	0.509505
chrX.15589409.C.T	rs148771870	T	interindividual clinical variability; may destabilize ACE2 protein structure	CAV-FE	T	ACE2	514.2	Solitary pulmonary nodule	respiratory	1279	36306	3	0	0	0.00416409	3.04168	20.9404	0.95503	0.00144801	1	0.509505
chr10.76490426.T.C	rs114026383	C	Risk factor for European population	CAV	C	LRMDA	277.7	Dysmetabolic syndrome X	endocrine/metabolic	227	36751	3	0	0	0.193291	0.938964	2.55733	0.294824	0.0014484	1	0.509505
chr13.23084699.A.G	rs1984162	G	Severity	CAV	G	-	172.2	Other non-epithelial cancer of skin	neoplasms	527	27799	2	0.0110038	38.6658	1.63041	0.22249	1.24918	0.0698604	0.00144865	1	0.509505
chr1.12192898.T.G	rs1061622	T	Severity	CAV-FE	G	TNFRSF1B	411.1	Unstable angina (intermediate coronary syndrome)	circulatory system	175	33133	3	0.0448451	47.8433	3.8346	0.395017	1.48441	0.124036	0.00144909	1	0.509505
chr1.12207235.C.T	rs3397	T	Severity	CAV-FE	T	TNFRSF1B	743.1	Osteoporosis	musculoskeletal	356	7276	1	NA	NA	0	-0.357617	0.699341	0.112297	0.00144975	1	0.509505
chr6.6924962.A.C	rs6933436	C	Severity	CAV	C	-	070.4	Chronic hepatitis	infectious diseases	313	27065	3	0.0124133	25.8909	2.69872	-0.303057	0.738557	0.0951717	0.00145094	1	0.509505
chr12.112919388.G.A	rs10774671	A	Severity (A allele); Protective (G allele)	CAV-FE	G	OAS1	301	Personality disorders	mental disorders	267	18261	2	0	0	0.0109844	0.286766	1.33211	0.0900634	0.00145232	1	0.509505
chr4.188627868.CTCT.C	rs1734523522	C	Severity	CAV	C	LINC01060	613.5	Mastodynia	genitourinary	451	36835	3	0	0	1.16997	-0.419279	0.657521	0.131716	0.00145656	1	0.509907
chr15.60902209.A.G	rs4774377	G	Risk factor	CAV-FE	G	RORA	426.91	Cardiac pacemaker in situ	circulatory system	451	28857	3	0	0	0.607607	0.230366	1.25906	0.0723726	0.00145726	1	0.509907
chr18.69541156.T.C	rs12958013	T	Severity	CAV	C	DOK6	426.31	Right bundle branch block	circulatory system	135	28684	3	0.0803501	0	1.7849	0.604822	1.83093	0.19006	0.00146124	1	0.509907
chr10.104263031.C.A	rs4925	A	Protective for neurological complications of long COVID	CAV	A	GSTO1	697	Sarcoidosis	dermatologic	539	32355	3	0.00444007	12.6492	2.28962	0.249174	1.28297	0.0783023	0.00146156	1	0.509907
chr17.16948873.A.G	rs34557412	G	Severity	CAV	G	TNFRSF13B	726.3	Bursitis	musculoskeletal	261	29385	3	1.97515	53.984	4.34632	1.7188	5.57783	0.540225	0.00146445	1	0.509907
chr1.156125675.T.C	rs581342	C	Severity	CAV	C	LMNA	783	Fever of unknown origin	symptoms	473	27996	2	0	0	0.030087	0.285845	1.33089	0.0898439	0.00146478	1	0.509907
chr9.33426577.A.G	rs10813976	G	Severity	CAV	G	-	362.2	Degeneration of macula and posterior pole of retina	sense organs	707	33452	3	0	0	0.971903	-0.248383	0.780061	0.0781168	0.00147458	1	0.512
chr10.52340585.A.T	rs1441121	T	Severity	CAV	A	-	291.4	Specific nonpsychotic mental disorders due to brain damage	mental disorders	198	33738	3	0	0	1.16996	-0.39779	0.671803	0.125111	0.0014753	1	0.512
chr8.37849759.C.T	rs138763430	T	Severity	CAV	T	BRF2	450	Noninfectious disorders of lymphatic channels	circulatory system	241	38996	3	0	0	0.00155168	2.67007	14.441	0.839854	0.00147679	1	0.512
chr9.132278286.T.C	rs11243705	C	Severity	CAV	C	SETX	608	Other disorders of male genital organs	genitourinary	170	33341	3	0.0206336	37.1637	3.18287	0.46063	1.58507	0.144903	0.00147841	1	0.512
chrX.15581269.T.C	rs138390800	C	May destabilize ACE2 protein structure	FCP + IP	C	ACE2	610.8	Other specified benign mammary dysplasias	genitourinary	111	33458	3	0	0	6.90109e-06	2.58889	13.315	0.814495	0.00148026	1	0.512
chr17.45995618.A.G	rs112572874	G	Risk factor	CAV-FE	G	MAPT	458	Hypotension	circulatory system	426	36282	3	0	0	0.103068	0.300866	1.35103	0.0946804	0.0014845	1	0.512761
chr9.133449836.G.A	rs139951127	A	Severity	CAV-FE	A	ADAMTS13	705.8	Hyperhidrosis	dermatologic	152	25405	2	0	0	0.00138683	3.59632	36.4638	1.13197	0.00148789	1	0.512761
chr7.117559590.ATCT.A	rs113993960	A	Severity	CAV	A	CFTR	296.2	Depression	mental disorders	6108	24276	3	0	0	0.903271	0.434873	1.54477	0.136882	0.00148814	1	0.512761
chr3.148742201.A.C	rs5186	C	Severity	CAV	C	AGTR1	269	Proteinuria	endocrine/metabolic	1548	36570	3	0	0	0.761734	0.153588	1.16601	0.0483599	0.00149352	1	0.512901
chr5.1211624.A.G	rs76067074	G	Severity	CAV-FE	G	SLC6A19	374.3	Ptosis of eyelid	sense organs	153	32975	3	0	0	1.46408	0.727196	2.06927	0.228991	0.00149499	1	0.512901
chr1.230710048.A.G	rs699	G	Severity	CAV	G	AGT	426	Cardiac conduction disorders	circulatory system	619	10521	1	NA	NA	0	-0.200876	0.818014	0.0632798	0.00150144	1	0.512901
chr9.133449836.G.A	rs139951127	A	Severity	CAV-FE	A	ADAMTS13	726.3	Bursitis	musculoskeletal	182	22592	2	0	0	0.00129326	3.83156	46.1347	1.20704	0.00150169	1	0.512901
chr9.133257521.T.TC	rs8176719	TC	Severity; Risk factor	CAV-FE	TC	ABO	454.11	Varicose veins of lower extremity, symptomtic	circulatory system	1149	31910	3	0	0	0.845994	0.150021	1.16186	0.0472621	0.00150236	1	0.512901
chr3.146517122.G.A	rs343320	A	Severity	CAV-FE	A	PLSCR1	269	Proteinuria	endocrine/metabolic	1539	36365	3	0.0478271	67.8574	6.22227	0.248816	1.28251	0.0783881	0.00150276	1	0.512901
chr7.128938247.T.G	rs10488631	TCTA haplotype	Severity in European-Americans	CAV	G	IRF5	714	Rheumatoid arthritis and other inflammatory polyarthropathies	musculoskeletal	237	12292	1	NA	NA	0	-0.307892	0.734995	0.0970125	0.00150491	1	0.512901
chr21.41470664.C.T	rs61735794	T	Risk factor	CAV	T	TMPRSS2	364.4	Corneal degenerations	sense organs	259	34061	3	0.597529	68.3737	6.32385	0.877748	2.40548	0.276589	0.00150628	1	0.512901
chr17.49863303.C.T	rs77534576	T	Severity	CAV	T	-	284.1	Pancytopenia	hematopoietic	283	29258	3	0	0	0.152616	0.631779	1.88095	0.199084	0.00150647	1	0.512901
chr1.155066988.C.T	rs114301457	T	Severity	CAV	T	EFNA4	700	Corns and callosities	dermatologic	422	35952	3	0	0	0.276239	2.06507	7.88588	0.650779	0.00150751	1	0.512901
chr12.6845711.C.T	rs5443	T	protective	CAV	C	CDCA3	497	Bronchitis	respiratory	164	6964	1	NA	NA	0	0.395887	1.4857	0.124774	0.00150964	1	0.512979
chr3.101705614.T.C	rs11919389	C	Risk factor	CAV	C	PDCL3P4	495.2	Asthma with exacerbation	respiratory	1435	29579	3	0.00615522	46.6396	3.7481	-0.142111	0.867525	0.0448008	0.00151359	1	0.513676
chr2.162267541.C.T	rs1990760	T	Risk factor; Severity	CAV	C	IFIH1	369.5	Conjunctivitis, infectious	sense organs	170	11914	1	NA	NA	0	0.355412	1.42677	0.112064	0.00151643	1	0.513994
chrX.15564175.T.C	rs41303171	C	Severity; Risk factor	CAV	C	ACE2	175	Acquired absence of breast	neoplasms	175	33293	3	0	0	0.000440678	1.12018	3.06542	0.353252	0.00151882	1	0.514163
chr13.33129529.C.G	rs34425674	G	Risk factor	CAV	G	STARD13	214.1	Lipoma of skin and subcutaneous tissue	neoplasms	186	37365	3	0	0	0.118235	1.15979	3.18926	0.365873	0.00152478	1	0.515534
chr2.127137039.A.G	rs744373	G	Severity	CAV	G	-	272.9	Unspecified disorder of lipoid metabolism	endocrine/metabolic	462	23035	3	0	0	1.59069	-0.23589	0.789868	0.0744235	0.0015267	1	0.515538
chr9.132278286.T.C	rs11243705	C	Severity	CAV	C	SETX	561.1	NA	NA	2276	33845	3	8.25393e-06	0	1.62123	0.135986	1.14567	0.0429179	0.00153219	1	0.516748
chr4.107694523.TG.T	rs70947091	T	Severity	CAV-FE	T	PAPSS1	458	Hypotension	circulatory system	425	35914	3	0	0	0.91302	0.258733	1.29529	0.081688	0.00153848	1	0.517786
chr4.5820150.T.C	rs3774881	T	Severity	CAV	T	CRMP1	452.2	Deep vein thrombosis [DVT]	circulatory system	264	6261	1	NA	NA	0	-0.347199	0.706665	0.109623	0.0015391	1	0.517786
chr4.67963489.G.A	rs6552134	G	Possible functional consequences	FCP + IP	A	TMPRSS11A	274	Gout and other crystal arthropathies	endocrine/metabolic	309	8973	1	NA	NA	0	-0.349025	0.705376	0.110216	0.00154166	1	0.518004
chr21.41465040.G.A	rs17001042	A	Possible functional consequences	FCP + IP	A	TMPRSS2	504	Other alveolar and parietoalveolar pneumonopathy	respiratory	430	36806	3	0	0	0.710357	0.47483	1.60774	0.149976	0.00154528	1	0.518575
chr1.154454494.A.C	rs2228145	A	Risk factor	CAV	C	IL6R	721.2	Spondylosis with myelopathy	musculoskeletal	240	33258	3	0	0	0.127129	0.327398	1.38735	0.103436	0.00154965	1	0.519181
chr2.216660263.A.C	rs2270360	A	Severity	CAV	C	IGFBP2	707.2	Chronic ulcer of leg or foot	dermatologic	675	34613	3	0.0064281	33.7767	3.02009	0.228552	1.25678	0.0722127	0.00155092	1	0.519181
chr6.6924962.A.C	rs6933436	C	Severity	CAV	C	-	371.2	Conjunctivitis, noninfectious	sense organs	109	32564	3	8.34304e-06	3.50842	2.07272	0.452514	1.57226	0.143021	0.00155637	1	0.519802
chr6.52200448.A.G	rs13192246	G	Severity	CAV	A	-	208	Benign neoplasm of colon	neoplasms	1020	26602	2	0	0	0.727704	-0.166704	0.84645	0.0526892	0.00155662	1	0.519802
chr9.21131628.G.C	rs12236000	G	Severity	CAV	C	-	182	Malignant neoplasm of uterus	neoplasms	170	35353	3	0.0155944	0	1.93984	0.496604	1.64313	0.157019	0.00156313	1	0.520985
chr2.60480453.A.G	rs1123573	A	Severity	CAV-FE	G	BCL11A	197	Chemotherapy	neoplasms	1446	35223	3	0.00398719	45.0511	3.63974	0.125964	1.13424	0.0398319	0.0015648	1	0.520985
chr17.16948873.A.G	rs34557412	G	Severity	CAV	G	TNFRSF13B	317.1	Alcoholism	mental disorders	731	32025	3	0	0	0.0707893	1.51808	4.56345	0.480074	0.00156594	1	0.520985
chr4.153687301.A.G	rs1898830	G	Severity; Risk factor	CAV	G	TLR2	528	Diseases of the oral soft tissues, excluding lesions specific for gingiva and tongue	digestive	373	37083	3	0	0	1.30083	-0.281191	0.754884	0.0889362	0.00156843	1	0.52117
chr10.104263031.C.A	rs4925	A	Protective for neurological complications of long COVID	CAV	A	GSTO1	798.1	Chronic fatigue syndrome	symptoms	358	30547	3	0.120062	81.0844	10.5733	0.270171	1.31019	0.0854912	0.00157648	1	0.522388
chr12.106231175.T.A	rs12823094	A	Severity	CAV	A	-	694	Dyschromia and Vitiligo	dermatologic	831	30390	3	0.0773025	76.6623	8.56984	0.203086	1.22518	0.0642631	0.0015765	1	0.522388
chr9.133251249.A.G	rs7849280	G	Protective	CAV	G	ABO	386.9	Dizziness and giddiness (Light-headedness and vertigo)	sense organs	2964	32982	3	0.0133845	70.7732	6.84304	-0.133425	0.875093	0.0422235	0.00157789	1	0.522388
chrX.12888602.G.A	rs147244662	A	Severity; Severity for males	CAV-FE	A	TLR7	110.2	Dermatomycoses	infectious diseases	295	31396	3	0	0	0.00208351	3.76008	42.9518	1.19035	0.00158414	1	0.52345
chrX.12886851.C.T	rs5743781	T	Severity; Severity for males	CAV-FE	T	TLR7	625	Pain and other symptoms associated with female genital organs	genitourinary	138	37713	3	0	0	0.0193395	1.9445	6.99015	0.615658	0.00158632	1	0.52345
chr6.32623820.T.C	rs9271609	T	Severity	CAV	C	HLA-DQA1	459.9	Circulatory disease NEC	circulatory system	554	36304	3	0.00588426	31.3621	2.91384	-0.228686	0.795578	0.0724079	0.0015869	1	0.52345
chr9.3320390.C.A	rs72699049	A	Severity	CAV	A	RFX3	361	Retinal detachments and defects	sense organs	187	33946	3	0.0556695	3.97569	2.08281	0.743317	2.1029	0.235403	0.00159058	1	0.523828
chr5.180810828.C.T	rs113791144	T	Severity	CAV	T	-	830	Dislocation	injuries & poisonings	236	38084	3	0.146908	66.7666	6.01804	0.478859	1.61423	0.151672	0.00159295	1	0.523828
chr11.2872637.A.G	rs10766439	A	Severity	CAV	A	-	250.25	Diabetes type 2 with peripheral circulatory disorders	endocrine/metabolic	1100	26043	3	0.00441126	28.6545	2.80326	0.166113	1.18071	0.0526169	0.00159388	1	0.523828
chr5.132485305.G.A	rs17622656	A	Risk factor	FCP + IP	A	IRF1	577.2	Chronic pancreatitis	digestive	115	38517	3	0.0491493	34.8697	3.07077	0.512319	1.66916	0.162297	0.00159579	1	0.523828
chrX.15600857.A.G	rs73635825	G	Risk factor*Conflicting; Protective*Conflicting	FCP + IP	G	ACE2	276.13	Hyperpotassemia	endocrine/metabolic	965	22151	2	0	0	0.00246161	1.82656	6.21246	0.578828	0.00160163	1	0.525107
chr19.31533051.C.A	rs8105499	C	Severity	CAV	A	LINC02841	573.2	Liver replaced by transplant	digestive	213	32209	3	0.296043	77.597	8.92739	0.357809	1.43019	0.113429	0.00160795	1	0.526438
chr22.41925447.G.A	rs61756766	A	Severity	CAV	A	TNFRSF13C	198.6	Secondary malignancy of bone	neoplasms	152	35246	3	0	0	1.11012	1.23724	3.44611	0.392306	0.00161175	1	0.526438
chr12.47903511.T.C	rs11574018	C	Severity	CAV	C	VDR	577	Diseases of pancreas	digestive	441	38690	3	0	0	0.00224786	3.87968	48.4086	1.23022	0.00161249	1	0.526438
chr4.186083346.C.T	rs121434431	T	Severity	CAV-FE	T	TLR3	588	Disorders resulting from impaired renal function	genitourinary	491	32107	3	0	0	0.00263997	3.74098	42.1392	1.18631	0.00161347	1	0.526438
chr5.96909661.C.T	rs150892504	T	Severity	CAV	T	ERAP2	255	Disorders of adrenal glands	endocrine/metabolic	477	35129	3	0	0	0.00251363	0.949458	2.58431	0.301289	0.00162537	1	0.528942
chr19.52830722.G.A	rs10411226	G	Severity	CAV	G	ZNF28	287	Purpura and other hemorrhagic conditions	hematopoietic	755	30042	3	0	0	0.130054	0.172689	1.1885	0.0548025	0.00162643	1	0.528942
chr7.117642566.G.A	rs77010898	A	Severity	CAV	A	CFTR	599.8	Other symptoms involving urinary system	genitourinary	187	22087	2	0	0	0.000696345	5.10653	165.096	1.62089	0.00163019	1	0.528942
chr4.71762286.C.T	rs113574864	T	Severity	CAV	T	GC	286	Coagulation defects	hematopoietic	618	35834	3	0	0	0.151924	0.282341	1.32623	0.0896276	0.00163181	1	0.528942
chr5.1211624.A.G	rs76067074	G	Severity	CAV-FE	G	SLC6A19	681.3	Cellulitis and abscess of arm/hand	dermatologic	107	33132	3	0.10832	15.36	2.36295	0.859419	2.36179	0.272861	0.0016346	1	0.528942
chr1.154454494.A.C	rs2228145	A	Risk factor	CAV	C	IL6R	496.3	Bronchiectasis	respiratory	276	29579	3	0.00854044	0	1.94472	0.290681	1.33734	0.0922955	0.00163574	1	0.528942
chr7.117559590.ATCT.A	rs113993960	A	Severity	CAV	A	CFTR	175	Acquired absence of breast	neoplasms	175	33167	3	0	0	0.000404724	1.38519	3.99559	0.43991	0.00163941	1	0.528942
chr6.32623820.T.C	rs9271609	T	Severity	CAV	C	HLA-DQA1	245	Thyroiditis	endocrine/metabolic	959	31244	3	0.0173133	61.9145	5.25134	0.166789	1.1815	0.0529689	0.00163941	1	0.528942
chr2.195994321.C.T	rs191631470	T	Severity	CAV	T	DNAH7	478	Throat pain	respiratory	157	26624	3	4.27972	66.7674	6.01818	2.01048	7.46687	0.638533	0.00164062	1	0.528942
chr7.117559590.ATCT.A	rs113993960	A	Severity	CAV	A	CFTR	751.2	Congenital anomalies of urinary system	congenital anomalies	161	38662	3	0.750967	12.859	2.29513	1.69224	5.43163	0.537529	0.00164289	1	0.528942
chr1.173115604.T.G	rs17300100	G	Severity	CAV	G	-	277.51	Lipoprotein disorders	endocrine/metabolic	193	36092	3	0	0	0.165603	0.539222	1.71467	0.171284	0.00164322	1	0.528942
chr21.41470664.C.T	rs61735794	T	Risk factor	CAV	T	TMPRSS2	782.6	Pallor and flushing	symptoms	210	34679	3	0.798027	66.6026	5.98849	0.934187	2.54514	0.296803	0.00164675	1	0.528942
chr2.74462906.CA.C	rs765427546	C	Severity	CAV	C	MOGS	550.2	Diaphragmatic hernia	digestive	262	23912	2	0	0	0.000385937	2.52628	12.5069	0.802668	0.00164754	1	0.528942
chrX.15586459.TAAATC.T	rs755766792	T	Severity	CAV	T	ACE2	386	Vertiginous syndromes and other disorders of vestibular system	sense organs	513	33043	3	0	0	1.35577	1.76671	5.85154	0.561487	0.00165252	1	0.528942
chr11.88824823.A.G	rs10831496	G	Severity	CAV-FE	G	GRM5	480	Pneumonia	respiratory	343	12082	1	NA	NA	0	0.25963	1.29645	0.0825244	0.00165465	1	0.528942
chrX.15564142.G.A	rs147311723	A	Severity	CAV	A	ACE2	054	Herpes simplex	infectious diseases	878	17374	2	0.26431	68.5629	3.18095	0.77029	2.16039	0.244867	0.00165667	1	0.528942
chr10.52771466.C.T	rs1800451	T	Potential functional effect on protein	FCP + IP	T	MBL2	395.6	Heart valve replaced	circulatory system	400	34673	3	0	0	1.17115	0.395055	1.48447	0.125592	0.00165784	1	0.528942
chr11.34482745.G.A	rs61882275	G	Severity	CAV	A	ELF5	281	Other deficiency anemia	hematopoietic	355	29124	3	0	0	0.529683	0.253685	1.28877	0.0806538	0.00165883	1	0.528942
chr15.90876959.G.A	rs201551785	A	Potential functional effect on protein	FCP + IP	A	FURIN	703.1	Ingrowing nail	dermatologic	249	34605	3	0	0	0.00143067	3.47211	32.2047	1.10396	0.00166008	1	0.528942
chrX.15581269.T.C	rs138390800	C	May destabilize ACE2 protein structure	FCP + IP	C	ACE2	374.3	Ptosis of eyelid	sense organs	153	33665	3	0	0	0.00135464	2.45802	11.6817	0.781538	0.00166026	1	0.528942
chr6.30887474.G.A	rs4618569	AG genotype	Severity	CAV	A	DDR1	112	Candidiasis	infectious diseases	1219	31388	3	0.0109144	61.9376	5.25453	0.144794	1.1558	0.0460544	0.00166664	1	0.52934
chr15.90876959.G.A	rs201551785	A	Potential functional effect on protein	FCP + IP	A	FURIN	293.1	Swelling, mass, or lump in head and neck [Space-occupying lesion, intracranial NOS]	mental disorders	422	37910	3	0	0	0.0040092	4.57144	96.6831	1.45409	0.00166742	1	0.52934
chrX.15592465.T.A	rs73195521	A	Severity	CAV	A	ACE2	429.2	Abnormal function study of cardiovascular system	circulatory system	347	34165	3	0	0	0.00218762	4.60713	100.196	1.46545	0.00166755	1	0.52934
chr1.173115604.T.G	rs17300100	G	Severity	CAV	G	-	591	Urinary tract infection	genitourinary	2267	31353	3	0	0	0.0148626	0.191128	1.21061	0.060807	0.00167118	1	0.52934
chr17.27660155.T.C	rs117217714	C	Severity	CAV	C	NOS2P1	695.4	Lupus (localized and systemic)	dermatologic	516	32036	3	0	0	0.520534	1.09783	2.99765	0.349274	0.00167129	1	0.52934
chr6.160716758.G.A	rs4252187	A	Potential functional effect on protein	FCP + IP	A	PLG	041.1	Staphylococcus infections	infectious diseases	134	36108	3	0	0	0.000741132	2.40797	11.1114	0.766375	0.00167784	1	0.529841
chr2.195499753.A.C	rs73060484	C	Severity	CAV	C	-	427.21	Atrial fibrillation	circulatory system	1582	29392	3	0.00106995	0	1.81942	0.197617	1.2185	0.062913	0.00168308	1	0.529841
chrX.15602217.T.C	rs190509934	C	Protective	CAV	C	ACE2	695.8	Other specified erythematous conditions	dermatologic	325	32354	3	0	0	0.237634	1.0543	2.86997	0.33568	0.00168491	1	0.529841
chr5.157106730.T.C	rs35960726	C	Severity	CAV	C	HAVCR2	427.8	Sinoatrial node dysfunction (Bradycardia)	circulatory system	279	29634	3	1.92698	37.6522	3.20781	2.0076	7.44545	0.639342	0.00168884	1	0.529841
chr7.117559590.ATCT.A	rs113993960	A	Severity	CAV	A	CFTR	687	Symptoms affecting skin	dermatologic	506	29171	3	0.449776	55.9176	4.53696	1.06559	2.90256	0.339388	0.00169092	1	0.529841
chr5.132485305.G.A	rs17622656	A	Risk factor	FCP + IP	A	IRF1	345.3	Convulsions	neurological	620	34922	3	0.0282579	57.5796	4.71472	0.227467	1.25542	0.072456	0.00169306	1	0.529841
chr8.16932640.T.C	rs118072448	T	Severity	CAV	C	-	764	Sciatica	symptoms	1910	31600	3	0	0	0.645085	0.261318	1.29864	0.0832389	0.00169307	1	0.529841
chr1.20166359.C.T	rs72663004	T	Severity	CAV	T	PLA2G2C	536	Disorders of function of stomach	digestive	421	36047	3	0	0	1.07431	0.433434	1.54255	0.138094	0.00169705	1	0.529841
chr22.24011037.T.C	rs11090305	C	Severity	CAV	C	-	656	Other perinatal conditions of fetus or newborn	pregnancy complications	207	36558	3	0	0	1.19068	0.343486	1.40985	0.109442	0.00169794	1	0.529841
chr2.195994321.C.T	rs191631470	T	Severity	CAV	T	DNAH7	282	Hereditary hemolytic anemias	hematopoietic	314	29202	3	0	0	1.18664	1.35192	3.86486	0.430845	0.00170197	1	0.529841
chr5.174562335.T.A	rs2220543	T	Severity	CAV	A	SUMO2P6	428	Congestive heart failure; nonhypertensive	circulatory system	2175	33825	3	0	0	1.45842	0.107431	1.11341	0.0342475	0.00170743	1	0.529841
chr13.19647239.G.A	rs191299359	A	Severity	CAV	A	MPHOSPH8	681.3	Cellulitis and abscess of arm/hand	dermatologic	108	33835	3	0	0	0.000633122	3.53389	34.2571	1.1266	0.0017082	1	0.529841
chr2.195994321.C.T	rs191631470	T	Severity	CAV	T	DNAH7	389.2	Conductive hearing loss	sense organs	113	34927	3	0	0	0.000829132	1.92146	6.8309	0.612628	0.00171026	1	0.529841
chr4.107694523.TG.T	rs70947091	T	Severity	CAV-FE	T	PAPSS1	202.2	Non-Hodgkins lymphoma	neoplasms	237	37959	3	0.00980026	0	1.98895	-0.393258	0.674855	0.125385	0.00171034	1	0.529841
chr6.160716758.G.A	rs4252187	A	Potential functional effect on protein	FCP + IP	A	PLG	295.1	Schizophrenia	mental disorders	488	24349	3	0.81367	0	1.82589	2.16411	8.70683	0.690121	0.00171364	1	0.529841
chr19.35687796.G.A	rs77127536	A	Severity	CAV	A	TYMSP2	296.22	Major depressive disorder	mental disorders	5982	24229	3	0.0024126	47.2904	3.79438	0.0933037	1.0978	0.029758	0.00171612	1	0.529841
chr17.45714244.T.C	rs113661667	C	Risk factor	CAV-FE	C	LINC02210-CRHR1	458	Hypotension	circulatory system	426	36201	3	0	0	0.193277	0.296889	1.34567	0.0946952	0.00171733	1	0.529841
chr17.45422978.G.C	rs1230082	G	Severity	CAV	C	ARHGAP27	261.2	Vitamin B-complex deficiencies	endocrine/metabolic	398	5778	1	NA	NA	0	-0.237406	0.788671	0.0757345	0.00172024	1	0.529841
chr3.148742201.A.C	rs5186	C	Severity	CAV	C	AGTR1	288.2	Elevated white blood cell count	hematopoietic	440	34565	3	0.0638744	67.8441	6.21969	0.259884	1.29678	0.0829178	0.00172302	1	0.529841
chrX.15589409.C.T	rs148771870	T	interindividual clinical variability; may destabilize ACE2 protein structure	CAV-FE	T	ACE2	709.2	Sicca syndrome	dermatologic	253	31947	3	0	0	0.00149306	3.78614	44.0861	1.20805	0.00172378	1	0.529841
chr15.60845514.G.A	rs17303202	A	Risk factor; Severity	CAV-FE	A	RORA	339	Other headache syndromes	neurological	1673	33517	3	0.00584734	51.0627	4.08686	0.127311	1.13577	0.0406294	0.00172747	1	0.529841
chr21.33287378.C.T	rs8178521	T	Severity	CAV-FE	T	IL10RB	573.5	Jaundice (not of newborn)	digestive	126	32240	3	0	0	0.717051	0.463029	1.58888	0.147778	0.00172869	1	0.529841
chrX.15586459.TAAATC.T	rs755766792	T	Severity	CAV	T	ACE2	573	Other disorders of liver	digestive	419	32884	3	0	0	0.00146884	1.93655	6.93477	0.618135	0.00173095	1	0.529841
chr11.88824823.A.G	rs10831496	G	Severity	CAV-FE	A	GRM5	695	Erythematous conditions	dermatologic	1118	21320	2	0	0	0.180849	-0.158012	0.85384	0.0504373	0.00173127	1	0.529841
chr10.89010241.T.C	rs982764	T	Severity	CAV-FE	C	FAS	618.2	Uterine/Uterovaginal prolapse	genitourinary	194	38463	3	0	0	0.30195	0.337097	1.40088	0.107609	0.00173252	1	0.529841
chr21.41465040.G.A	rs17001042	A	Possible functional consequences	FCP + IP	A	TMPRSS2	454.11	Varicose veins of lower extremity, symptomtic	circulatory system	1152	31972	3	0	0	0.740294	0.316968	1.37296	0.101186	0.00173313	1	0.529841
chr12.8608014.A.G	rs11613792	A	Severity	CAV	G	AICDA	276	Disorders of fluid, electrolyte, and acid-base balance	endocrine/metabolic	2471	31801	3	0	0	1.46985	0.116978	1.12409	0.0373519	0.00173753	1	0.529841
chr9.132278286.T.C	rs11243705	C	Severity	CAV	C	SETX	053	Herpes zoster	infectious diseases	655	27487	3	0	0	0.92156	0.24009	1.27136	0.0766867	0.00174339	1	0.529841
chr5.180810828.C.T	rs113791144	T	Severity	CAV	T	-	363.3	Chorioretinal scars	sense organs	125	34053	3	0.287289	68.5152	6.35227	0.652541	1.92042	0.208437	0.00174424	1	0.529841
chrX.15564142.G.A	rs147311723	A	Severity	CAV	A	ACE2	565	Anal and rectal conditions	digestive	1247	35840	3	0	0	0.138256	0.758548	2.13517	0.242301	0.00174447	1	0.529841
chr4.111691870.C.T	rs112641600	C	Severity	CAV	T	-	244	Hypothyroidism	endocrine/metabolic	3785	30769	3	0.0140509	63.4425	5.47083	0.150242	1.16212	0.0479917	0.00174455	1	0.529841
chr21.41507982.C.A	rs75603675	A	Protective*Conflicting; Risk factor*Conflicting; Severity*Conflicting	CAV	A	TMPRSS2	252.1	Hyperparathyroidism	endocrine/metabolic	583	33906	3	0.000925385	13.0156	2.29926	0.192224	1.21194	0.0614073	0.00174615	1	0.529841
chr13.22495675.AG.A	rs10714879	A	Severity	CAV	A	-	249	Secondary diabetes mellitus	endocrine/metabolic	385	5840	1	NA	NA	0	-0.357898	0.699144	0.114335	0.00174653	1	0.529841
chr17.45714244.T.C	rs113661667	C	Risk factor	CAV-FE	C	LINC02210-CRHR1	458.9	Hypotension NOS	circulatory system	271	36201	3	0	0	1.09677	0.367287	1.44381	0.117347	0.00174854	1	0.529841
chr17.45422978.G.C	rs1230082	G	Severity	CAV	G	ARHGAP27	277.7	Dysmetabolic syndrome X	endocrine/metabolic	185	27629	2	0	0	0.00706422	0.332814	1.39489	0.106336	0.00174911	1	0.529841
chr13.33129529.C.G	rs34425674	G	Risk factor	CAV	G	STARD13	433.31	Transient cerebral ischemia	circulatory system	651	35840	3	0	0	1.35132	0.615574	1.85072	0.196691	0.00175013	1	0.529841
chr7.117587778.G.T	rs113993959	T	Severity	CAV	T	CFTR	590	Pyelonephritis	genitourinary	153	24334	2	0	0	0.00161521	3.59003	36.2352	1.14716	0.00175113	1	0.529841
chr18.69541156.T.C	rs12958013	T	Severity	CAV	C	DOK6	401.21	Hypertensive heart disease	circulatory system	294	21198	3	0.0754795	47.7706	3.82926	0.486791	1.62709	0.155553	0.00175154	1	0.529841
chr2.36677870.C.A	rs6714112	C	Severity	CAV	A	-	558	Noninfectious gastroenteritis	digestive	743	28132	3	0	0	0.608506	0.224851	1.25214	0.0718557	0.00175283	1	0.529841
chr1.196673103.G.A	rs800292	A	Severity	CAV	G	CFH	136	Other infectious and parasitic diseases	infectious diseases	134	8922	1	NA	NA	0	-0.514074	0.598054	0.164289	0.00175357	1	0.529841
chr6.41534945.A.C	rs1886814	C	Severity	CAV-FE	C	FOXP4-AS1	333.1	Essential tremor	neurological	217	34923	3	0.0681357	33.6073	3.01238	-0.815846	0.442265	0.260745	0.00175458	1	0.529841
chr2.6013310.G.A	rs73910904	A	Risk factor	CAV	A	-	871	Open wounds of extremities	injuries & poisonings	227	37573	3	0	0	1.2437	0.743848	2.10402	0.237766	0.00175708	1	0.529841
chr2.113129630.T.C	rs419598	C	Risk factor	CAV	C	IL1RN	355.1	Chronic pain syndrome	neurological	599	35155	3	0	0	0.806149	0.229793	1.25834	0.0734561	0.00175822	1	0.529841
chr1.154454494.A.C	rs2228145	A	Risk factor	CAV	C	IL6R	443	Peripheral vascular disease	circulatory system	2649	33294	3	0.00230151	32.2556	2.95227	-0.10895	0.896775	0.0348289	0.00175906	1	0.529841
chr17.45422978.G.C	rs1230082	G	Severity	CAV	G	ARHGAP27	377	Disorders of optic nerve and visual pathways	sense organs	161	25460	2	0	0	0.558557	0.359768	1.433	0.115043	0.0017645	1	0.530065
chr12.47903511.T.C	rs11574018	C	Severity	CAV	C	VDR	574.3	Cholecystitis without cholelithiasis	digestive	185	37319	3	0	0	0.000832816	3.46054	31.8341	1.10658	0.00176459	1	0.530065
chr2.162267541.C.T	rs1990760	T	Risk factor; Severity	CAV	C	IFIH1	743.11	Osteoporosis NOS	musculoskeletal	862	11746	1	NA	NA	0	-0.17567	0.838895	0.0561775	0.00176569	1	0.530065
chr2.60480453.A.G	rs1123573	A	Severity	CAV-FE	G	BCL11A	687	Symptoms affecting skin	dermatologic	506	29270	3	0	0	0.0107499	0.20746	1.23055	0.0663763	0.00177498	1	0.530462
chr1.3081749.G.A	rs12745140	A	Severity	CAV	A	PRDM16	363	Chorioretinal inflammations, scars, and other disorders of choroid	sense organs	147	33481	3	0.317299	47.1685	3.78562	0.742731	2.10167	0.237645	0.00177579	1	0.530462
chr4.111691870.C.T	rs112641600	C	Severity	CAV	T	-	781	Symptoms involving nervous and musculoskeletal systems	symptoms	358	37623	3	0	0	1.27363	0.408713	1.50488	0.13079	0.00177832	1	0.530462
chr6.52200448.A.G	rs13192246	G	Severity	CAV	A	-	301	Personality disorders	mental disorders	266	18266	2	0.183493	80.9946	5.26166	-0.32908	0.719586	0.105311	0.00177911	1	0.530462
chrX.15603134.G.A	rs7885856	G;A	Possible functional consequences	FCP + IP	A	ACE2	599.2	Retention of urine	genitourinary	566	28965	3	0	0	0.0637015	0.505092	1.65714	0.161645	0.00177989	1	0.530462
chr2.162267541.C.T	rs1990760	T	Risk factor; Severity	CAV	C	IFIH1	743.1	Osteoporosis	musculoskeletal	885	11746	1	NA	NA	0	-0.173315	0.840873	0.0554667	0.00178008	1	0.530462
chr5.180810828.C.T	rs113791144	T	Severity	CAV	T	-	250.23	Type 2 diabetes with ophthalmic manifestations	endocrine/metabolic	681	26934	3	0	0	0.595232	0.297594	1.34661	0.0952436	0.00178074	1	0.530462
chr17.16948873.A.G	rs34557412	G	Severity	CAV	G	TNFRSF13B	288.1	Decreased white blood cell count	hematopoietic	527	34544	3	0	0	0.151373	1.15875	3.18594	0.370994	0.00178801	1	0.531649
chr9.133251249.A.G	rs7849280	G	Protective	CAV	G	ABO	289.3	Personal history of diseases of blood and blood-forming organs	hematopoietic	547	34520	3	0	0	0.28873	0.24745	1.28075	0.0792473	0.00179323	1	0.531649
chr3.146517122.G.A	rs343320	A	Severity	CAV-FE	A	PLSCR1	751.21	Cystic kidney disease	congenital anomalies	104	38567	3	0	0	0.29956	0.803397	2.23311	0.2573	0.00179377	1	0.531649
chr1.87162490.C.T	rs10873821	C	Severity	CAV	T	LINC01140	272.12	Hyperglyceridemia	endocrine/metabolic	799	17405	2	0	0	0.153307	-0.186969	0.829469	0.05989	0.00179702	1	0.531649
chr6.52236941.T.C	rs763780	C	Protective	FCP	C	IL17F	327.7	Sleep related movement disorders	neurological	301	30623	3	0	0	1.03228	0.474126	1.60661	0.151873	0.00179711	1	0.531649
chr1.46309111.A.G	rs41292543	G	Severity	CAV-FE	G	UQCRH	374.6	Dermatochalasis	sense organs	129	33667	3	0.11073	19.2794	2.47768	0.649579	1.91473	0.208077	0.00179733	1	0.531649
chr1.27373964.C.T	rs141300199	T	Severity	CAV	T	FCN3	381	Otitis media and Eustachian tube disorders	sense organs	389	36134	3	0	0	0.00282716	2.35104	10.4965	0.753196	0.00179985	1	0.531649
chr15.60810211.C.T	rs341419	T	Severity	CAV-FE	T	RORA	427.21	Atrial fibrillation	circulatory system	1557	28910	3	0	0	0.303478	-0.156388	0.855228	0.050106	0.00180154	1	0.531649
chrX.15587729.C.T	rs4646140	T	Severity	CAV	T	ACE2	272.12	Hyperglyceridemia	endocrine/metabolic	916	23045	3	0	0	0.0348789	0.450384	1.56891	0.14433	0.00180536	1	0.531649
chr5.131995059.C.T	rs56162149	T	Severity	CAV-FE	C	ACSL6	687.1	Rash and other nonspecific skin eruption	dermatologic	692	6460	1	NA	NA	0	-0.220135	0.802411	0.0705604	0.00180971	1	0.531649
chr6.32623820.T.C	rs9271609	T	Severity	CAV	C	HLA-DQA1	250.14	Type 1 diabetes with neurological manifestations	endocrine/metabolic	122	26959	3	0.0901421	60.157	5.0197	0.427821	1.53391	0.137143	0.00181146	1	0.531649
chr6.52200448.A.G	rs13192246	G	Severity	CAV	G	-	480	Pneumonia	respiratory	402	7972	1	NA	NA	0	0.279413	1.32235	0.089582	0.00181421	1	0.531649
chr11.611919.C.G	rs702966	C	Severity in African-Americans	CAV	C	PHRF1	284	Aplastic anemia	hematopoietic	103	6204	1	NA	NA	0	0.453851	1.57436	0.145516	0.00181522	1	0.531649
chr10.43519603.G.T	rs10793436	G	Severity	CAV	T	-	250.3	Insulin pump user	endocrine/metabolic	1374	19288	2	0.000398905	6.47943	1.06928	-0.132721	0.87571	0.0425608	0.00181846	1	0.531649
chr10.52771475.C.T	rs1800450	T	Severity	CAV	T	MBL2	270.32	Paraproteinemia	endocrine/metabolic	258	36560	3	0	0	0.0197329	-0.585132	0.557032	0.187683	0.00182287	1	0.531649
chr1.31151182.G.C	rs12083278	C	Severity	CAV	G	-	504	Other alveolar and parietoalveolar pneumonopathy	respiratory	403	34156	3	0.0456716	64.602	5.65004	-0.259051	0.771784	0.0830998	0.00182488	1	0.531649
chr6.158608455.C.T	rs117665206	T	Severity	CAV	T	TMEM181	743.9	Osteopenia or other disorder of bone and cartilage	musculoskeletal	224	34802	3	0	0	0.745005	1.3224	3.7524	0.424227	0.00182583	1	0.531649
chr12.47903511.T.C	rs11574018	C	Severity	CAV	C	VDR	371	Inflammation of the eye	sense organs	800	33667	3	0	0	0.00652517	5.14854	172.181	1.65183	0.00182782	1	0.531649
chrX.15592465.T.A	rs73195521	A	Severity	CAV	A	ACE2	281	Other deficiency anemia	hematopoietic	356	29306	3	0	0	0.0146274	1.92902	6.88279	0.618928	0.00182875	1	0.531649
chr9.133449836.G.A	rs139951127	A	Severity	CAV-FE	A	ADAMTS13	244.5	Congenital hypothyroidism	endocrine/metabolic	133	23316	2	0	0	0.000547741	2.99794	20.0441	0.96193	0.0018296	1	0.531649
chrX.15589409.C.T	rs148771870	T	interindividual clinical variability; may destabilize ACE2 protein structure	CAV-FE	T	ACE2	481	Influenza	respiratory	158	34265	3	0	0	0.00117073	3.46996	32.1355	1.11339	0.00182968	1	0.531649
chr12.52726315.TC.T	rs5798227	T	Risk factor	CAV	TC	-	172	Skin cancer	neoplasms	677	37254	3	0	0	0.0383901	0.280812	1.3242	0.090113	0.00183183	1	0.531649
chr17.16948873.A.G	rs34557412	G	Severity	CAV	G	TNFRSF13B	532	Dysphagia	digestive	1120	28391	3	2.22213	78.7807	9.4254	1.13281	3.10437	0.363544	0.00183306	1	0.531649
chr9.133251249.A.G	rs7849280	G	Protective	CAV	G	ABO	452.2	Deep vein thrombosis [DVT]	circulatory system	765	31945	3	0	0	1.42442	0.216706	1.24198	0.0695525	0.00183496	1	0.531649
chr4.67963489.G.A	rs6552134	G	Possible functional consequences	FCP + IP	G	TMPRSS11A	245.2	Chronic thyroiditis	endocrine/metabolic	840	23013	2	0.0253288	78.9437	4.74918	0.170217	1.18556	0.0546341	0.00183583	1	0.531649
chr4.67963489.G.A	rs6552134	G	Possible functional consequences	FCP + IP	G	TMPRSS11A	245.21	Chronic lymphocytic thyroiditis	endocrine/metabolic	840	23013	2	0.0253288	78.9437	4.74918	0.170217	1.18556	0.0546341	0.00183583	1	0.531649
chrX.15602217.T.C	rs190509934	C	Protective	CAV	C	ACE2	804	Fracture of hand or wrist	injuries & poisonings	110	35235	3	0	0	0.000705276	1.48429	4.41184	0.476516	0.00184018	1	0.53193
chrX.15596127.G.T	rs146598386	T	Severity	CAV	T	ACE2	519.9	Symptoms involving respiratory system and other chest symptoms	respiratory	125	38276	3	0	0	0.00155133	1.96641	7.14496	0.631403	0.00184352	1	0.53193
chr8.16932640.T.C	rs118072448	T	Severity	CAV	C	-	763	Thoracic or lumbosacral neuritis or radiculitis, unspecified	symptoms	2237	31600	3	0	0	0.765689	0.221118	1.24747	0.071003	0.0018444	1	0.53193
chr15.90866675.C.T	rs79742014	T	Protective	IP	T	FURIN	368	Visual disturbances	sense organs	1140	35302	3	0.505803	82.4427	11.3913	0.450415	1.56896	0.144634	0.00184467	1	0.53193
chr2.195519781.A.G	rs74417002	G	Severity	CAV	G	-	360	Disorders of the globe	sense organs	117	34044	3	0	0	0.787423	0.774647	2.16983	0.248794	0.00184819	1	0.532379
chr7.117611595.T.G	rs150212784	G	Severity	CAV	G	CFTR	512.2	Painful respiration	respiratory	196	17929	2	0	0	0.000981215	2.48068	11.9493	0.796846	0.00185121	1	0.532451
chr1.155175305.G.A	rs7528026	A	Severity	CAV	A	TRIM46	426.31	Right bundle branch block	circulatory system	136	29591	3	1.31341	38.2178	3.23718	1.19178	3.29293	0.382888	0.00185444	1	0.532451
chr4.143996657.T.C	rs6840234	C	Protective	FCP + IP	T	GYPB	200	Myeloproliferative disease	neoplasms	157	29568	3	5.43965e-06	0	1.91561	-0.398521	0.671312	0.128036	0.00185461	1	0.532451
chr5.157106730.T.C	rs35960726	C	Severity	CAV	C	HAVCR2	1013	NA	NA	272	38620	3	0	0	0.865414	1.91873	6.81232	0.616499	0.00185631	1	0.532451
chr10.89010241.T.C	rs982764	T	Severity	CAV-FE	C	FAS	368.4	Visual field defects	sense organs	113	35231	3	0.0228355	22.5535	2.58243	0.434044	1.54349	0.139479	0.00185888	1	0.532593
chr4.186083346.C.T	rs121434431	T	Severity	CAV-FE	T	TLR3	281.1	Megaloblastic anemia	hematopoietic	245	29310	3	0	0	0.00105096	4.04758	57.2587	1.3008	0.00186075	1	0.532593
chr4.71762286.C.T	rs113574864	T	Severity	CAV	T	GC	577.2	Chronic pancreatitis	digestive	115	38451	3	0	0	0.323781	0.564157	1.75797	0.18138	0.00186864	1	0.532886
chr2.181488719.A.C	rs2034831	C	Severity	CAV	C	ITGA4	707.2	Chronic ulcer of leg or foot	dermatologic	718	37470	3	0	0	0.6627	0.355718	1.42721	0.114367	0.00186884	1	0.532886
chr1.206773552.T.C	rs1800896	C	Severity	FCP	C	IL10	612.2	Hypertrophy of breast (Gynecomastia)	genitourinary	279	33439	3	0	0	1.47132	0.271299	1.31167	0.0872274	0.0018693	1	0.532886
chr12.8608014.A.G	rs11613792	A	Severity	CAV	G	AICDA	276.4	Acid-base balance disorder	endocrine/metabolic	193	31801	3	0	0	0.263361	0.368229	1.44517	0.118417	0.00187348	1	0.532886
chr13.19647239.G.A	rs191299359	A	Severity	CAV	A	MPHOSPH8	379	Other disorders of eye	sense organs	1077	33687	3	0	0	0.0045396	2.49972	12.1791	0.803919	0.00187457	1	0.532886
chr15.90879313.T.C	rs8039305	C	Risk factor	CAV-FE	C	FURIN	155	Cancer of liver and intrahepatic bile duct	neoplasms	216	26905	2	0	0	0.393691	0.318327	1.37483	0.102377	0.00187491	1	0.532886
chr16.3500977.C.G	rs2301762	G	Severity	CAV	G	CLUAP1	291.4	Specific nonpsychotic mental disorders due to brain damage	mental disorders	200	34887	3	0	0	0.678796	0.637128	1.89104	0.204956	0.00187974	1	0.532886
chr15.90866675.C.T	rs79742014	T	Protective	IP	T	FURIN	174.1	Breast cancer [female]	neoplasms	1179	35717	3	0.0444919	46.7675	3.7571	0.416643	1.51686	0.134042	0.00188167	1	0.532886
chrX.15602217.T.C	rs190509934	C	Protective	CAV	C	ACE2	244.4	Hypothyroidism NOS	endocrine/metabolic	3140	31236	3	0.0731081	20.519	2.51633	0.523552	1.68801	0.168443	0.0018824	1	0.532886
chr2.195499753.A.C	rs73060484	C	Severity	CAV	C	-	172.2	Other non-epithelial cancer of skin	neoplasms	524	27703	2	0.0234558	48.5841	1.94493	0.323061	1.38135	0.10394	0.00188264	1	0.532886
chr1.27373964.C.T	rs141300199	T	Severity	CAV	T	FCN3	367.9	Blindness and low vision	sense organs	308	34685	3	0	0	0.096127	2.40392	11.0664	0.773455	0.00188344	1	0.532886
chr8.38996464.C.A	rs7840270	C	Severity	CAV-FE	A	ADAM9	773	NA	NA	4435	28246	3	0	0	0.752322	0.0811666	1.08455	0.0261252	0.001891	1	0.533847
chr5.159315942.T.G	rs3212227	T	Severity	FCP	G	IL12B	165.1	Cancer of bronchus; lung	neoplasms	312	38845	3	0	0	1.70757	0.270736	1.31093	0.0871524	0.0018934	1	0.533847
chr11.88824823.A.G	rs10831496	G	Severity	CAV-FE	A	GRM5	362.2	Degeneration of macula and posterior pole of retina	sense organs	499	21430	2	0.0244592	61.8283	2.61974	-0.241843	0.78518	0.077856	0.00189454	1	0.533847
chr9.133449836.G.A	rs139951127	A	Severity	CAV-FE	A	ADAMTS13	269	Proteinuria	endocrine/metabolic	1054	27872	2	0	0	0.157201	1.53103	4.62292	0.493054	0.00190157	1	0.533847
chr12.106231175.T.A	rs12823094	A	Severity	CAV	A	-	155	Cancer of liver and intrahepatic bile duct	neoplasms	310	34571	3	0	0	1.45754	0.343335	1.40964	0.110573	0.00190251	1	0.533847
chr12.47903511.T.C	rs11574018	C	Severity	CAV	C	VDR	694	Dyschromia and Vitiligo	dermatologic	866	32374	3	0	0	0.00480914	2.81966	16.7712	0.908107	0.00190286	1	0.533847
chr7.117559590.ATCT.A	rs113993960	A	Severity	CAV	A	CFTR	306.9	Tension headache	mental disorders	216	24276	3	0	0	0.434471	1.47096	4.35342	0.473744	0.00190295	1	0.533847
chr14.102356233.A.G	rs11160678	G	Severity	CAV	G	CINP	090.2	Gonococcal infections	infectious diseases	223	37239	3	0	0	1.51342	-0.358648	0.69862	0.115514	0.00190411	1	0.533847
chr2.195499753.A.C	rs73060484	C	Severity	CAV	C	-	516.1	Hemoptysis	respiratory	152	38621	3	0	0	1.56652	0.490675	1.63342	0.158042	0.0019046	1	0.533847
chr2.195499753.A.C	rs73060484	C	Severity	CAV	C	-	704	Diseases of hair and hair follicles	dermatologic	1224	34323	3	0.0325135	63.4833	5.47695	0.194209	1.21435	0.0625606	0.00190712	1	0.533936
chr17.49863303.C.T	rs77534576	T	Severity	CAV	T	-	573.2	Liver replaced by transplant	digestive	216	32834	3	0.0400047	12.0651	2.27441	0.639144	1.89486	0.205906	0.00190887	1	0.533936
chr16.3500977.C.G	rs2301762	G	Severity	CAV	G	CLUAP1	292.2	Mild cognitive impairment	mental disorders	214	34887	3	0	0	0.747001	0.616452	1.85234	0.198637	0.00191306	1	0.534478
chr1.12207235.C.T	rs3397	T	Severity	CAV-FE	C	TNFRSF1B	195	Cancer, suspected or other	neoplasms	268	20359	2	0	0	0.402532	0.281227	1.32475	0.0906263	0.00191476	1	0.534478
chrX.12889539.C.G	rs3853839	G	Severity; Risk factor	CAV-FE	G	TLR7	686.1	Carbuncle and furuncle	dermatologic	138	20263	2	0.0154356	26.8713	1.36745	0.449136	1.56696	0.144777	0.00192043	1	0.535297
chr1.155175305.G.A	rs7528026	A	Severity	CAV	A	TRIM46	401.1	Essential hypertension	circulatory system	15491	21956	3	0.016948	47.6651	3.82154	-0.212663	0.808428	0.068555	0.00192165	1	0.535297
chrX.15602217.T.C	rs190509934	C	Protective	CAV	C	ACE2	717	Polymyalgia Rheumatica	musculoskeletal	122	39176	3	0	0	0.00106382	2.46609	11.7763	0.795236	0.0019282	1	0.536569
chr8.37849759.C.T	rs138763430	T	Severity	CAV	T	BRF2	256	Ovarian dysfunction	endocrine/metabolic	445	35130	3	0	0	0.00233712	1.54043	4.66661	0.496865	0.00193324	1	0.537419
chr2.127137039.A.G	rs744373	G	Severity	CAV	G	-	595	Hydronephrosis	genitourinary	209	37149	3	0	0	1.35724	0.314712	1.36986	0.101591	0.0019494	1	0.540147
chr7.22728408.A.G	rs2069837	G	Severity	CAV-FE	G	IL6	569	Other disorders of intestine	digestive	710	35835	3	0.00271554	6.76444	2.1451	0.249504	1.28339	0.080546	0.00195057	1	0.540147
chr15.60845514.G.A	rs17303202	A	Risk factor; Severity	CAV-FE	A	RORA	655	Known or suspected fetal abnormality affecting management of mother	pregnancy complications	104	39056	3	0	0	0.0306116	0.46297	1.58879	0.14946	0.00195077	1	0.540147
chr18.6461231.C.G	rs11659676	G	Severity	CAV-FE	G	RPL6P27	317.11	Alcoholic liver damage	mental disorders	205	24066	2	0	0	0.832276	0.316515	1.37234	0.102181	0.00195104	1	0.540147
chr7.117587778.G.T	rs113993959	T	Severity	CAV	T	CFTR	592.1	Cystitis	genitourinary	569	24334	2	0	0	0.00182044	2.51325	12.3449	0.811485	0.00195426	1	0.540485
chr1.154454494.A.C	rs2228145	A	Risk factor	CAV	C	IL6R	357	Inflammatory and toxic neuropathy	neurological	1174	36411	3	0.00542706	43.1949	3.52081	0.14682	1.15815	0.0474179	0.00195948	1	0.541376
chr4.186083346.C.T	rs121434431	T	Severity	CAV-FE	T	TLR3	743.13	Other specified osteoporosis	musculoskeletal	260	34802	3	0	0	0.00142113	3.49335	32.896	1.12843	0.00196316	1	0.541643
chr4.71742666.T.G	rs2282679	G	Severity	CAV	G	GC	261	Vitamin deficiency	endocrine/metabolic	9431	25271	3	0	0	0.149384	0.0702484	1.07277	0.0226933	0.00196446	1	0.541643
chr11.88436431.C.T	rs72953026	T	Severity	CAV-FE	T	-	747.11	Cardiac shunt/ heart septal defect	congenital anomalies	146	38300	3	2.54057e-06	10.9525	2.24599	0.476874	1.61103	0.154083	0.00196871	1	0.541743
chr1.155066988.C.T	rs114301457	T	Severity	CAV	T	EFNA4	229	Benign neoplasm of unspecified sites	neoplasms	270	38758	3	0	0	0.00265039	2.36558	10.6502	0.764347	0.00196882	1	0.541743
chrX.15602217.T.C	rs190509934	C	Protective	CAV	C	ACE2	747.11	Cardiac shunt/ heart septal defect	congenital anomalies	146	38719	3	1.00815	18.0819	2.44146	1.59718	4.93907	0.516157	0.00197235	1	0.541845
chr4.67910402.G.A	rs4860265	G	Possible functional consequences	FCP + IP	G	TMPRSS11A	1002	NA	NA	1473	35419	3	0.00359482	39.9625	3.33125	0.121496	1.12918	0.0392676	0.00197449	1	0.541845
chr4.68840276.G.A	rs115162070	G	Severity	CAV	A	-	285.21	Anemia in chronic kidney disease	hematopoietic	514	29057	3	0	0	1.15333	0.439118	1.55134	0.141962	0.0019801	1	0.541845
chrX.15587729.C.T	rs4646140	T	Severity	CAV	T	ACE2	938	Dermatitis due to solar radiation	dermatologic	119	23545	2	0	0	0.000727167	1.54324	4.67973	0.49901	0.0019841	1	0.541845
chr5.157106730.T.C	rs35960726	C	Severity	CAV	C	HAVCR2	427.22	Atrial flutter	circulatory system	339	29634	3	0.580513	35.7489	3.11279	1.67703	5.34962	0.542308	0.00198555	1	0.541845
chr6.160716758.G.A	rs4252187	A	Potential functional effect on protein	FCP + IP	A	PLG	253.1	Pituitary hyperfunction	endocrine/metabolic	121	35125	3	0	0	0.000780264	3.52765	34.0439	1.14078	0.00198604	1	0.541845
chr7.117642566.G.A	rs77010898	A	Severity	CAV	A	CFTR	528	Diseases of the oral soft tissues, excluding lesions specific for gingiva and tongue	digestive	274	28254	2	0	0	0.00167796	4.47377	87.6863	1.44701	0.00198998	1	0.541845
chr6.160716758.G.A	rs4252187	A	Potential functional effect on protein	FCP + IP	A	PLG	184	Cancer of other female genital organs	neoplasms	129	36856	3	0	0	1.60955e-05	3.9612	52.5205	1.28124	0.00199015	1	0.541845
chr2.162267541.C.T	rs1990760	T	Risk factor; Severity	CAV	C	IFIH1	369	Infection of the eye	sense organs	192	11914	1	NA	NA	0	0.325743	1.38506	0.105366	0.00199116	1	0.541845
chrX.12888602.G.A	rs147244662	A	Severity; Severity for males	CAV-FE	A	TLR7	782.6	Pallor and flushing	symptoms	210	34704	3	0	0	0.00164935	3.53257	34.2119	1.14277	0.00199331	1	0.541845
chr6.160716758.G.A	rs4252187	A	Potential functional effect on protein	FCP + IP	A	PLG	564.8	NA	NA	172	38790	3	0.131803	0	1.11793	2.31256	10.1003	0.748204	0.00199603	1	0.541845
chr1.87162490.C.T	rs10873821	C	Severity	CAV	C	LINC01140	418	Nonspecific chest pain	circulatory system	1470	6661	1	NA	NA	0	0.131241	1.14024	0.0424659	0.00199813	1	0.541845
chr17.49863303.C.T	rs77534576	T	Severity	CAV	T	-	174.1	Breast cancer [female]	neoplasms	1183	35827	3	0.023462	22.5374	2.58189	0.374879	1.45481	0.12132	0.00200152	1	0.541845
chr4.25613313.G.A	-	HLA-A*02:02	Protective	IP	A	HLA-A	250.2	Type 2 diabetes	endocrine/metabolic	8116	26929	3	4.01391e-05	0	1.81314	-0.0833655	0.920015	0.0269816	0.00200349	1	0.541845
chrX.15600835.T.C	rs4646116	C	Risk factor	FCP + IP	C	ACE2	585.2	Renal failure NOS	genitourinary	159	32103	3	0	0	0.00114844	2.45938	11.6975	0.796005	0.00200392	1	0.541845
chr7.117587738.G.A	rs76713772	A	Severity	CAV	A	CFTR	596.5	Functional disorders of bladder	genitourinary	500	37870	3	0	0	0.00216182	4.75027	115.615	1.53751	0.00200433	1	0.541845
chr5.123497022.T.C	rs62377777	T	Severity	CAV	C	-	365	Glaucoma	sense organs	2269	33905	3	0	0	0.217025	0.113358	1.12003	0.0366935	0.00200607	1	0.541845
chr2.181488719.A.C	rs2034831	C	Severity	CAV	C	ITGA4	260.6	Anorexia	endocrine/metabolic	358	25050	3	1.87482e-06	0	1.95766	0.487841	1.6288	0.157929	0.00200839	1	0.541845
chr4.166008836.A.T	rs17047200	TT genotype	Severity (TT genotype)*Conflicting; Risk factor (AA genotype)*Conflicting	CAV	T	TLL1	636	Early or threatened labor; hemorrhage in early pregnancy	pregnancy complications	152	37512	3	0.0473666	41.3031	3.40734	-0.554388	0.574424	0.179473	0.0020085	1	0.541845
chr1.27373964.C.T	rs141300199	T	Severity	CAV	T	FCN3	291.4	Specific nonpsychotic mental disorders due to brain damage	mental disorders	202	35119	3	0	0	0.783059	1.89164	6.63023	0.612407	0.00200926	1	0.541845
chr2.136948486.A.G	rs7605851	G	Severity	CAV-FE	G	THSD7B	374.3	Ptosis of eyelid	sense organs	151	33543	3	0.0483326	19.676	2.48992	0.524335	1.68934	0.169772	0.0020119	1	0.542016
chr8.37849759.C.T	rs138763430	T	Severity	CAV	T	BRF2	603	Other disorders of testis	genitourinary	105	33965	3	4.7647	48.3001	3.86848	2.64645	14.1039	0.857096	0.00201715	1	0.542885
chr1.230710048.A.G	rs699	G	Severity	CAV	A	AGT	600	Hyperplasia of prostate	genitourinary	1296	23539	2	0	0	0.216221	0.165944	1.18051	0.0537488	0.00201914	1	0.542885
chr6.160716758.G.A	rs4252187	A	Potential functional effect on protein	FCP + IP	A	PLG	371.21	Allergic conjunctivitis	sense organs	108	33643	3	0	0	0.000707232	3.59387	36.3745	1.16432	0.00202416	1	0.543269
chr2.60480453.A.G	rs1123573	A	Severity	CAV-FE	G	BCL11A	286.9	Abnormal coagulation profile	hematopoietic	207	36034	3	0	0	0.959542	0.311919	1.36604	0.101061	0.00202575	1	0.543269
chr3.148742201.A.C	rs5186	C	Severity	CAV	C	AGTR1	535	Gastritis and duodenitis	digestive	1117	36033	3	0	0	1.15411	-0.18295	0.83281	0.0592779	0.00202659	1	0.543269
chr1.155133406.T.G	rs4971066	G	Risk factor	CAV	G	EFNA1	474.2	Chronic tonsillitis and adenoiditis	respiratory	107	26371	3	0	0	1.1885	0.552835	1.73817	0.179179	0.00203292	1	0.543474
chrX.15581269.T.C	rs138390800	C	May destabilize ACE2 protein structure	FCP + IP	C	ACE2	289	Other diseases of blood and blood-forming organs	hematopoietic	810	34583	3	0	0	0.00437658	1.38347	3.98874	0.448487	0.00203716	1	0.543474
chr12.52726315.TC.T	rs5798227	T	Risk factor	CAV	TC	-	362.3	Other nondiabetic retinopathy	sense organs	228	33657	3	0.0177759	0	1.99242	0.416507	1.51665	0.135026	0.00203792	1	0.543474
chr4.186083346.C.T	rs121434431	T	Severity	CAV-FE	T	TLR3	580.2	Nephrotic syndrome without mention of glomerulonephritis	genitourinary	336	32107	3	0	0	0.00135581	3.68962	40.0298	1.19629	0.0020408	1	0.543474
chrX.12888602.G.A	rs147244662	A	Severity; Severity for males	CAV-FE	A	TLR7	646	Other complications of pregnancy NEC	pregnancy complications	130	38971	3	0	0	0.000268234	3.9183	50.3147	1.27098	0.00204995	1	0.543474
chr5.77379593.G.A	rs7715119	A	Severity	CAV-FE	A	PDE8B	282.5	Sickle cell anemia	hematopoietic	159	17862	2	0	0	0.0804359	0.413344	1.51186	0.134077	0.00205008	1	0.543474
chr10.28606315.C.T	rs12773860	T	Severity	CAV	T	WAC	496.1	Emphysema	respiratory	688	29275	3	4.83152e-06	0.242544	2.00486	0.30823	1.36101	0.0999908	0.00205214	1	0.543474
chrX.15596127.G.T	rs146598386	T	Severity	CAV	T	ACE2	1013	NA	NA	271	38611	3	0	0	0.00258497	1.66929	5.3084	0.541578	0.00205425	1	0.543474
chr15.90876959.G.A	rs201551785	A	Potential functional effect on protein	FCP + IP	A	FURIN	550.5	Ventral hernia	digestive	631	36477	3	0	0	0.00204447	2.54387	12.7288	0.825342	0.0020548	1	0.543474
chr6.160716758.G.A	rs4252187	A	Potential functional effect on protein	FCP + IP	A	PLG	979	Adverse drug events and drug allergies	injuries & poisonings	183	37007	3	0	0	0.00193211	3.40659	30.1623	1.10527	0.00205512	1	0.543474
chr10.8988345.A.T	rs71481792	A	Severity	CAV	T	-	707	Chronic ulcer of skin	dermatologic	923	37044	3	0.00233081	17.3197	2.41895	0.173235	1.18915	0.0562198	0.00206032	1	0.543474
chr8.16932640.T.C	rs118072448	T	Severity	CAV	C	-	573	Other disorders of liver	digestive	415	32433	3	0.00991579	0	1.76074	0.449995	1.5683	0.146043	0.0020614	1	0.543474
chr12.8608014.A.G	rs11613792	A	Severity	CAV	G	AICDA	204.4	Multiple myeloma	neoplasms	160	35690	3	0.0254002	31.7914	2.93218	0.390125	1.47717	0.126621	0.00206277	1	0.543474
chr2.216660263.A.C	rs2270360	A	Severity	CAV	C	IGFBP2	706.2	Sebaceous cyst	dermatologic	429	30251	3	0	0	1.13026	0.265315	1.30384	0.086116	0.00206372	1	0.543474
chr17.45995618.A.G	rs112572874	G	Risk factor	CAV-FE	G	MAPT	580.2	Nephrotic syndrome without mention of glomerulonephritis	genitourinary	336	32083	3	0.00413229	0	1.58026	0.331343	1.39284	0.10755	0.00206429	1	0.543474
chr8.37849759.C.T	rs138763430	T	Severity	CAV	T	BRF2	313.1	Attention deficit hyperactivity disorder	mental disorders	221	38359	3	6.74571	83.2805	11.9621	1.93931	6.95393	0.629479	0.00206437	1	0.543474
chr1.155066988.C.T	rs114301457	T	Severity	CAV	T	EFNA4	550.4	Umbilical hernia	digestive	399	36464	3	0	0	0.0861154	1.89121	6.62735	0.6139	0.00206556	1	0.543474
chr22.41925447.G.A	rs61756766	A	Severity	CAV	A	TNFRSF13C	555.1	Regional enteritis	digestive	566	28406	3	0.404984	43.1038	3.51517	0.823877	2.27932	0.267442	0.00206597	1	0.543474
chr6.105878879.T.A	rs9386484	T	Severity	CAV	A	-	479	Other upper respiratory disease	respiratory	1227	22114	3	0	0	0.401262	0.137133	1.14698	0.0445194	0.00206799	1	0.543474
chr2.36677870.C.A	rs6714112	C	Severity	CAV	A	-	282.5	Sickle cell anemia	hematopoietic	160	17922	2	0	0	0.0715498	0.446142	1.56227	0.14484	0.00206837	1	0.543474
chr15.33615902.C.T	rs12593288	C	Severity	CAV	T	RYR3	443.7	Peripheral angiopathy in diseases classified elsewhere	circulatory system	926	33005	3	0.00744461	13.5067	2.31232	0.212525	1.2368	0.0690055	0.00207125	1	0.543474
chr13.19647239.G.A	rs191299359	A	Severity	CAV	A	MPHOSPH8	442.1	Aortic aneurysm	circulatory system	738	33400	3	0	0	0.00380146	2.76298	15.8469	0.897139	0.00207166	1	0.543474
chr17.16948873.A.G	rs34557412	G	Severity	CAV	G	TNFRSF13B	292.2	Mild cognitive impairment	mental disorders	214	35104	3	0.461515	41.1043	3.39583	1.49779	4.47178	0.486394	0.00207437	1	0.543474
chr17.27263807.T.C	rs60811869	C	Severity	CAV	C	-	695.4	Lupus (localized and systemic)	dermatologic	516	31988	3	0	0	1.29911	0.459565	1.58339	0.149249	0.00207564	1	0.543474
chr1.214663607.G.A	rs143976001	A	Severity	CAV	A	CENPF	274.11	Gouty arthropathy	endocrine/metabolic	226	25130	2	0.199399	17.8864	1.21783	2.04547	7.73281	0.664488	0.00208206	1	0.543474
chr9.3320390.C.A	rs72699049	A	Severity	CAV	A	RFX3	960.2	Allergy/adverse effect of penicillin	injuries & poisonings	198	36874	3	0.111563	0	1.96199	0.696314	2.00634	0.226209	0.00208265	1	0.543474
chr13.19647239.G.A	rs191299359	A	Severity	CAV	A	MPHOSPH8	362.26	Macular puckering of retina	sense organs	325	33696	3	0	0	0.00159541	3.38822	29.6131	1.10082	0.00208471	1	0.543474
chr1.35908500.C.T	rs2765013	C	Severity	CAV	T	AGO1	569.2	Gastrointestinal complications	digestive	339	35075	3	0	0	1.32588	-0.286382	0.750975	0.093054	0.0020868	1	0.543474
chr17.35880776.C.T	rs2107538	T	Risk factor; Severity	FCP	T	CCL5	560	Intestinal obstruction without mention of hernia	digestive	334	28244	3	0.00163054	22.5658	2.58284	0.270148	1.31016	0.0877827	0.00208768	1	0.543474
chr4.186083346.C.T	rs121434431	T	Severity	CAV-FE	T	TLR3	440.22	Atherosclerosis of native arteries of the extremities with intermittent claudication	circulatory system	233	33397	3	0	0	0.000861145	3.85414	47.188	1.25257	0.00209109	1	0.543474
chr1.169597075.C.T	rs6127	T	Severity in males	CAV	C	SELP	741.2	Stiffness of joint	musculoskeletal	1262	35766	3	0	0	0.030697	-0.149407	0.861218	0.0485584	0.00209196	1	0.543474
chr5.96909661.C.T	rs150892504	T	Severity	CAV	T	ERAP2	275.3	Disorders of magnesium metabolism	endocrine/metabolic	150	37291	3	0	0	0.0013216	3.65574	38.6962	1.18822	0.00209329	1	0.543474
chr4.186082920.C.T	rs3775291	T	Risk factor; Severity	CAV-FE	T	TLR3	278.11	Morbid obesity	endocrine/metabolic	3092	25877	3	1.02486e-06	2.96899	2.0612	0.113017	1.11965	0.0367412	0.00209781	1	0.543474
chr14.94566450.G.A	rs2093266	A	Risk factor for acute kidney injury	CAV	A	SERPINA4	214.1	Lipoma of skin and subcutaneous tissue	neoplasms	186	37323	3	0.00143869	5.71358	2.1212	0.391028	1.4785	0.127162	0.00210483	1	0.543474
chr12.8058591.T.C	rs7842	C	Risk factor; Severity	CAV	C	C3AR1	260.2	severe protein-calorie malnutrition	endocrine/metabolic	141	25238	3	0.0301359	30.273	2.86833	-0.441599	0.643008	0.143617	0.00210621	1	0.543474
chr13.102695866.A.G	rs599976	G	Severity	CAV-FE	G	METTL21C	830	Dislocation	injuries & poisonings	235	38059	3	0	0	0.922545	0.374011	1.45355	0.12165	0.00210876	1	0.543474
chr1.155066988.C.T	rs114301457	T	Severity	CAV	T	EFNA4	394.7	Disease of tricuspid valve	circulatory system	150	34856	3	0	0	0.000375212	1.88333	6.57534	0.612601	0.00210991	1	0.543474
chrX.15586459.TAAATC.T	rs755766792	T	Severity	CAV	T	ACE2	429.1	Heart transplant/surgery	circulatory system	116	34164	3	0	0	0.000964114	3.36744	29.0041	1.09538	0.00211055	1	0.543474
chrX.15600857.A.G	rs73635825	G	Risk factor*Conflicting; Protective*Conflicting	FCP + IP	G	ACE2	735.3	Hallux valgus (Bunion)	musculoskeletal	184	23405	2	0	0	0.000890483	2.3888	10.9004	0.777105	0.00211225	1	0.543474
chr7.117559590.ATCT.A	rs113993960	A	Severity	CAV	A	CFTR	478	Throat pain	respiratory	157	26611	3	0	0	0.924326	1.62767	5.09197	0.529529	0.00211353	1	0.543474
chr2.60480453.A.G	rs1123573	A	Severity	CAV-FE	G	BCL11A	512.8	Cough	respiratory	4699	23132	3	0	0	1.39142	0.0762386	1.07922	0.0248045	0.00211509	1	0.543474
chr19.35687796.G.A	rs77127536	A	Severity	CAV	A	TYMSP2	292.4	Altered mental status	mental disorders	305	34959	3	0	0	0.170048	0.326077	1.38552	0.106091	0.00211526	1	0.543474
chr3.141689849.A.G	rs6440031	G	Severity	CAV	A	LINC02618	870	Open wounds of head; neck; and trunk	injuries & poisonings	104	33492	3	8.21556e-07	1.31864	2.02673	0.721957	2.05846	0.234916	0.00211738	1	0.543474
chr14.94566450.G.A	rs2093266	A	Risk factor for acute kidney injury	CAV	A	SERPINA4	588	Disorders resulting from impaired renal function	genitourinary	488	31981	3	0.0328787	57.3438	4.68865	0.258331	1.29477	0.0840616	0.00211839	1	0.543474
chr7.117587738.G.A	rs76713772	A	Severity	CAV	A	CFTR	596	Other disorders of bladder	genitourinary	606	37870	3	0	0	0.00304722	4.61135	100.62	1.50061	0.00211926	1	0.543474
chr14.35401887.C.T	rs696	CC genotype	Severity	CAV	C	NFKBIA	475	Chronic sinusitis	respiratory	474	6250	1	NA	NA	0	-0.224192	0.799162	0.0729573	0.00211978	1	0.543474
chr12.112919388.G.A	rs10774671	A	Severity (A allele); Protective (G allele)	CAV-FE	G	OAS1	571.51	Cirrhosis of liver without mention of alcohol	digestive	963	24475	2	0.000725065	10.3509	1.11546	-0.156955	0.854743	0.0510869	0.0021241	1	0.544067
chr1.196673103.G.A	rs800292	A	Severity	CAV	A	CFH	573.2	Liver replaced by transplant	digestive	175	24714	2	0	0	0.0174598	-0.369538	0.691053	0.120303	0.00212826	1	0.544615
chr14.35401887.C.T	rs696	CC genotype	Severity	CAV	T	NFKBIA	593.1	Gross hematuria	genitourinary	319	24253	2	0.0192157	58.3749	2.4024	0.249658	1.28359	0.0812843	0.0021304	1	0.544647
chr7.117559590.ATCT.A	rs113993960	A	Severity	CAV	A	CFTR	296.22	Major depressive disorder	mental disorders	5980	24276	3	0	0	0.782229	0.424238	1.52843	0.138138	0.00213259	1	0.544694
chr10.43519603.G.T	rs10793436	G	Severity	CAV	T	-	338	Pain	neurological	4256	20437	2	0	0	0.0557763	0.0780158	1.08114	0.0254159	0.00214369	1	0.546504
chr3.141689849.A.G	rs6440031	G	Severity	CAV	A	LINC02618	418	Nonspecific chest pain	circulatory system	4650	25904	3	0	0	1.32629	0.149259	1.16097	0.0486255	0.00214372	1	0.546504
chr13.33129529.C.G	rs34425674	G	Risk factor	CAV	G	STARD13	433	Cerebrovascular disease	circulatory system	2179	35840	3	3.67527e-08	6.17393	2.1316	0.392022	1.47997	0.127767	0.00215316	1	0.547716
chrX.15600835.T.C	rs4646116	C	Risk factor	FCP + IP	C	ACE2	369.5	Conjunctivitis, infectious	sense organs	768	33658	3	0	0	0.521208	1.02778	2.79486	0.335004	0.00215518	1	0.547716
chr3.149000300.G.T	rs76488148	T	Severity	CAV	T	GYG1	284.1	Pancytopenia	hematopoietic	279	28999	3	0	0	0.590018	0.397315	1.48782	0.129509	0.00215604	1	0.547716
chr8.37849759.C.T	rs138763430	T	Severity	CAV	T	BRF2	362.3	Other nondiabetic retinopathy	sense organs	229	33678	3	0	0	0.0018269	2.59865	13.4456	0.847081	0.00215658	1	0.547716
chr9.4329170.T.C	rs3895472	C	Severity	CAV	T	GLIS3	530.2	Esophageal bleeding (varices/hemorrhage)	digestive	243	27685	3	0	0	0.964937	0.395298	1.48483	0.128899	0.00216414	1	0.549121
chr7.117611595.T.G	rs150212784	G	Severity	CAV	G	CFTR	367.2	Astigmatism	sense organs	159	26536	2	0	0	0.0695652	1.84751	6.344	0.60259	0.00216982	1	0.550045
chr1.161509955.A.G	rs1801274	G	Severity	CAV	A	FCGR2A	454	Varicose veins	circulatory system	1004	12236	1	NA	NA	0	0.146665	1.15797	0.0478449	0.00217367	1	0.550323
chr7.107967457.C.T	rs2237698	T	Severity	CAV	T	LAMB1	290.11	Alzheimer's disease	mental disorders	179	35040	3	0	0	0.570081	0.476067	1.60973	0.155314	0.00217531	1	0.550323
chr2.74462906.CA.C	rs765427546	C	Severity	CAV	C	MOGS	289.8	Polycythemia, secondary	hematopoietic	112	22304	2	0	0	0.000188005	3.42609	30.756	1.1179	0.00217843	1	0.550323
chr1.161544752.A.C	rs396991	C	Severity	CAV-FE	C	FCGR3A	706	Diseases of sebaceous glands	dermatologic	2280	31122	3	2.56559e-06	2.75139	2.05658	0.100866	1.10613	0.0329181	0.00218293	1	0.550323
chr19.31533051.C.A	rs8105499	C	Severity	CAV	A	LINC02841	340	Migraine	neurological	1785	32873	3	0	0	0.0973251	0.123545	1.1315	0.0403212	0.00218386	1	0.550323
chrX.15564175.T.C	rs41303171	C	Severity; Risk factor	CAV	C	ACE2	594.1	Calculus of kidney	genitourinary	1218	37206	3	0.137987	41.8763	3.44094	0.647123	1.91004	0.211206	0.00218442	1	0.550323
chr15.34253720.A.G	rs2705343	G	Severity	CAV-FE	G	SLC12A6	426	Cardiac conduction disorders	circulatory system	2026	28986	3	0	0	1.34982	0.136124	1.14582	0.0444293	0.00218515	1	0.550323
chr11.2872637.A.G	rs10766439	A	Severity	CAV	A	-	443.7	Peripheral angiopathy in diseases classified elsewhere	circulatory system	914	32304	3	0	0	1.21834	0.169753	1.18501	0.0554157	0.00218944	1	0.550564
chr19.39248147.C.T	rs12979860	C	Severity (C allele)*Conflicting; Risk factor (T allele)*Conflicting	CAV	C	IFNL4	427.6	Premature beats	circulatory system	116	7069	1	NA	NA	0	-0.453251	0.635559	0.147991	0.00219364	1	0.550564
chr17.31410594.G.A	rs178840	G	Severity	CAV	G	RAB11FIP4	386	Vertiginous syndromes and other disorders of vestibular system	sense organs	354	18664	2	0.0721823	81.6743	5.45682	-0.250029	0.778778	0.0816409	0.0021946	1	0.550564
chr4.186083346.C.T	rs121434431	T	Severity	CAV-FE	T	TLR3	573.3	Hepatomegaly	digestive	257	32885	3	0	0	0.00138843	3.48719	32.694	1.13885	0.0021985	1	0.550564
chr17.16948873.A.G	rs34557412	G	Severity	CAV	G	TNFRSF13B	401.21	Hypertensive heart disease	circulatory system	295	21978	3	0.74977	46.7991	3.75933	1.57568	4.83401	0.514599	0.00219899	1	0.550564
chr9.21206606.C.G	rs28368148	G	Severity	CAV-FE	G	IFNA10	427.7	Tachycardia NOS	circulatory system	640	29599	3	0	0	0.0427498	0.89129	2.43827	0.291117	0.00220142	1	0.550564
chr18.69541156.T.C	rs12958013	T	Severity	CAV	C	DOK6	395.2	Nonrheumatic aortic valve disorders	circulatory system	952	33768	3	0	0	0.523719	0.240302	1.27163	0.0784935	0.00220289	1	0.550564
chr16.89196249.G.A	rs117169628	A	Severity	CAV	A	SLC22A31	333.1	Essential tremor	neurological	217	34990	3	0.056506	45.6602	3.68055	0.439495	1.55192	0.143567	0.00220404	1	0.550564
chr1.206773552.T.C	rs1800896	C	Severity	FCP	C	IL10	375.1	Dry eyes	sense organs	1665	33665	3	0	0	1.62757	0.11704	1.12416	0.0382332	0.00220443	1	0.550564
chr6.160716758.G.A	rs4252187	A	Potential functional effect on protein	FCP + IP	A	PLG	596	Other disorders of bladder	genitourinary	606	37843	3	2.53554	49.2034	3.93727	1.97008	7.17123	0.643947	0.00221798	1	0.551933
chrX.15581240.G.A	rs147464721	A	Severity	CAV	A	ACE2	426.32	Left bundle branch block	circulatory system	129	29634	3	0	0	0.698118	1.92612	6.8628	0.629612	0.00221922	1	0.551933
chr12.47903511.T.C	rs11574018	C	Severity	CAV	C	VDR	740	Osteoarthrosis	musculoskeletal	5570	31140	3	4.41468e-06	11.0675	2.2489	1.62022	5.05421	0.529671	0.00222137	1	0.551933
chrX.15596127.G.T	rs146598386	T	Severity	CAV	T	ACE2	380.1	Otitis externa	sense organs	283	36061	3	0	0	0.00190624	2.35874	10.5776	0.771141	0.00222254	1	0.551933
chr10.43519603.G.T	rs10793436	G	Severity	CAV	T	-	564.8	NA	NA	119	27203	2	0	0	0.488277	-0.428602	0.651419	0.140128	0.00222337	1	0.551933
chr1.12207235.C.T	rs3397	T	Severity	CAV-FE	T	TNFRSF1B	743.11	Osteoporosis NOS	musculoskeletal	350	7276	1	NA	NA	0	-0.345354	0.70797	0.112917	0.00222461	1	0.551933
chr5.96909661.C.T	rs150892504	T	Severity	CAV	T	ERAP2	994.2	Sepsis	injuries & poisonings	266	38313	3	0	0	1.08761	1.24474	3.47202	0.407009	0.00222634	1	0.551933
chrX.15566297.A.G	rs4646179	G	Severity	CAV	G	ACE2	726.4	Calcaneal spur; Exostosis NOS	musculoskeletal	108	18375	2	0.576474	70.4354	3.38243	0.929368	2.53291	0.303901	0.00222725	1	0.551933
chr1.27373964.C.T	rs141300199	T	Severity	CAV	T	FCN3	430	Intracranial hemorrhage	circulatory system	206	35911	3	0	0	0.00147315	3.40878	30.2282	1.11471	0.00222827	1	0.551933
chr7.128938247.T.G	rs10488631	TCTA haplotype	Severity in European-Americans	CAV	T	IRF5	695.4	Lupus (localized and systemic)	dermatologic	437	21044	2	0.0180089	63.3618	2.72939	0.215043	1.23991	0.0703427	0.00223511	1	0.55312
chrX.12886851.C.T	rs5743781	T	Severity; Severity for males	CAV-FE	T	TLR7	750	Digestive congenital anomalies	congenital anomalies	102	38792	3	0	0	0.000659042	2.28096	9.78603	0.746207	0.00223763	1	0.553237
chr1.90742957.A.C	rs2166172	C	Severity	CAV-FE	C	-	530.9	Heartburn	digestive	385	28230	3	0	0	1.02838	0.246058	1.27897	0.0805097	0.00224122	1	0.553241
chr10.52340585.A.T	rs1441121	T	Severity	CAV	A	-	291	Other specified nonpsychotic and/or transient mental disorders	mental disorders	247	33738	3	2.99586e-06	14.7911	2.34717	-0.342933	0.709686	0.112209	0.00224174	1	0.553241
chr1.155066988.C.T	rs114301457	T	Severity	CAV	T	EFNA4	558	Noninfectious gastroenteritis	digestive	750	28391	3	0	0	0.00979164	1.22643	3.40904	0.401386	0.00224698	1	0.553735
chr5.96909661.C.T	rs150892504	T	Severity	CAV	T	ERAP2	471	Nasal polyps	respiratory	114	26688	3	0	0	0.346058	1.66487	5.28499	0.544967	0.00225065	1	0.553735
chr17.49863303.C.T	rs77534576	T	Severity	CAV	T	-	174.11	Malignant neoplasm of female breast	neoplasms	1064	35827	3	0	0	0.994595	0.385255	1.46999	0.126123	0.00225368	1	0.553735
chr17.45422978.G.C	rs1230082	G	Severity	CAV	G	ARHGAP27	513	Respiratory abnormalities	respiratory	118	29054	2	0	0	0.120845	-0.451197	0.636866	0.147714	0.00225414	1	0.553735
chr8.16932640.T.C	rs118072448	T	Severity	CAV	C	-	473	Diseases of the larynx and vocal cords	respiratory	906	26317	3	2.87941e-06	0	1.73115	0.318578	1.37517	0.104304	0.00225578	1	0.553735
chr14.55263686.C.T	rs10140801	T	Severity	CAV-FE	T	FBXO34-AS1	070.3	Viral hepatitis C	infectious diseases	1854	21701	2	0.00407636	57.3678	2.34564	-0.112616	0.893493	0.0368771	0.0022594	1	0.553735
chr7.117559590.ATCT.A	rs113993960	A	Severity	CAV	A	CFTR	716	Other arthropathies	musculoskeletal	199	36472	3	0	0	0.00190764	2.40682	11.0986	0.788145	0.00225976	1	0.553735
chr5.142872984.C.T	rs10039856	C	Severity	CAV	T	ARHGAP26	427.3	Other specified cardiac dysrhythmias	circulatory system	534	29406	3	0.0090522	30.0577	2.8595	0.230055	1.25867	0.0753369	0.00226047	1	0.553735
chr6.41534945.A.C	rs1886814	C	Severity	CAV-FE	C	FOXP4-AS1	333	Extrapyramidal disease and abnormal movement disorders	neurological	437	34923	3	0	0	0.067281	-0.492124	0.611327	0.161169	0.00226217	1	0.553735
chr3.141689849.A.G	rs6440031	G	Severity	CAV	A	LINC02618	415.1	Acute pulmonary heart disease	circulatory system	562	33797	3	0	0	0.00284044	0.358196	1.43075	0.11732	0.00226447	1	0.553798
chr4.67963489.G.A	rs6552134	G	Possible functional consequences	FCP + IP	A	TMPRSS11A	274.1	Gout	endocrine/metabolic	291	8973	1	NA	NA	0	-0.346009	0.707506	0.113361	0.00227125	1	0.554953
chr5.132485305.G.A	rs17622656	A	Risk factor	FCP + IP	A	IRF1	690	Erythematosquamous dermatosis	dermatologic	604	32225	3	0	0	0.357543	0.211867	1.23598	0.069436	0.00227891	1	0.555821
chr5.132485305.G.A	rs17622656	A	Risk factor	FCP + IP	A	IRF1	690.1	Seborrheic dermatitis	dermatologic	604	32225	3	0	0	0.357543	0.211867	1.23598	0.069436	0.00227891	1	0.555821
chr17.16948873.A.G	rs34557412	G	Severity	CAV	G	TNFRSF13B	474.2	Chronic tonsillitis and adenoiditis	respiratory	108	26674	3	0	0	0.0010603	3.5048	33.2749	1.14879	0.00228176	1	0.556016
chr1.206773552.T.C	rs1800896	C	Severity	FCP	C	IL10	229	Benign neoplasm of unspecified sites	neoplasms	269	38765	3	0.00242078	25.7287	2.69283	0.276901	1.31904	0.0907891	0.00228893	1	0.556913
chr9.21131628.G.C	rs12236000	G	Severity	CAV	C	-	707.3	Chronic ulcer of unspecified site	dermatologic	196	37534	3	0.0310009	15.5857	2.36927	0.44224	1.55619	0.145006	0.00228982	1	0.556913
chr2.216660263.A.C	rs2270360	A	Severity	CAV	C	IGFBP2	428.1	Congestive heart failure (CHF) NOS	circulatory system	1073	31130	3	0	0	0.548408	0.187444	1.20616	0.0614659	0.0022918	1	0.556913
chr6.32623820.T.C	rs9271609	T	Severity	CAV	C	HLA-DQA1	512.7	Shortness of breath	respiratory	6820	23139	3	0.000155996	22.934	2.59518	-0.0723605	0.930196	0.0237313	0.00229482	1	0.556913
chr1.161509955.A.G	rs1801274	G	Severity	CAV	A	FCGR2A	389	Hearing loss	sense organs	958	13908	1	NA	NA	0	0.149026	1.1607	0.0488802	0.00229762	1	0.556913
chr4.5820150.T.C	rs3774881	T	Severity	CAV	C	CRMP1	761	Cervicalgia	symptoms	1504	24279	2	0.00382428	32.3781	1.47881	-0.139295	0.869972	0.0456949	0.00230094	1	0.556913
chr2.181488719.A.C	rs2034831	C	Severity	CAV	C	ITGA4	710	Osteomyelitis, periostitis, and other infections involving bone	musculoskeletal	251	36294	3	0	0	0.333136	0.544723	1.72413	0.178706	0.00230252	1	0.556913
chr2.181488719.A.C	rs2034831	C	Severity	CAV	C	ITGA4	710.1	Osteomyelitis	musculoskeletal	251	36294	3	0	0	0.333136	0.544723	1.72413	0.178706	0.00230252	1	0.556913
chr16.3500977.C.G	rs2301762	G	Severity	CAV	G	CLUAP1	452.2	Deep vein thrombosis [DVT]	circulatory system	766	31778	3	3.75418e-06	0	1.99429	0.383993	1.46814	0.125992	0.0023055	1	0.556913
chr15.90876959.G.A	rs201551785	A	Potential functional effect on protein	FCP + IP	A	FURIN	569.2	Gastrointestinal complications	digestive	235	27190	2	0	0	0.00196459	3.33695	28.1333	1.09491	0.00230603	1	0.556913
chr4.188627868.CTCT.C	rs1734523522	C	Severity	CAV	C	LINC01060	702	Degenerative skin conditions and other dermatoses	dermatologic	877	33964	3	0.00412993	16.8616	2.40563	-0.33074	0.718392	0.108553	0.0023128	1	0.556976
chr22.19963748.G.A	rs4680	A	Risk factor	FCP	A	COMT	155	Cancer of liver and intrahepatic bile duct	neoplasms	326	36762	3	0.00745675	33.3661	3.00148	0.244535	1.27703	0.0802699	0.00231587	1	0.556976
chr13.19647239.G.A	rs191299359	A	Severity	CAV	A	MPHOSPH8	930	Allergic reaction to food	injuries & poisonings	812	31119	3	0	0	0.0029606	2.42512	11.3035	0.796174	0.00231938	1	0.556976
chr5.142872984.C.T	rs10039856	C	Severity	CAV	T	ARHGAP26	737.3	Kyphoscoliosis and scoliosis	musculoskeletal	271	35778	3	0	0	0.573831	0.312093	1.36628	0.102475	0.00232254	1	0.556976
chr2.45584979.T.C	-	HLA-A*02:02	Protective	IP	C	HLA-A	977	Personal history of allergy to medicinal agents	injuries & poisonings	553	27845	2	0	0	0.544252	0.197289	1.2181	0.0647806	0.00232299	1	0.556976
chr15.90876959.G.A	rs201551785	A	Potential functional effect on protein	FCP + IP	A	FURIN	949	Allergies, other	injuries & poisonings	1023	31106	3	0	0	0.844654	2.60866	13.5809	0.856593	0.00232377	1	0.556976
chr14.94566450.G.A	rs2093266	A	Risk factor for acute kidney injury	CAV	A	SERPINA4	742.9	Other derangement of joint	musculoskeletal	121	35645	3	0	0	0.339238	0.480451	1.6168	0.157786	0.00232718	1	0.556976
chr7.22548762.C.T	rs13227460	T	Severity	CAV	T	STEAP1B	292.1	Aphasia/speech disturbance	mental disorders	166	34259	3	0.00148259	0	1.84681	0.431751	1.53995	0.141805	0.00232923	1	0.556976
chr7.107967457.C.T	rs2237698	T	Severity	CAV	T	LAMB1	1010	NA	NA	21362	12017	3	0	0	1.12787	0.0788318	1.08202	0.0258932	0.00233068	1	0.556976
chr12.112919388.G.A	rs10774671	A	Severity (A allele); Protective (G allele)	CAV-FE	G	OAS1	289.3	Personal history of diseases of blood and blood-forming organs	hematopoietic	326	26070	2	0	0	0.508294	-0.265319	0.766961	0.0871488	0.00233115	1	0.556976
chr11.611919.C.G	rs702966	C	Severity in African-Americans	CAV	G	PHRF1	334	Degenerative disease of the spinal cord	neurological	133	26669	2	0	0	0.00634725	-0.433262	0.64839	0.142319	0.00233223	1	0.556976
chr7.117652877.C.G	rs80034486	G	Severity	CAV	G	CFTR	427.11	Paroxysmal supraventricular tachycardia	circulatory system	272	22581	2	0	0	0.000502551	2.51602	12.3792	0.826485	0.00233271	1	0.556976
chr5.157106730.T.C	rs35960726	C	Severity	CAV	C	HAVCR2	381.2	Eustachian tube disorders	sense organs	132	36141	3	0	0	0.00102803	3.46478	31.9695	1.13816	0.00233306	1	0.556976
chr19.35687796.G.A	rs77127536	A	Severity	CAV	A	TYMSP2	433.1	Occlusion and stenosis of precerebral arteries	circulatory system	671	35750	3	0	0	1.14978	0.228392	1.25658	0.0750321	0.00233514	1	0.556979
chrX.15592465.T.A	rs73195521	A	Severity	CAV	A	ACE2	694	Dyschromia and Vitiligo	dermatologic	866	32368	3	0	0	0.00381277	1.9205	6.82437	0.631041	0.00233934	1	0.556981
chr12.47903511.T.C	rs11574018	C	Severity	CAV	C	VDR	743.13	Other specified osteoporosis	musculoskeletal	260	34805	3	0	0	0.00101048	3.89495	49.1534	1.27981	0.0023394	1	0.556981
chr9.131672331.T.G	rs12551879	G	Severity	CAV	G	RAPGEF1	591	Urinary tract infection	genitourinary	2286	31912	3	0	0	1.6617	-0.188138	0.8285	0.061824	0.00234132	1	0.556981
chr1.27373964.C.T	rs141300199	T	Severity	CAV	T	FCN3	726.4	Calcaneal spur; Exostosis NOS	musculoskeletal	108	18401	2	0	0	0.000265261	2.32598	10.2367	0.764506	0.00234653	1	0.557731
chr12.8058591.T.C	rs7842	C	Risk factor; Severity	CAV	C	C3AR1	348.8	Encephalopathy, not elsewhere classified	neurological	124	35025	3	4.7655e-06	7.88221	2.17113	0.399939	1.49173	0.131486	0.00235255	1	0.558669
chr3.141689849.A.G	rs6440031	G	Severity	CAV	A	LINC02618	622.1	Polyp of corpus uteri	genitourinary	233	33915	3	0	0	0.895835	0.490177	1.63261	0.161183	0.00235701	1	0.559238
chrX.15602217.T.C	rs190509934	C	Protective	CAV	C	ACE2	350.1	Abnormal involuntary movements	neurological	876	33478	3	0	0	1.4377	0.791585	2.20689	0.26041	0.00236766	1	0.560445
chr17.45995618.A.G	rs112572874	G	Risk factor	CAV-FE	G	MAPT	249	Secondary diabetes mellitus	endocrine/metabolic	1242	26947	3	0	0	0.335399	0.191794	1.21142	0.0630986	0.00236892	1	0.560445
chr3.149000300.G.T	rs76488148	T	Severity	CAV	T	GYG1	530.13	Barrett's esophagus	digestive	286	28099	3	0	0	0.0120924	0.415417	1.515	0.13668	0.00237089	1	0.560445
chr6.160716758.G.A	rs4252187	A	Potential functional effect on protein	FCP + IP	A	PLG	313	Pervasive developmental disorders	mental disorders	300	38353	3	0	0	0.00330002	3.39892	29.9317	1.11839	0.00237278	1	0.560445
chr10.52340585.A.T	rs1441121	T	Severity	CAV	A	-	401.2	Hypertensive heart and/or renal disease	circulatory system	470	20995	3	0	0	0.335312	-0.271731	0.762059	0.0894143	0.00237358	1	0.560445
chr6.31575324.G.A	rs361525	G	Severity	CAV-FE	A	TNF	229	Benign neoplasm of unspecified sites	neoplasms	270	38788	3	0	0	0.610718	0.518936	1.68024	0.170765	0.00237453	1	0.560445
chr17.31410594.G.A	rs178840	G	Severity	CAV	A	RAB11FIP4	740.9	Osteoarthrosis NOS	musculoskeletal	393	10110	1	NA	NA	0	0.241962	1.27375	0.079639	0.00237967	1	0.561169
chr19.39248147.C.T	rs12979860	C	Severity (C allele)*Conflicting; Risk factor (T allele)*Conflicting	CAV	T	IFNL4	612	Breast conditions, congenital or relating to hormones	genitourinary	239	25494	2	0	0	0.000385645	-0.299098	0.741487	0.0984614	0.00238373	1	0.561209
chrX.15592465.T.A	rs73195521	A	Severity	CAV	A	ACE2	611.1	Abnormal mammogram	genitourinary	1510	33453	3	0	0	0.00129834	1.53097	4.62266	0.503992	0.00238399	1	0.561209
chr4.5820150.T.C	rs3774881	T	Severity	CAV	C	CRMP1	293.1	Swelling, mass, or lump in head and neck [Space-occupying lesion, intracranial NOS]	mental disorders	278	26277	2	0.079211	68.0435	3.12925	-0.314277	0.730317	0.103492	0.00239152	1	0.562035
chr9.133449836.G.A	rs139951127	A	Severity	CAV-FE	A	ADAMTS13	737.3	Kyphoscoliosis and scoliosis	musculoskeletal	203	27525	2	0.464356	30.3192	1.43511	2.17429	8.7959	0.715997	0.00239166	1	0.562035
chr1.205208489.G.A	rs11240388	G	Severity	CAV-FE	A	DSTYK	401.1	Essential hypertension	circulatory system	12177	12526	2	0	0	0.190555	-0.0742285	0.92846	0.0244531	0.002401	1	0.563485
chr10.36988942.A.G	rs2091431	G	Severity	CAV	A	-	528	Diseases of the oral soft tissues, excluding lesions specific for gingiva and tongue	digestive	372	36807	3	0.00132291	0	1.77489	-0.26669	0.765911	0.0878634	0.00240317	1	0.563485
chr5.124614711.G.T	rs4240376	G	Severity	CAV	T	-	389	Hearing loss	sense organs	2022	35009	3	0	0	0.500633	0.119751	1.12722	0.0394548	0.00240408	1	0.563485
chr16.3500977.C.G	rs2301762	G	Severity	CAV	G	CLUAP1	291	Other specified nonpsychotic and/or transient mental disorders	mental disorders	250	34887	3	0	0	0.575318	0.578199	1.78283	0.190523	0.00240699	1	0.563626
chr10.51197961.C.A	rs7897633	A	Severity in European-Americans	CAV	C	PRKG1	356	Hereditary and idiopathic peripheral neuropathy	neurological	457	36472	3	0	0	0.91946	0.226291	1.25394	0.0745711	0.00240884	1	0.563626
chr6.105878879.T.A	rs9386484	T	Severity	CAV	A	-	250.14	Type 1 diabetes with neurological manifestations	endocrine/metabolic	106	22150	3	0	0	0.267349	0.434892	1.5448	0.143338	0.00241311	1	0.564135
chr7.117587778.G.T	rs113993959	T	Severity	CAV	T	CFTR	250.14	Type 1 diabetes with neurological manifestations	endocrine/metabolic	100	20974	2	0	0	0.0005879	3.32877	27.9039	1.09752	0.00242136	1	0.565317
chr3.1052111.C.G	rs1504061	G	Severity	CAV	G	-	345.1	Epilepsy	neurological	220	34830	3	0.0388026	41.4316	3.41481	0.483959	1.62248	0.159603	0.00242723	1	0.565317
chrX.15596127.G.T	rs146598386	T	Severity	CAV	T	ACE2	612	Breast conditions, congenital or relating to hormones	genitourinary	339	33433	3	0	0	0.00329664	1.60122	4.95907	0.528113	0.00242968	1	0.565317
chr8.37849759.C.T	rs138763430	T	Severity	CAV	T	BRF2	280.1	Iron deficiency anemias, unspecified or not due to blood loss	hematopoietic	2265	29297	3	0	0	0.856946	0.82071	2.27211	0.270693	0.00243031	1	0.565317
chr21.41473456.A.G	rs17854725	G	Severity	CAV	A	TMPRSS2	274.1	Gout	endocrine/metabolic	249	12838	1	NA	NA	0	0.282122	1.32594	0.0930657	0.00243401	1	0.565317
chr12.47879112.A.G	rs2228570	AG genotype	Severity	CAV	A	VDR	599.8	Other symptoms involving urinary system	genitourinary	248	25180	3	0	0	0.635926	-0.329939	0.718968	0.108857	0.00243806	1	0.565317
chr8.37849759.C.T	rs138763430	T	Severity	CAV	T	BRF2	110.2	Dermatomycoses	infectious diseases	295	31384	3	0	0	0.00115979	1.43659	4.20631	0.473981	0.00243829	1	0.565317
chr9.81442264.TCAG.T	rs1826292621	T	Severity	CAV	T	-	592	Cystitis and urethritis	genitourinary	762	31891	3	3.78909e-07	11.0095	2.24743	0.232501	1.26175	0.0767264	0.00244348	1	0.565317
chr13.19647239.G.A	rs191299359	A	Severity	CAV	A	MPHOSPH8	362	Other retinal disorders	sense organs	1460	33696	3	0	0	0.00589696	2.48277	11.9744	0.819372	0.00244483	1	0.565317
chr9.3320390.C.A	rs72699049	A	Severity	CAV	A	RFX3	960	Poisoning by antibiotics	injuries & poisonings	319	36874	3	0.0599435	0	1.75882	0.558048	1.74726	0.184173	0.00244541	1	0.565317
chr12.47879112.A.G	rs2228570	AG genotype	Severity	CAV	A	VDR	250.42	Other abnormal glucose	endocrine/metabolic	1867	23322	3	0	0	1.58224	0.11489	1.12175	0.0379186	0.00244613	1	0.565317
chr1.169597075.C.T	rs6127	T	Severity in males	CAV	C	SELP	288.1	Decreased white blood cell count	hematopoietic	527	34571	3	0.000711033	12.5039	2.28582	-0.23103	0.793715	0.0762678	0.00245204	1	0.565317
chr22.19963748.G.A	rs4680	A	Risk factor	FCP	A	COMT	300.1	Anxiety disorder	mental disorders	4655	24354	3	0.0107178	84.3841	12.8075	-0.0719871	0.930543	0.0237669	0.00245459	1	0.565317
chr2.127137039.A.G	rs744373	G	Severity	CAV	G	-	655	Known or suspected fetal abnormality affecting management of mother	pregnancy complications	104	39083	3	0	0	0.988072	0.438393	1.55021	0.144745	0.00245579	1	0.565317
chr17.49863303.C.T	rs77534576	T	Severity	CAV	T	-	519.9	Symptoms involving respiratory system and other chest symptoms	respiratory	125	38240	3	0.0694315	0	1.86157	0.848998	2.3373	0.280342	0.00245821	1	0.565317
chrX.15581269.T.C	rs138390800	C	May destabilize ACE2 protein structure	FCP + IP	C	ACE2	782.6	Pallor and flushing	symptoms	210	34709	3	0	0	0.0788582	1.61462	5.02599	0.533182	0.00245954	1	0.565317
chr2.216660263.A.C	rs2270360	A	Severity	CAV	C	IGFBP2	218	Benign neoplasm of uterus	neoplasms	797	33453	3	0.118893	82.8089	11.6339	0.22636	1.25403	0.0747576	0.00246244	1	0.565317
chr2.216660263.A.C	rs2270360	A	Severity	CAV	C	IGFBP2	218.1	Uterine leiomyoma	neoplasms	797	33453	3	0.118893	82.8089	11.6339	0.22636	1.25403	0.0747576	0.00246244	1	0.565317
chr12.8058591.T.C	rs7842	C	Risk factor; Severity	CAV	C	C3AR1	695.4	Lupus (localized and systemic)	dermatologic	516	32030	3	0	0	0.73639	0.198875	1.22003	0.0656909	0.00246631	1	0.565317
chr5.1211624.A.G	rs76067074	G	Severity	CAV-FE	G	SLC6A19	262	Mineral deficiency NEC	endocrine/metabolic	503	24733	3	4.66052e-06	0	1.97999	0.430624	1.53822	0.142257	0.0024692	1	0.565317
chr14.76832814.C.CT	rs34279101	CT	Severity	CAV	CT	LRRC74A	714.1	Rheumatoid arthritis	musculoskeletal	780	35745	3	0	0	1.57171	-0.225853	0.797835	0.0746117	0.00246959	1	0.565317
chrX.15600857.A.G	rs73635825	G	Risk factor*Conflicting; Protective*Conflicting	FCP + IP	G	ACE2	707.1	Decubitus ulcer	dermatologic	187	24711	2	0	0	0.00112358	3.45351	31.6111	1.14089	0.00246966	1	0.565317
chr17.34252769.A.G	rs1024611	G	Risk factor	CAV	G	CCL2	626.1	Irregular menstrual cycle/bleeding	genitourinary	1976	31338	3	0	0	0.120508	0.121734	1.12945	0.040216	0.00246985	1	0.565317
chr8.16932640.T.C	rs118072448	T	Severity	CAV	C	-	681.2	Cellulitis and abscess of face/neck	dermatologic	111	33347	3	0.661336	59.8178	4.97733	0.845296	2.32867	0.279312	0.00247526	1	0.565317
chrX.15600857.A.G	rs73635825	G	Risk factor*Conflicting; Protective*Conflicting	FCP + IP	G	ACE2	401.21	Hypertensive heart disease	circulatory system	254	12540	2	0	0	0.00145452	2.92577	18.6486	0.966832	0.00247697	1	0.565317
chr10.130802064.T.G	rs12253652	G	Severity	CAV	G	-	041	Bacterial infection NOS	infectious diseases	840	35198	3	0.00229441	0	1.71681	0.19813	1.21912	0.0654762	0.00247827	1	0.565317
chr15.90876959.G.A	rs201551785	A	Potential functional effect on protein	FCP + IP	A	FURIN	426.32	Left bundle branch block	circulatory system	129	29640	3	0	0	0.000791636	3.52151	33.8353	1.16399	0.00248316	1	0.565317
chr11.71456403.G.T	rs12785878	G	Severity	CAV	G	NADSYN1	530.13	Barrett's esophagus	digestive	150	10852	1	NA	NA	0	0.373957	1.45347	0.123614	0.00248465	1	0.565317
chrX.15602217.T.C	rs190509934	C	Protective	CAV	C	ACE2	475.9	Postnasal drip	respiratory	757	26694	3	5.33098e-06	13.0512	2.3002	0.842157	2.32137	0.278394	0.00248586	1	0.565317
chr9.87726001.C.A	rs41307457	C;A	Possible functional consequences	FCP + IP	A	CTSL	374	Other disorders of eyelids	sense organs	437	33360	3	0.00301846	18.0984	2.44195	0.34159	1.40718	0.112924	0.00248663	1	0.565317
chr1.12207235.C.T	rs3397	T	Severity	CAV-FE	T	TNFRSF1B	599.5	Frequency of urination and polyuria	genitourinary	521	5792	1	NA	NA	0	0.241305	1.27291	0.0797795	0.00248916	1	0.565317
chrX.15596127.G.T	rs146598386	T	Severity	CAV	T	ACE2	474	Acute and chronic tonsillitis	respiratory	145	26686	3	0	0	0.0530586	1.61907	5.04838	0.53529	0.00248916	1	0.565317
chr21.33287378.C.T	rs8178521	T	Severity	CAV-FE	T	IL10RB	428.4	Heart failure with preserved EF [Diastolic heart failure]	circulatory system	757	33466	3	0	0	0.228702	-0.247823	0.780498	0.0819405	0.0024911	1	0.565317
chr8.37849759.C.T	rs138763430	T	Severity	CAV	T	BRF2	619.5	Noninflammatory disorders of vulva and perineum	genitourinary	127	34557	3	0	0	2.84798e-05	4.21813	67.9066	1.39471	0.0024914	1	0.565317
chr9.133449836.G.A	rs139951127	A	Severity	CAV-FE	A	ADAMTS13	172.11	Melanomas of skin	neoplasms	121	27867	2	0	0	0.00030147	3.61464	37.1381	1.19522	0.00249251	1	0.565317
chr10.98166813.G.T	rs10786398	T	Severity	CAV	T	R3HCC1L	253.1	Pituitary hyperfunction	endocrine/metabolic	122	34833	3	0	0	1.44414	0.451203	1.5702	0.1492	0.0024934	1	0.565317
chr1.27373964.C.T	rs141300199	T	Severity	CAV	T	FCN3	396	Abnormal heart sounds	circulatory system	969	34857	3	0	0	0.00809679	2.56367	12.9834	0.847957	0.00249996	1	0.565616
chr22.19963748.G.A	rs4680	A	Risk factor	FCP	A	COMT	366.2	Senile cataract	sense organs	1887	34433	3	7.90032e-07	0	1.92881	0.108324	1.11441	0.0358304	0.00250087	1	0.565616
chr17.45714244.T.C	rs113661667	C	Risk factor	CAV-FE	C	LINC02210-CRHR1	580.2	Nephrotic syndrome without mention of glomerulonephritis	genitourinary	335	32015	3	0.00496515	0	1.76942	0.325364	1.38453	0.107622	0.002501	1	0.565616
chrX.15561454.T.C	rs142017934	C	Severity	CAV	C	ACE2	198.6	Secondary malignancy of bone	neoplasms	152	35231	3	0	0	0.000789017	1.57026	4.80788	0.519469	0.00250437	1	0.565906
chr16.57636629.G.A	rs7499679	A	Severity	CAV	A	ADGRG1	512	Other symptoms of respiratory system	respiratory	9812	22761	3	0	0	1.6017	0.0608887	1.06278	0.0201455	0.00250744	1	0.566128
chr12.8058591.T.C	rs7842	C	Risk factor; Severity	CAV	C	C3AR1	695.42	Systemic lupus erythematosus	dermatologic	479	32030	3	0	0	0.160749	0.205712	1.2284	0.0680826	0.00251519	1	0.566714
chr17.27660155.T.C	rs117217714	C	Severity	CAV	C	NOS2P1	295.1	Schizophrenia	mental disorders	487	24335	3	0.0716232	0	1.7499	1.14571	3.14469	0.37925	0.00251939	1	0.566714
chr5.1211624.A.G	rs76067074	G	Severity	CAV-FE	G	SLC6A19	284	Aplastic anemia	hematopoietic	311	28673	3	0	0	0.082588	0.538266	1.71303	0.178176	0.00251957	1	0.566714
chrX.15581269.T.C	rs138390800	C	May destabilize ACE2 protein structure	FCP + IP	C	ACE2	741.3	Difficulty in walking	musculoskeletal	153	23144	2	0	0	0.000878971	2.29633	9.9376	0.760176	0.00252122	1	0.566714
chr4.68840276.G.A	rs115162070	G	Severity	CAV	A	-	798	Malaise and fatigue	symptoms	4045	30304	3	0.0184948	63.4586	5.47324	0.171347	1.1869	0.0567239	0.00252173	1	0.566714
chr11.88824823.A.G	rs10831496	G	Severity	CAV-FE	A	GRM5	352	Disorders of other cranial nerves	neurological	210	22914	2	0.0670978	67.0493	3.03483	0.335931	1.39924	0.111213	0.00252261	1	0.566714
chr22.19963748.G.A	rs4680	A	Risk factor	FCP	A	COMT	198	Secondary malignant neoplasm	neoplasms	469	35227	3	0	0	0.11049	-0.210311	0.810332	0.0696378	0.00252719	1	0.567272
chr12.6845711.C.T	rs5443	T	protective	CAV	C	CDCA3	250.22	Type 2 diabetes with renal manifestations	endocrine/metabolic	513	5988	1	NA	NA	0	-0.256712	0.773591	0.0850201	0.00253257	1	0.567865
chr4.186083346.C.T	rs121434431	T	Severity	CAV-FE	T	TLR3	362.26	Macular puckering of retina	sense organs	325	33693	3	0	0	0.00174308	3.59366	36.367	1.19026	0.00253414	1	0.567865
chr1.27373964.C.T	rs141300199	T	Severity	CAV	T	FCN3	227.3	Benign neoplasm of pituitary gland and craniopharyngeal duct (pouch)	neoplasms	270	38291	3	0	0	0.155853	2.27626	9.74019	0.753989	0.00253648	1	0.567865
chrX.15564142.G.A	rs147311723	A	Severity	CAV	A	ACE2	053.1	Herpes zoster with nervous system complications	infectious diseases	156	17374	2	0	0	0.000907335	1.44149	4.22701	0.477514	0.00253823	1	0.567865
chr8.16932640.T.C	rs118072448	T	Severity	CAV	C	-	473.4	Voice disturbance	respiratory	732	26317	3	0	0	1.43349	0.346994	1.41481	0.114961	0.00254147	1	0.568002
chr8.97128242.T.C	rs7817272	C	Severity	CAV	C	CPQ	214	Lipoma	neoplasms	394	37409	3	0	0	0.0508549	-0.253732	0.775899	0.0840737	0.0025447	1	0.568002
chr15.100233816.G.A	rs143434383	A	Risk factor	CAV	A	ADAMTS17	338.2	Chronic pain	neurological	5938	28755	3	0.0830112	52.2068	4.1847	0.417429	1.51805	0.138317	0.00254515	1	0.568002
chrX.15602217.T.C	rs190509934	C	Protective	CAV	C	ACE2	574.1	Cholelithiasis	digestive	732	37297	3	1.19464	81.0133	10.5337	0.819087	2.26843	0.27146	0.00255007	1	0.568327
chr17.16948873.A.G	rs34557412	G	Severity	CAV	G	TNFRSF13B	301.2	Antisocial/borderline personality disorder	mental disorders	167	24333	3	0	0	0.00167148	2.28608	9.83633	0.757671	0.0025508	1	0.568327
chr19.50379362.T.C	rs1405655	C	Severity	CAV-FE	C	NR1H2	242	Thyrotoxicosis with or without goiter	endocrine/metabolic	599	23318	2	0.00256829	25.0576	1.33436	0.183148	1.20099	0.0607079	0.00255402	1	0.568574
chr9.87726001.C.A	rs41307457	C;A	Possible functional consequences	FCP + IP	A	CTSL	585.2	Renal failure NOS	genitourinary	157	31813	3	0	0	1.22901	0.471698	1.60271	0.156371	0.00255686	1	0.5687
chr12.52726315.TC.T	rs5798227	T	Risk factor	CAV	TC	-	619.1	Noninflammatory disorders of ovary, fallopian tube, and broad ligament	genitourinary	111	34535	3	0	0	1.36663	0.570255	1.76872	0.189058	0.00255878	1	0.5687
chr4.68840276.G.A	rs115162070	G	Severity	CAV	A	-	465	Acute upper respiratory infections of multiple or unspecified sites	respiratory	3991	28170	3	1.45283e-07	2.8633	2.05895	0.180887	1.19828	0.0599846	0.00256508	1	0.568778
chr12.112919388.G.A	rs10774671	A	Severity (A allele); Protective (G allele)	CAV-FE	A	OAS1	260.6	Anorexia	endocrine/metabolic	122	5693	1	NA	NA	0	0.394267	1.4833	0.130759	0.00256786	1	0.568778
chr4.186083346.C.T	rs121434431	T	Severity	CAV-FE	T	TLR3	274.11	Gouty arthropathy	endocrine/metabolic	328	38163	3	0	0	0.00174162	3.65259	38.5743	1.21148	0.00256998	1	0.568778
chr1.155066988.C.T	rs114301457	T	Severity	CAV	T	EFNA4	610.8	Other specified benign mammary dysplasias	genitourinary	111	33431	3	0	0	1.43888e-05	2.41234	11.1601	0.800122	0.00257005	1	0.568778
chr10.52340585.A.T	rs1441121	T	Severity	CAV	A	-	418.1	Precordial pain	circulatory system	357	28118	3	6.25738e-07	19.0277	2.46998	-0.269494	0.763765	0.0893966	0.00257323	1	0.568778
chr2.196087686.G.A	rs2176724	A	Severity	CAV	A	-	285	Other anemias	hematopoietic	4988	29247	3	0	0	0.499646	-0.0870925	0.916592	0.0288905	0.00257338	1	0.568778
chr9.4329170.T.C	rs3895472	C	Severity	CAV	T	GLIS3	614.52	Vaginitis and vulvovaginitis	genitourinary	747	35631	3	0	0	0.527425	0.226728	1.25449	0.0752181	0.00257593	1	0.568778
chr17.45995618.A.G	rs112572874	G	Risk factor	CAV-FE	G	MAPT	117	Mycoses	infectious diseases	121	31376	3	1.67109e-06	23.4305	2.61201	0.532558	1.70328	0.176688	0.00257735	1	0.568778
chrX.15581269.T.C	rs138390800	C	May destabilize ACE2 protein structure	FCP + IP	C	ACE2	361	Retinal detachments and defects	sense organs	188	34090	3	0.232542	0	1.28175	1.86316	6.44404	0.618277	0.00258286	1	0.568778
chr6.158608455.C.T	rs117665206	T	Severity	CAV	T	TMEM181	290	Delirium dementia and amnestic and other cognitive disorders	mental disorders	681	35144	3	0	0	0.542661	0.884662	2.42216	0.293571	0.00258293	1	0.568778
chrX.15587729.C.T	rs4646140	T	Severity	CAV	T	ACE2	332	Parkinson's disease	neurological	263	35033	3	0	0	0.00186857	1.18575	3.27314	0.393499	0.00258381	1	0.568778
chr1.196673103.G.A	rs800292	A	Severity	CAV	A	CFH	504	Other alveolar and parietoalveolar pneumonopathy	respiratory	327	27842	2	0	0	0.00908285	-0.271008	0.762611	0.0899377	0.00258437	1	0.568778
chrX.15600857.A.G	rs73635825	G	Risk factor*Conflicting; Protective*Conflicting	FCP + IP	G	ACE2	364	Corneal opacity and other disorders of cornea	sense organs	242	21803	2	0	0	0.0011753	2.352	10.5066	0.780656	0.00258806	1	0.569126
chr2.167953627.G.A	rs7595310	A	Severity	CAV-FE	A	STK39	591	Urinary tract infection	genitourinary	1675	23973	2	0	0	0.50862	-0.128163	0.87971	0.042545	0.00259184	1	0.56942
chr5.142872984.C.T	rs10039856	C	Severity	CAV	T	ARHGAP26	600	Hyperplasia of prostate	genitourinary	1978	35163	3	0.0226477	76.9435	8.67434	0.145315	1.1564	0.0482426	0.00259387	1	0.56942
chr7.117611595.T.G	rs150212784	G	Severity	CAV	G	CFTR	153.3	Malignant neoplasm of rectum, rectosigmoid junction, and anus	neoplasms	508	26345	2	0	0	0.232775	1.44465	4.24037	0.479639	0.00259571	1	0.56942
chrX.15564175.T.C	rs41303171	C	Severity; Risk factor	CAV	C	ACE2	458.1	Orthostatic hypotension	circulatory system	161	36306	3	1.61275	62.2391	5.29649	1.30164	3.67533	0.432244	0.00260084	1	0.570083
chrX.15602217.T.C	rs190509934	C	Protective	CAV	C	ACE2	590	Pyelonephritis	genitourinary	205	31983	3	0	0	0.726089	1.20742	3.34486	0.40111	0.00261066	1	0.571503
chr20.23046984.T.C	rs1042580	C	Severity	CAV	C	THBD	395.6	Heart valve replaced	circulatory system	254	20231	2	0	0	0.426045	-0.304575	0.737437	0.101184	0.00261154	1	0.571503
chr3.149000300.G.T	rs76488148	T	Severity	CAV	T	GYG1	202.2	Non-Hodgkins lymphoma	neoplasms	234	37949	3	0.0148359	19.3282	2.47918	0.428024	1.53422	0.142223	0.00261656	1	0.571996
chr7.117611595.T.G	rs150212784	G	Severity	CAV	G	CFTR	411.3	Angina pectoris	circulatory system	822	25063	2	0	0	0.694858	1.20549	3.3384	0.400582	0.00261802	1	0.571996
chr5.142872984.C.T	rs10039856	C	Severity	CAV	T	ARHGAP26	586.4	Stricture/obstruction of ureter	genitourinary	614	31862	3	0.0296876	64.2175	5.58932	0.226927	1.25474	0.0754247	0.00262412	1	0.572866
chr22.22210343.A.T	rs5757427	T	Severity	CAV	A	IGLV10-54	414	Other forms of chronic heart disease	circulatory system	380	20907	3	0	0	0.236835	0.244852	1.27743	0.0814227	0.00263696	1	0.574111
chr1.155175305.G.A	rs7528026	A	Severity	CAV	A	TRIM46	608	Other disorders of male genital organs	genitourinary	175	33913	3	0.00314397	32.2694	2.95287	0.94167	2.56426	0.31315	0.0026376	1	0.574111
chr6.160716758.G.A	rs4252187	A	Potential functional effect on protein	FCP + IP	A	PLG	371.2	Conjunctivitis, noninfectious	sense organs	113	33643	3	0	0	0.000705536	3.51046	33.4636	1.16741	0.00263805	1	0.574111
chr4.67964168.T.A	rs720009	A	Possible functional consequences	FCP + IP	A	TMPRSS11A	278	Overweight, obesity and other hyperalimentation	endocrine/metabolic	9067	25704	3	4.26508e-06	0	1.3373	-0.104573	0.900709	0.0347763	0.00263832	1	0.574111
chr2.181488719.A.C	rs2034831	C	Severity	CAV	C	ITGA4	610.8	Other specified benign mammary dysplasias	genitourinary	111	33150	3	3.33871e-06	0	1.74467	0.71791	2.05014	0.238776	0.00264166	1	0.574376
chr14.35401887.C.T	rs696	CC genotype	Severity	CAV	C	NFKBIA	571.51	Cirrhosis of liver without mention of alcohol	digestive	289	8024	1	NA	NA	0	0.263821	1.30189	0.0877554	0.0026443	1	0.574489
chr6.12216733.A.G	rs10755709	A	Severity	CAV	G	-	070	Viral hepatitis	infectious diseases	3065	26743	3	0	0	0.149438	0.0891513	1.09325	0.0296639	0.00265247	1	0.574659
chr9.87726151.C.T	rs41312184	C;T	Possible functional consequences	FCP + IP	T	CTSL	550.2	Diaphragmatic hernia	digestive	344	36467	3	3.75053e-06	18.7475	2.46146	0.710721	2.03546	0.23655	0.00265996	1	0.574659
chr3.149000300.G.T	rs76488148	T	Severity	CAV	T	GYG1	592.1	Cystitis	genitourinary	688	31631	3	0	0	1.71266	-0.34431	0.70871	0.114601	0.00266089	1	0.574659
chr21.41473715.C.A	rs2298661	A	Protective	CAV-FE	A	TMPRSS2	008.5	Bacterial enteritis	infectious diseases	600	37153	3	0.0269892	56.7452	4.62377	0.207434	1.23052	0.0690501	0.00266361	1	0.574659
chr9.133449836.G.A	rs139951127	A	Severity	CAV-FE	A	ADAMTS13	614.52	Vaginitis and vulvovaginitis	genitourinary	464	27891	2	0	0	3.16731e-05	4.01547	55.4495	1.33666	0.00266364	1	0.574659
chr19.50259161.A.G	rs1651553	G	Severity	CAV	A	MYH14	654	Other and unspecified complications of birth; puerperium affecting management of mother	pregnancy complications	471	37783	3	0	0	0.860072	-0.239662	0.786894	0.0797794	0.00266404	1	0.574659
chrX.15592465.T.A	rs73195521	A	Severity	CAV	A	ACE2	362.9	Retinal edema	sense organs	342	33689	3	0	0	0.00229654	3.31867	27.6236	1.10477	0.00266497	1	0.574659
chr2.195499753.A.C	rs73060484	C	Severity	CAV	C	-	579.8	Nonspecific abnormal findings in stool contents	digestive	247	34002	3	0.120763	58.3129	4.79764	0.399225	1.49067	0.132902	0.00266532	1	0.574659
chr5.86011821.T.G	rs4424029	G	Severity	CAV	G	-	555.2	Ulcerative colitis	digestive	429	28147	3	0.000829571	0	1.63116	-0.225815	0.797866	0.0751865	0.00266985	1	0.574659
chr16.57636629.G.A	rs7499679	A	Severity	CAV	A	ADGRG1	798	Malaise and fatigue	symptoms	4023	30079	3	0	0	1.68327	0.0807277	1.08408	0.026879	0.00266999	1	0.574659
chr12.57108399.C.T	rs324011	T	Risk factor; Severity	CAV	T	STAT6	681.5	Cellulitis and abscess of leg, except foot	dermatologic	628	33528	3	0	0	0.13291	-0.20425	0.815259	0.0680088	0.00267082	1	0.574659
chr4.186083346.C.T	rs121434431	T	Severity	CAV-FE	T	TLR3	743.9	Osteopenia or other disorder of bone and cartilage	musculoskeletal	224	34802	3	0	0	0.00106693	3.44099	31.2179	1.14578	0.00267158	1	0.574659
chrX.15602217.T.C	rs190509934	C	Protective	CAV	C	ACE2	362.4	Retinal vascular changes and abnomalities	sense organs	366	33673	3	1.06787	71.6983	7.06671	1.0926	2.98203	0.363829	0.0026727	1	0.574659
chr7.54580201.A.C	rs622568	C	Severity; Risk factor	CAV-FE	C	-	477	Epistaxis or throat hemorrhage	respiratory	371	26568	3	0.0949823	77.0739	8.72369	-0.279435	0.756211	0.0930617	0.00267609	1	0.574815
chr20.50152518.G.A	rs6020298	A	Severity	CAV	G	PEDS1-UBE2V1	772.2	Spasm of muscle	symptoms	197	8373	1	NA	NA	0	-0.43372	0.648094	0.144458	0.0026787	1	0.574815
chr5.1211624.A.G	rs76067074	G	Severity	CAV-FE	G	SLC6A19	706.2	Sebaceous cyst	dermatologic	447	32488	3	0.0685225	42.8006	3.49654	0.443276	1.5578	0.147647	0.00267981	1	0.574815
chr1.27373964.C.T	rs141300199	T	Severity	CAV	T	FCN3	459	Other disorders of circulatory system	circulatory system	871	36287	3	0	0	0.00455162	1.30272	3.67927	0.434087	0.00269056	1	0.576096
chr17.42362183.A.G	rs744166	G	Risk factor; Severity	CAV	A	STAT3	041	Bacterial infection NOS	infectious diseases	316	8472	1	NA	NA	0	-0.288434	0.749437	0.0961113	0.00269063	1	0.576096
chr17.16948873.A.G	rs34557412	G	Severity	CAV	G	TNFRSF13B	340.1	Migrain with aura	neurological	352	33547	3	0.621676	51.9121	4.15905	1.30877	3.70163	0.436133	0.00269217	1	0.576096
chr1.214663607.G.A	rs143976001	A	Severity	CAV	A	CENPF	737.3	Kyphoscoliosis and scoliosis	musculoskeletal	194	23408	2	0	0	0.00704197	2.2557	9.54197	0.751746	0.00269436	1	0.576111
chr10.52771475.C.T	rs1800450	T	Severity	CAV	T	MBL2	701	Other hypertrophic and atrophic conditions of skin	dermatologic	917	35944	3	0	0	0.95024	0.213349	1.23782	0.07112	0.00270112	1	0.57665
chr21.33252612.A.G	rs2236757	A	Severity	CAV-FE	A	IFNAR2	288.11	Neutropenia	hematopoietic	269	33223	3	0	0	1.7689	-0.320573	0.725733	0.106863	0.00270115	1	0.57665
chr8.124324323.T.C	rs72711165	C	Severity	CAV-FE	C	TMEM65	416	Cardiomegaly	circulatory system	249	37916	3	0.413838	57.4072	4.69563	0.695125	2.00396	0.23181	0.00271143	1	0.577241
chr9.131672331.T.G	rs12551879	G	Severity	CAV	G	RAPGEF1	695.8	Other specified erythematous conditions	dermatologic	326	32285	3	0	0	0.383194	0.380576	1.46313	0.126916	0.00271176	1	0.577241
chr18.69541156.T.C	rs12958013	T	Severity	CAV	C	DOK6	117	Mycoses	infectious diseases	121	30357	3	1.79202e-06	0	1.4948	0.590308	1.80454	0.19686	0.00271207	1	0.577241
chr7.117559590.ATCT.A	rs113993960	A	Severity	CAV	A	CFTR	381.1	Otitis media	sense organs	251	36019	3	0	0	1.20815	1.29501	3.65102	0.431874	0.00271246	1	0.577241
chr11.1219991.G.T	rs35705950	T	Protective	CAV	T	MUC5B	452	Other venous embolism and thrombosis	circulatory system	965	31660	3	0	0	1.22192	-0.355398	0.700895	0.118556	0.00272003	1	0.577981
chr12.8608014.A.G	rs11613792	A	Severity	CAV	G	AICDA	536.3	Gastroparesis	digestive	269	33532	3	0.0510303	57.3642	4.69089	0.303742	1.35492	0.101325	0.0027202	1	0.577981
chr17.45714244.T.C	rs113661667	C	Risk factor	CAV-FE	C	LINC02210-CRHR1	117	Mycoses	infectious diseases	121	31309	3	0	0	1.63077	0.52044	1.68277	0.173647	0.0027254	1	0.578629
chr1.196673103.G.A	rs800292	A	Severity	CAV	G	CFH	249	Secondary diabetes mellitus	endocrine/metabolic	388	5945	1	NA	NA	0	-0.291671	0.747014	0.0973446	0.00273304	1	0.579177
chr1.161544752.A.C	rs396991	C	Severity	CAV-FE	C	FCGR3A	394	Rheumatic disease of the heart valves	circulatory system	495	32739	3	0	0	0.0771693	0.201306	1.223	0.0671868	0.00273357	1	0.579177
chr1.156125675.T.C	rs581342	C	Severity	CAV	C	LMNA	318	Tobacco use disorder	mental disorders	2435	24797	2	0	0	0.126363	0.129154	1.13786	0.0431083	0.00273522	1	0.579177
chrX.15589409.C.T	rs148771870	T	interindividual clinical variability; may destabilize ACE2 protein structure	CAV-FE	T	ACE2	427.8	Sinoatrial node dysfunction (Bradycardia)	circulatory system	279	29648	3	0	0	0.00113265	4.02982	56.2506	1.34529	0.00273998	1	0.579177
chr17.27263807.T.C	rs60811869	C	Severity	CAV	C	-	695.42	Systemic lupus erythematosus	dermatologic	479	31988	3	0	0	1.43308	0.46493	1.5919	0.155216	0.00274115	1	0.579177
chr20.50172836.A.G	rs6122883	G	Severity	CAV-FE	G	LINC01273	443.7	Peripheral angiopathy in diseases classified elsewhere	circulatory system	925	32898	3	0	0	0.673174	0.164062	1.17829	0.0547761	0.00274314	1	0.579177
chr9.133257521.T.TC	rs8176719	TC	Severity; Risk factor	CAV-FE	TC	ABO	618.1	Prolapse of vaginal walls	genitourinary	203	38612	3	7.25544e-07	22.3268	2.57489	0.320895	1.37836	0.107146	0.00274506	1	0.579177
chr14.72467521.C.T	rs12587980	T	Severity	CAV	T	RGS6	496.1	Emphysema	respiratory	689	29486	3	0.0042169	26.9287	2.73705	-0.180139	0.835154	0.0601497	0.00274581	1	0.579177
chr7.117587778.G.T	rs113993959	T	Severity	CAV	T	CFTR	735.21	Hammer toe (acquired)	musculoskeletal	236	27525	2	0	0	0.000713781	3.29316	26.9279	1.09967	0.00274725	1	0.579177
chrX.12889539.C.G	rs3853839	G	Severity; Risk factor	CAV-FE	G	TLR7	041.1	Staphylococcus infections	infectious diseases	126	33934	3	0.0645755	43.8811	3.56386	0.497481	1.64457	0.166141	0.00275043	1	0.579396
chr8.37849759.C.T	rs138763430	T	Severity	CAV	T	BRF2	360	Disorders of the globe	sense organs	117	34075	3	0	0	0.00648272	2.34921	10.4773	0.784695	0.00275538	1	0.579829
chr9.4329170.T.C	rs3895472	C	Severity	CAV	T	GLIS3	627	Menopausal and postmenopausal disorders	genitourinary	1722	30627	3	0	0	0.00386543	-0.178606	0.836436	0.0596618	0.00275677	1	0.579829
chr5.96909661.C.T	rs150892504	T	Severity	CAV	T	ERAP2	348.8	Encephalopathy, not elsewhere classified	neurological	124	35062	3	0	0	0.00133911	3.63321	37.8341	1.21389	0.00276224	1	0.580023
chr3.61768231.T.A	rs672699	A	Severity	CAV	T	PTPRG	726.1	Enthesopathy	musculoskeletal	1352	29247	3	0.00548357	46.1217	3.71207	-0.134748	0.873936	0.0450211	0.0027625	1	0.580023
chr7.117559590.ATCT.A	rs113993960	A	Severity	CAV	A	CFTR	532	Dysphagia	digestive	1119	28312	3	0.0876331	31.6793	2.92737	0.767014	2.15333	0.256296	0.00276537	1	0.580023
chrX.15581269.T.C	rs138390800	C	May destabilize ACE2 protein structure	FCP + IP	C	ACE2	1013	NA	NA	272	38639	3	0	0	0.00181632	1.85611	6.3988	0.620243	0.00276653	1	0.580023
chr14.102356233.A.G	rs11160678	G	Severity	CAV	G	CINP	250.6	Polyneuropathy in diabetes	endocrine/metabolic	739	26499	3	0	0	0.0230331	-0.186827	0.829587	0.0624388	0.00277007	1	0.580023
chrX.12888602.G.A	rs147244662	A	Severity; Severity for males	CAV-FE	A	TLR7	411.1	Unstable angina (intermediate coronary syndrome)	circulatory system	175	33173	3	0	0	0.00089612	3.45274	31.5868	1.15395	0.00277056	1	0.580023
chr5.157106730.T.C	rs35960726	C	Severity	CAV	C	HAVCR2	624.9	stress incontinence, female	genitourinary	563	37706	3	0	0	0.257933	1.59065	4.90694	0.531696	0.00277473	1	0.580446
chr17.63488670.G.A	rs4343	G	Severity; Risk factor	CAV	G	ACE	395	Heart valve disorders	circulatory system	959	23135	2	0	0	0.179805	-0.156342	0.855266	0.0522681	0.00277919	1	0.58064
chr3.38894643.C.T	rs33985936	T	Severity	CAV	T	SCN11A	430	Intracranial hemorrhage	circulatory system	206	35934	3	0	0	0.658688	0.343717	1.41018	0.114914	0.00277995	1	0.58064
chr7.117652877.C.G	rs80034486	G	Severity	CAV	G	CFTR	371.1	Uveitis, noninfectious or NOS	sense organs	133	25590	2	0	0	0.000605233	4.37068	79.0973	1.46169	0.00278845	1	0.581967
chr12.106231175.T.A	rs12823094	A	Severity	CAV	A	-	304	Adjustment reaction	mental disorders	1016	22761	3	0	0	0.242819	0.189012	1.20806	0.0632222	0.00279298	1	0.582463
chr10.130802064.T.G	rs12253652	G	Severity	CAV	G	-	561	Symptoms involving digestive system	digestive	3307	27630	3	0.0049963	54.4486	4.39064	0.110823	1.1172	0.0370768	0.00279894	1	0.582467
chr10.89010241.T.C	rs982764	T	Severity	CAV-FE	C	FAS	751.21	Cystic kidney disease	congenital anomalies	105	38540	3	0	0	0.375027	-0.510008	0.60049	0.170634	0.00279975	1	0.582467
chr9.21206606.C.G	rs28368148	G	Severity	CAV-FE	G	IFNA10	290.16	Vascular dementia	mental disorders	125	22764	2	0	0	0.00130114	3.6287	37.6637	1.21408	0.00280031	1	0.582467
chr5.96909661.C.T	rs150892504	T	Severity	CAV	T	ERAP2	560	Intestinal obstruction without mention of hernia	digestive	337	28386	3	0	0	0.0559654	0.962656	2.61864	0.322098	0.00280162	1	0.582467
chr1.205208489.G.A	rs11240388	G	Severity	CAV-FE	A	DSTYK	401	Hypertension	circulatory system	12216	12526	2	0	0	0.219087	-0.0729724	0.929626	0.0244236	0.0028101	1	0.583121
chr5.1211624.A.G	rs76067074	G	Severity	CAV-FE	G	SLC6A19	288.11	Neutropenia	hematopoietic	278	33882	3	0.0385041	28.5576	2.79946	0.568444	1.76552	0.190273	0.00281256	1	0.583121
chr9.3320390.C.A	rs72699049	A	Severity	CAV	A	RFX3	285.21	Anemia in chronic kidney disease	hematopoietic	512	29174	3	1.13428e-07	9.59733	2.21232	0.48473	1.62374	0.162256	0.00281323	1	0.583121
chr1.230710048.A.G	rs699	G	Severity	CAV	A	AGT	367	Disorders of refraction and accommodation; blindness and low vision	sense organs	1201	22159	2	0.00141883	18.1666	1.22199	0.145909	1.15709	0.0488411	0.00281338	1	0.583121
chrX.15586459.TAAATC.T	rs755766792	T	Severity	CAV	T	ACE2	242.1	Graves' disease	endocrine/metabolic	458	31249	3	0.101192	12.8762	2.29558	1.95948	7.09566	0.656035	0.00281863	1	0.583761
chr10.76490426.T.C	rs114026383	C	Risk factor for European population	CAV	C	LRMDA	250.3	Insulin pump user	endocrine/metabolic	2095	26941	3	0	0	0.0666842	-0.403846	0.667747	0.13523	0.00282311	1	0.584134
chr17.42362183.A.G	rs744166	G	Risk factor; Severity	CAV	A	STAT3	782.3	Edema	symptoms	731	8048	1	NA	NA	0	0.181451	1.19896	0.0607658	0.00282585	1	0.584134
chr3.141689849.A.G	rs6440031	G	Severity	CAV	A	LINC02618	415.11	Pulmonary embolism and infarction, acute	circulatory system	559	33797	3	0	0	0.0317559	0.352113	1.42207	0.117923	0.00282691	1	0.584134
chr11.114726432.A.T	rs1712779	T	Severity	CAV-FE	T	-	773	NA	NA	4501	28985	3	0	0	1.46227	-0.0807299	0.922443	0.0270448	0.00283534	1	0.585428
chr13.22495675.AG.A	rs10714879	A	Severity	CAV	A	-	300.1	Anxiety disorder	mental disorders	822	5714	1	NA	NA	0	0.203344	1.22549	0.0681342	0.00284072	1	0.586091
chr7.117611595.T.G	rs150212784	G	Severity	CAV	G	CFTR	722.8	Postlaminectomy syndrome	musculoskeletal	121	25308	2	0	0	0.000560186	2.23293	9.32714	0.748428	0.00284979	1	0.587437
chr4.143999443.G.A	rs7683365	A	Risk factor	FCP + IP	A	GYPB	368.9	Subjective visual disturbances	sense organs	227	31215	3	0.0231452	34.9182	3.07306	0.322459	1.38052	0.108099	0.00285448	1	0.587437
chr5.21768177.G.A	-	HLA-A*02:02	Protective	IP	A	HLA-A	274.11	Gouty arthropathy	endocrine/metabolic	319	36761	3	0.0207598	39.1646	3.28756	0.287769	1.33345	0.0964757	0.0028561	1	0.587437
chr2.195519781.A.G	rs74417002	G	Severity	CAV	G	-	070	Viral hepatitis	infectious diseases	3192	27958	3	0	0	1.54785	0.195645	1.21609	0.0655919	0.00285665	1	0.587437
chr17.27660155.T.C	rs117217714	C	Severity	CAV	C	NOS2P1	577	Diseases of pancreas	digestive	440	38641	3	0	0	0.751418	1.02958	2.79988	0.345194	0.0028581	1	0.587437
chr13.19647239.G.A	rs191299359	A	Severity	CAV	A	MPHOSPH8	367.2	Astigmatism	sense organs	208	34710	3	0	0	0.00170975	3.22781	25.2244	1.0827	0.0028706	1	0.587919
chr3.148742201.A.C	rs5186	C	Severity	CAV	C	AGTR1	512.8	Cough	respiratory	4699	23130	3	0.00099684	6.0646	2.12912	-0.0935022	0.910736	0.0313778	0.0028836	1	0.587919
chr9.3320390.C.A	rs72699049	A	Severity	CAV	A	RFX3	332	Parkinson's disease	neurological	263	34929	3	0.0649969	0	1.80393	0.56788	1.76452	0.190587	0.00288584	1	0.587919
chr6.105878879.T.A	rs9386484	T	Severity	CAV	A	-	626	Disorders of menstruation and other abnormal bleeding from female genital tract	genitourinary	2074	26165	3	0	0	0.377259	0.114917	1.12178	0.0385682	0.00288643	1	0.587919
chrX.15603134.G.A	rs7885856	G;A	Possible functional consequences	FCP + IP	A	ACE2	481	Influenza	respiratory	158	34260	3	0	0	0.659075	0.695415	2.00454	0.233402	0.00288748	1	0.587919
chrX.15592465.T.A	rs73195521	A	Severity	CAV	A	ACE2	327.7	Sleep related movement disorders	neurological	301	30619	3	10.0119	68.0486	6.25951	2.63865	13.9943	0.885717	0.00289082	1	0.587919
chr12.112919388.G.A	rs10774671	A	Severity (A allele); Protective (G allele)	CAV-FE	G	OAS1	571.8	Liver abscess and sequelae of chronic liver disease	digestive	258	24475	2	0	0	0.111983	-0.298357	0.742036	0.100161	0.00289398	1	0.587919
chr6.32623820.T.C	rs9271609	T	Severity	CAV	C	HLA-DQA1	172.21	Basal cell carcinoma	neoplasms	276	27861	2	0	0	0.0339642	-0.305336	0.736876	0.102522	0.00289892	1	0.587919
chr12.47902438.G.T	rs11574024	T	Severity	CAV	T	VDR	078	Viral warts & HPV	infectious diseases	1131	27891	3	0.0536781	62.1584	5.28518	0.285897	1.33096	0.0959972	0.00289964	1	0.587919
chr13.22495675.AG.A	rs10714879	A	Severity	CAV	AG	-	564	Functional digestive disorders	digestive	815	21158	2	0	0	0.0641541	0.170126	1.18545	0.0571245	0.00289984	1	0.587919
chr6.52200448.A.G	rs13192246	G	Severity	CAV	G	-	578.2	Blood in stool	digestive	107	8054	1	NA	NA	0	0.481151	1.61794	0.161586	0.00290448	1	0.587919
chr5.123497022.T.C	rs62377777	T	Severity	CAV	C	-	174.1	Breast cancer [female]	neoplasms	1183	35694	3	0.00107121	17.4553	2.42293	0.147553	1.15899	0.0495536	0.00290471	1	0.587919
chr1.87162490.C.T	rs10873821	C	Severity	CAV	T	LINC01140	689	Disorder of skin and subcutaneous tissue NOS	dermatologic	480	27844	2	0.0372805	68.0001	3.12501	-0.229147	0.795212	0.0769596	0.00290613	1	0.587919
chrX.12886851.C.T	rs5743781	T	Severity; Severity for males	CAV-FE	T	TLR7	345	Epilepsy, recurrent seizures, convulsions	neurological	916	35070	3	0	0	0.034972	1.30836	3.70011	0.439481	0.00291019	1	0.587919
chr4.71742666.T.G	rs2282679	G	Severity	CAV	G	GC	709.2	Sicca syndrome	dermatologic	253	31949	3	2.01944e-07	0	1.93542	0.323812	1.38239	0.10877	0.00291062	1	0.587919
chr15.60810211.C.T	rs341419	T	Severity	CAV-FE	T	RORA	070	Viral hepatitis	infectious diseases	3110	27317	3	0	0	1.13545	0.099514	1.10463	0.0334282	0.00291132	1	0.587919
chr15.90879313.T.C	rs8039305	C	Risk factor	CAV-FE	C	FURIN	155.1	Malignant neoplasm of liver, primary	neoplasms	204	26905	2	0	0	0.294445	0.313418	1.36809	0.105283	0.00291178	1	0.587919
chrX.15602217.T.C	rs190509934	C	Protective	CAV	C	ACE2	244.1	Secondary hypothyroidism	endocrine/metabolic	932	31236	3	2.78906e-06	17.3961	2.42119	0.781394	2.18452	0.262487	0.00291192	1	0.587919
chrX.15596127.G.T	rs146598386	T	Severity	CAV	T	ACE2	681.7	Cellulitis and abscess of trunk	dermatologic	215	33807	3	0	0	0.00170829	2.26391	9.62059	0.760544	0.00291377	1	0.587919
chr14.102356233.A.G	rs11160678	G	Severity	CAV	G	CINP	599.8	Other symptoms involving urinary system	genitourinary	259	28491	3	0.0330375	47.5925	3.81625	-0.317701	0.72782	0.10674	0.00291653	1	0.587919
chr8.38996464.C.A	rs7840270	C	Severity	CAV-FE	A	ADAM9	300	Anxiety disorders	mental disorders	5226	23713	3	0	0	0.74544	0.0701456	1.07266	0.0235692	0.00291884	1	0.587919
chr4.166008836.A.T	rs17047200	TT genotype	Severity (TT genotype)*Conflicting; Risk factor (AA genotype)*Conflicting	CAV	T	TLL1	1005	NA	NA	518	36439	3	0	0	0.965091	-0.259196	0.771672	0.0870911	0.00291892	1	0.587919
chr15.100233816.G.A	rs143434383	A	Risk factor	CAV	A	ADAMTS17	182	Malignant neoplasm of uterus	neoplasms	170	35532	3	1.40293e-06	0	1.49976	1.44071	4.22371	0.484142	0.00292221	1	0.587919
chr11.1219991.G.T	rs35705950	T	Protective	CAV	T	MUC5B	280.2	Iron deficiency anemia secondary to blood loss (chronic)	hematopoietic	1116	28990	3	0	0	0.242559	0.261981	1.2995	0.0880421	0.00292386	1	0.587919
chr13.33129529.C.G	rs34425674	G	Risk factor	CAV	G	STARD13	195.1	Malignant neoplasm, other	neoplasms	155	35154	3	1.28936	57.5827	4.71506	1.08642	2.96363	0.365144	0.00292693	1	0.587919
chr9.133449836.G.A	rs139951127	A	Severity	CAV-FE	A	ADAMTS13	617	NA	NA	747	27913	2	0	0	3.28467e-05	4.40416	81.7904	1.48028	0.00292772	1	0.587919
chr19.35687796.G.A	rs77127536	A	Severity	CAV	A	TYMSP2	726.1	Enthesopathy	musculoskeletal	1354	29261	3	0	0	0.719479	0.160784	1.17443	0.0540431	0.00292887	1	0.587919
chr22.24011037.T.C	rs11090305	C	Severity	CAV	C	-	727	Other disorders of synovium, tendon, and bursa	musculoskeletal	1315	27475	3	0	0	1.81732	0.137636	1.14756	0.0462631	0.0029292	1	0.587919
chr13.102695866.A.G	rs599976	G	Severity	CAV-FE	G	METTL21C	681.5	Cellulitis and abscess of leg, except foot	dermatologic	630	33767	3	0	0	0.931253	0.23635	1.26662	0.0794447	0.0029296	1	0.587919
chr1.90742957.A.C	rs2166172	C	Severity	CAV-FE	C	-	585.34	Chronic Kidney Disease, Stage IV	genitourinary	1036	31914	3	0.00037388	28.2424	2.78716	-0.164394	0.848408	0.0552583	0.00292982	1	0.587919
chr5.1211624.A.G	rs76067074	G	Severity	CAV-FE	G	SLC6A19	276	Disorders of fluid, electrolyte, and acid-base balance	endocrine/metabolic	2574	33569	3	7.62625e-06	29.3126	2.82936	0.217711	1.24323	0.0731803	0.00293	1	0.587919
chr9.87726151.C.T	rs41312184	C;T	Possible functional consequences	FCP + IP	T	CTSL	270.32	Paraproteinemia	endocrine/metabolic	258	36571	3	0.0332199	0	1.914	0.865955	2.37728	0.291079	0.00293	1	0.587919
chr7.117587778.G.T	rs113993959	T	Severity	CAV	T	CFTR	172.2	Other non-epithelial cancer of skin	neoplasms	526	27867	2	0	0	0.00597641	3.51274	33.5401	1.18096	0.00293495	1	0.587952
chr13.19647239.G.A	rs191299359	A	Severity	CAV	A	MPHOSPH8	610.8	Other specified benign mammary dysplasias	genitourinary	111	33459	3	0	0	2.75169e-06	3.27852	26.5366	1.10227	0.00293626	1	0.587952
chr7.117611595.T.G	rs150212784	G	Severity	CAV	G	CFTR	835	Internal derangement of knee	injuries & poisonings	143	28847	2	0	0	0.00795629	1.78948	5.98633	0.601662	0.00293731	1	0.587952
chr1.154454494.A.C	rs2228145	A	Risk factor	CAV	C	IL6R	601.1	Prostatitis	genitourinary	161	35331	3	0.016082	7.16158	2.15428	0.361165	1.435	0.121438	0.00293886	1	0.587952
chr2.112913801.G.T	rs3811046	T	Risk factor	CAV	T	IL37	272	Disorders of lipoid metabolism	endocrine/metabolic	3325	5624	1	NA	NA	0	0.122589	1.13042	0.0412239	0.00294207	1	0.588092
chrX.12888602.G.A	rs147244662	A	Severity; Severity for males	CAV-FE	A	TLR7	681.1	Cellulitis and abscess of fingers/toes	dermatologic	253	33827	3	0	0	0.00217429	3.43013	30.8808	1.15376	0.00294904	1	0.588092
chr6.158608455.C.T	rs117665206	T	Severity	CAV	T	TMEM181	416	Cardiomegaly	circulatory system	249	37942	3	0	0	0.00174125	1.79446	6.01624	0.603589	0.00294917	1	0.588092
chr1.27373964.C.T	rs141300199	T	Severity	CAV	T	FCN3	649	Other conditions or status of the mother complicating pregnancy, childbirth, or the puerperium	pregnancy complications	285	38516	3	0	0	1.03704	1.72478	5.61128	0.580176	0.00295046	1	0.588092
chr6.32623820.T.C	rs9271609	T	Severity	CAV	C	HLA-DQA1	382	Otalgia	sense organs	310	36151	3	0	0	1.58415	0.262085	1.29964	0.0881679	0.0029532	1	0.588092
chrX.15600835.T.C	rs4646116	C	Risk factor	FCP + IP	C	ACE2	537	Other disorders of stomach and duodenum	digestive	266	36046	3	0	0	0.00283041	3.31422	27.5008	1.11513	0.00295836	1	0.588092
chr7.117559590.ATCT.A	rs113993960	A	Severity	CAV	A	CFTR	751.21	Cystic kidney disease	congenital anomalies	105	38662	3	0	0	0.321599	1.84096	6.30257	0.619435	0.00295872	1	0.588092
chrX.12886851.C.T	rs5743781	T	Severity; Severity for males	CAV-FE	T	TLR7	189.11	Malignant neoplasm of kidney, except pelvis	neoplasms	152	38967	3	0	0	0.00135395	3.4943	32.9272	1.17574	0.00295874	1	0.588092
chr6.160716758.G.A	rs4252187	A	Potential functional effect on protein	FCP + IP	A	PLG	509	Respiratory failure, insufficiency, arrest	respiratory	263	36823	3	0	0	0.00189441	2.26141	9.59662	0.760918	0.00295912	1	0.588092
chr6.158608455.C.T	rs117665206	T	Severity	CAV	T	TMEM181	290.1	Dementias	mental disorders	626	35144	3	0	0	0.418031	0.908086	2.47957	0.305624	0.00296591	1	0.589007
chr2.162267541.C.T	rs1990760	T	Risk factor; Severity	CAV	C	IFIH1	250.1	Type 1 diabetes	endocrine/metabolic	200	10544	1	NA	NA	0	-0.318205	0.727454	0.107131	0.00297566	1	0.589938
chr18.69541156.T.C	rs12958013	T	Severity	CAV	C	DOK6	766	Neuralgia, neuritis, and radiculitis NOS	symptoms	744	31013	3	0	0	0.365845	0.271993	1.31258	0.0915758	0.00297658	1	0.589938
chr1.155133406.T.G	rs4971066	G	Risk factor	CAV	G	EFNA1	244.5	Congenital hypothyroidism	endocrine/metabolic	159	30882	3	0.0920345	56.1472	4.56071	0.422698	1.52607	0.14233	0.00297959	1	0.589938
chr6.30887474.G.A	rs4618569	AG genotype	Severity	CAV	A	DDR1	550.4	Umbilical hernia	digestive	400	36471	3	0.00786838	33.3178	2.9993	0.22823	1.25637	0.0768497	0.00297976	1	0.589938
chr17.34252769.A.G	rs1024611	G	Risk factor	CAV	G	CCL2	619.4	Noninflammatory disorders of vagina	genitourinary	1020	34496	3	0.0243941	66.1766	5.91306	0.151445	1.16351	0.0509977	0.0029815	1	0.589938
chr4.153687301.A.G	rs1898830	G	Severity; Risk factor	CAV	G	TLR2	401.2	Hypertensive heart and/or renal disease	circulatory system	480	21840	3	0	0	0.375975	0.237451	1.26801	0.0799716	0.00298582	1	0.59036
chr1.87162490.C.T	rs10873821	C	Severity	CAV	C	LINC01140	282.5	Sickle cell anemia	hematopoietic	101	6149	1	NA	NA	0	0.430757	1.53842	0.145094	0.00298945	1	0.590646
chr2.162267541.C.T	rs1990760	T	Risk factor; Severity	CAV	C	IFIH1	743	Osteoporosis, osteopenia and pathological fracture	musculoskeletal	950	11746	1	NA	NA	0	-0.159077	0.852931	0.053588	0.00299247	1	0.590726
chr12.57108399.C.T	rs324011	T	Risk factor; Severity	CAV	T	STAT6	363.3	Chorioretinal scars	sense organs	124	33782	3	0	0	0.0826545	0.424702	1.52913	0.143078	0.00299422	1	0.590726
chr4.186082920.C.T	rs3775291	T	Risk factor; Severity	CAV-FE	T	TLR3	707.3	Chronic ulcer of unspecified site	dermatologic	198	37780	3	0.0400078	44.5391	3.60614	0.372644	1.45157	0.125568	0.00300083	1	0.59104
chr10.52771482.G.A	rs5030737	A	Potential functional effect on protein	FCP + IP	A	MBL2	531.4	Peptic ulcer, site unspecified	digestive	296	38475	3	0.15861	19.8839	2.49638	0.58164	1.78897	0.196049	0.00300902	1	0.59104
chr16.3500977.C.G	rs2301762	G	Severity	CAV	G	CLUAP1	585.1	Acute renal failure	genitourinary	1455	31875	3	0.023161	29.5357	2.83832	0.290033	1.33647	0.0977773	0.00301439	1	0.59104
chr13.73984368.C.T	rs12871414	C	Severity	CAV	T	KLF12	785	Abdominal pain	symptoms	6160	26250	3	0	0	0.20813	-0.0811885	0.92202	0.0273725	0.00301639	1	0.59104
chr17.45995618.A.G	rs112572874	G	Risk factor	CAV-FE	G	MAPT	427.12	Paroxysmal ventricular tachycardia	circulatory system	351	29628	3	0	0	0.939542	0.309683	1.36299	0.10441	0.00301659	1	0.59104
chr14.80203237.T.C	rs225014	C	Severity	CAV	C	DIO2	442	Other aneurysm	circulatory system	862	32453	3	0	0	0.385314	0.15295	1.16527	0.0515674	0.00301671	1	0.59104
chr9.133449836.G.A	rs139951127	A	Severity	CAV-FE	A	ADAMTS13	614.5	Inflammatory disease of cervix, vagina, and vulva	genitourinary	550	27891	2	0	0	3.06464e-05	3.77538	43.614	1.27288	0.00301693	1	0.59104
chr6.41534945.A.C	rs1886814	C	Severity	CAV-FE	C	FOXP4-AS1	577.3	Cyst and pseudocyst of pancreas	digestive	199	38523	3	0.080763	48.6863	3.89759	0.48405	1.62263	0.163203	0.00301757	1	0.59104
chr7.128938247.T.G	rs10488631	TCTA haplotype	Severity in European-Americans	CAV	T	IRF5	695.42	Systemic lupus erythematosus	dermatologic	407	21044	2	0.0262703	69.9405	3.32674	0.216109	1.24124	0.0728646	0.00301799	1	0.59104
chr12.8608014.A.G	rs11613792	A	Severity	CAV	G	AICDA	275.53	Disorders of phosphorus metabolism	endocrine/metabolic	111	34678	3	0.0271638	17.2017	2.41551	0.475534	1.60887	0.160338	0.00301871	1	0.59104
chr15.90876959.G.A	rs201551785	A	Potential functional effect on protein	FCP + IP	A	FURIN	250.41	Impaired fasting glucose	endocrine/metabolic	642	26955	3	0	0	0.00272913	2.44868	11.573	0.825698	0.00302106	1	0.59104
chr19.24134099.G.A	rs10407383	A	Severity	CAV-FE	A	ZNF254	720	Spinal stenosis	musculoskeletal	582	33262	3	0.0393332	72.9939	7.40573	-0.212633	0.808453	0.0717024	0.00302203	1	0.59104
chr10.36988942.A.G	rs2091431	G	Severity	CAV	A	-	727.1	Synovitis and tenosynovitis	musculoskeletal	779	28985	3	2.95932e-06	0	1.78099	0.169152	1.1843	0.0570557	0.00302991	1	0.592152
chr19.35687796.G.A	rs77127536	A	Severity	CAV	A	TYMSP2	300.11	Generalized anxiety disorder	mental disorders	1124	24229	3	0.00810641	43.5789	3.54477	0.178595	1.19554	0.0602585	0.00303857	1	0.592178
chr3.38894643.C.T	rs33985936	T	Severity	CAV	T	SCN11A	519.8	Other diseases of respiratory system, NEC	respiratory	181	38301	3	0	0	0.863217	0.357754	1.43011	0.120718	0.00304117	1	0.592178
chr15.90876959.G.A	rs201551785	A	Potential functional effect on protein	FCP + IP	A	FURIN	618.2	Uterine/Uterovaginal prolapse	genitourinary	197	38710	3	0	0	1.19941e-06	3.92332	50.5678	1.32387	0.00304149	1	0.592178
chr1.27373964.C.T	rs141300199	T	Severity	CAV	T	FCN3	681.2	Cellulitis and abscess of face/neck	dermatologic	113	33808	3	0	0	0.000986093	3.24042	25.5444	1.09378	0.00305078	1	0.592178
chr6.52200448.A.G	rs13192246	G	Severity	CAV	G	-	250.4	Abnormal glucose	endocrine/metabolic	693	5850	1	NA	NA	0	0.215286	1.24022	0.0726709	0.00305178	1	0.592178
chr10.22439346.T.C	-	HLA-A*02:02	Protective	IP	C	HLA-A	507	Pleurisy; pleural effusion	respiratory	293	36446	3	0	0	0.201806	-0.836829	0.433081	0.282477	0.00305184	1	0.592178
chr3.126118894.C.T	rs1868132	T	Severity	CAV	T	ALDH1L1	411.8	Other chronic ischemic heart disease, unspecified	circulatory system	213	25036	2	0	0	0.0347494	-0.585446	0.556857	0.197623	0.00305214	1	0.592178
chr9.132278286.T.C	rs11243705	C	Severity	CAV	C	SETX	038	Septicemia	infectious diseases	354	35465	3	0	0	1.20167	0.29992	1.34975	0.101253	0.00305556	1	0.592178
chrX.12888602.G.A	rs147244662	A	Severity; Severity for males	CAV-FE	A	TLR7	705.8	Hyperhidrosis	dermatologic	227	33151	3	0	0	0.00186625	3.41765	30.4976	1.15401	0.00306112	1	0.592178
chrX.15592465.T.A	rs73195521	A	Severity	CAV	A	ACE2	703.1	Ingrowing nail	dermatologic	249	34611	3	0	0	0.00165351	4.47435	87.7372	1.51083	0.00306122	1	0.592178
chr10.8988345.A.T	rs71481792	A	Severity	CAV	T	-	707.2	Chronic ulcer of leg or foot	dermatologic	706	37044	3	0	0	1.15039	0.188298	1.20719	0.0635823	0.00306153	1	0.592178
chr11.34482745.G.A	rs61882275	G	Severity	CAV	A	ELF5	172.11	Melanomas of skin	neoplasms	121	27703	2	0	0	0.0765089	-0.421449	0.656096	0.142325	0.00306469	1	0.592178
chr7.22728408.A.G	rs2069837	G	Severity	CAV-FE	G	IL6	291	Other specified nonpsychotic and/or transient mental disorders	mental disorders	252	35135	3	0.0699505	57.5394	4.71025	0.390099	1.47713	0.131749	0.00306707	1	0.592178
chr17.16948873.A.G	rs34557412	G	Severity	CAV	G	TNFRSF13B	580.1	Glomerulonephritis	genitourinary	179	32072	3	0	0	0.0713351	1.56904	4.80202	0.529918	0.00306734	1	0.592178
chr15.100233816.G.A	rs143434383	A	Risk factor	CAV	A	ADAMTS17	706.2	Sebaceous cyst	dermatologic	458	33092	3	0	0	0.51697	0.969527	2.6367	0.327463	0.00306918	1	0.592178
chr10.76490426.T.C	rs114026383	C	Risk factor for European population	CAV	C	LRMDA	301	Personality disorders	mental disorders	351	24343	3	6.09608e-07	48.1489	3.8572	0.653624	1.9225	0.220784	0.00307168	1	0.592178
chr22.41925447.G.A	rs61756766	A	Severity	CAV	A	TNFRSF13C	332	Parkinson's disease	neurological	264	35084	3	0	0	0.941308	1.00196	2.72361	0.33847	0.00307379	1	0.592178
chr10.52340585.A.T	rs1441121	T	Severity	CAV	A	-	414	Other forms of chronic heart disease	circulatory system	490	31790	3	0	0	1.52764	-0.239268	0.787204	0.0808293	0.00307475	1	0.592178
chr1.173115604.T.G	rs17300100	G	Severity	CAV	G	-	743.9	Osteopenia or other disorder of bone and cartilage	musculoskeletal	221	34137	3	3.88774e-06	0	1.4939	0.495167	1.64077	0.167289	0.00307699	1	0.592178
chr6.6924962.A.C	rs6933436	C	Severity	CAV	C	-	250.24	Type 2 diabetes with neurological manifestations	endocrine/metabolic	1494	26032	3	0.0159525	70.7865	6.84614	-0.132199	0.876166	0.0446658	0.00307899	1	0.592178
chr12.47902438.G.T	rs11574024	T	Severity	CAV	T	VDR	290.16	Vascular dementia	mental disorders	125	22729	2	0	0	0.000262287	0.835815	2.30669	0.28241	0.00308053	1	0.592178
chr7.117587778.G.T	rs113993959	T	Severity	CAV	T	CFTR	618.2	Uterine/Uterovaginal prolapse	genitourinary	156	29228	2	0	0	1.99941e-06	3.42811	30.8183	1.15835	0.00308157	1	0.592178
chr1.12207235.C.T	rs3397	T	Severity	CAV-FE	T	TNFRSF1B	433.3	Cerebral ischemia	circulatory system	174	7278	1	NA	NA	0	0.384494	1.46887	0.129928	0.00308352	1	0.592178
chr11.784340.C.G	rs7104929	G	Severity	CAV-FE	G	-	250.2	Type 2 diabetes	endocrine/metabolic	8070	26656	3	0.00164007	46.2578	3.72147	-0.0681333	0.934136	0.0230236	0.00308352	1	0.592178
chr21.41473715.C.A	rs2298661	A	Protective	CAV-FE	A	TMPRSS2	277.51	Lipoprotein disorders	endocrine/metabolic	194	36427	3	1.9591e-06	1.50096	2.03048	0.351209	1.42078	0.118701	0.00308872	1	0.592178
chr16.16924042.C.A	rs1453512	A	Severity	CAV	C	-	594	Urinary calculus	genitourinary	1298	36690	3	0	0	1.38758	-0.142981	0.866771	0.0483281	0.00309098	1	0.592178
chr1.27373964.C.T	rs141300199	T	Severity	CAV	T	FCN3	302.1	Decreased libido	mental disorders	142	24343	3	0	0	0.201436	2.22775	9.27893	0.752991	0.00309111	1	0.592178
chr1.155133406.T.G	rs4971066	G	Risk factor	CAV	G	EFNA1	474	Acute and chronic tonsillitis	respiratory	143	26371	3	0	0	0.346719	0.457884	1.58073	0.154769	0.00309142	1	0.592178
chr6.30887474.G.A	rs4618569	AG genotype	Severity	CAV	A	DDR1	300	Anxiety disorders	mental disorders	5308	24358	3	0	0	0.609071	0.0726932	1.0754	0.0245742	0.00309527	1	0.592178
chr5.157106730.T.C	rs35960726	C	Severity	CAV	C	HAVCR2	380.4	Impacted cerumen	sense organs	792	36070	3	0	0	0.378441	1.6582	5.24985	0.560568	0.00309572	1	0.592178
chr17.16948873.A.G	rs34557412	G	Severity	CAV	G	TNFRSF13B	381	Otitis media and Eustachian tube disorders	sense organs	389	36116	3	0	0	0.00318398	2.37959	10.8004	0.804727	0.00310638	1	0.593231
chrX.15589409.C.T	rs148771870	T	interindividual clinical variability; may destabilize ACE2 protein structure	CAV-FE	T	ACE2	622.1	Polyp of corpus uteri	genitourinary	258	38053	3	0	0	5.60744e-06	3.69857	40.3894	1.2509	0.00310918	1	0.593231
chr8.97128242.T.C	rs7817272	C	Severity	CAV	C	CPQ	275.3	Disorders of magnesium metabolism	endocrine/metabolic	150	37253	3	0	0	1.62417	0.358557	1.43126	0.121272	0.00311015	1	0.593231
chr4.107694523.TG.T	rs70947091	T	Severity	CAV-FE	T	PAPSS1	701	Other hypertrophic and atrophic conditions of skin	dermatologic	911	35582	3	0	0	0.956999	0.166464	1.18112	0.0563028	0.00311071	1	0.593231
chr9.133449836.G.A	rs139951127	A	Severity	CAV-FE	A	ADAMTS13	172.1	Melanomas of skin, dx or hx	neoplasms	135	27867	2	0	0	0.000304597	3.49673	33.0074	1.18275	0.00311219	1	0.593231
chr6.158608455.C.T	rs117665206	T	Severity	CAV	T	TMEM181	519.9	Symptoms involving respiratory system and other chest symptoms	respiratory	125	38304	3	1.83896	35.8497	3.11768	1.7507	5.75865	0.592326	0.00312019	1	0.593931
chr6.45737076.T.A	rs16873740	A	Severity	CAV	A	-	257.1	Testicular hypofunction	endocrine/metabolic	574	35008	3	0	0	1.29327	-0.276063	0.758765	0.0934021	0.00312025	1	0.593931
chrX.12888602.G.A	rs147244662	A	Severity; Severity for males	CAV-FE	A	TLR7	345.12	Partial epilepsy	neurological	151	35077	3	0	0	0.00112274	3.39547	29.8286	1.14897	0.00312451	1	0.594286
chr1.109740350.G.T	rs1332018	T	Risk factor; Severity	CAV	G	GSTM3	279.1	Immunity deficiency	endocrine/metabolic	232	36381	3	0	0	0.16046	0.290347	1.33689	0.0982557	0.00312652	1	0.594286
chr17.16948873.A.G	rs34557412	G	Severity	CAV	G	TNFRSF13B	726.1	Enthesopathy	musculoskeletal	1357	29385	3	0	0	1.38355	0.809402	2.24656	0.273939	0.00312998	1	0.594332
chr5.32750877.T.C	rs1173773	C	Protective	CAV	T	NPR3	289.4	Lymphadenitis	hematopoietic	153	8071	1	NA	NA	0	0.349781	1.41876	0.118387	0.00313115	1	0.594332
chr6.31575324.G.A	rs361525	G	Severity	CAV-FE	A	TNF	401.3	Other hypertensive complications	circulatory system	486	22007	3	0	0	0.0617964	0.403782	1.49748	0.136725	0.00314461	1	0.596145
chr5.132485305.G.A	rs17622656	A	Risk factor	FCP + IP	A	IRF1	327.71	Restless legs syndrome	neurological	208	30482	3	5.80558e-06	0	1.9299	0.318473	1.37503	0.107841	0.00314511	1	0.596145
chr16.3500977.C.G	rs2301762	G	Severity	CAV	G	CLUAP1	478	Throat pain	respiratory	156	26491	3	0	0	0.000880403	0.742011	2.10015	0.251278	0.00314751	1	0.596183
chrX.15564175.T.C	rs41303171	C	Severity; Risk factor	CAV	C	ACE2	198.1	Secondary malignancy of lymph nodes	neoplasms	113	35239	3	0.430705	0.113316	2.00227	1.25987	3.52497	0.42673	0.00315328	1	0.596856
chr9.87726001.C.A	rs41307457	C;A	Possible functional consequences	FCP + IP	A	CTSL	367.1	Myopia	sense organs	381	34384	3	0	0	0.499135	0.352635	1.42281	0.119457	0.00315749	1	0.597236
chr2.167953627.G.A	rs7595310	A	Severity	CAV-FE	A	STK39	259	Other endocrine disorders	endocrine/metabolic	138	26205	2	0	0	0.227592	0.396016	1.48589	0.134198	0.00316759	1	0.597952
chr4.68840276.G.A	rs115162070	G	Severity	CAV	A	-	300	Anxiety disorders	mental disorders	5270	24155	3	8.83723e-07	0	1.73055	0.14863	1.16024	0.0503685	0.00316904	1	0.597952
chr7.117587778.G.T	rs113993959	T	Severity	CAV	T	CFTR	433.8	Late effects of cerebrovascular disease	circulatory system	119	27285	2	0	0	0.000275072	3.44213	31.2534	1.16653	0.00317008	1	0.597952
chr7.117559590.ATCT.A	rs113993960	A	Severity	CAV	A	CFTR	613	Other nonmalignant breast conditions	genitourinary	678	37247	3	0	0	0.00487261	1.11983	3.06434	0.379508	0.00317012	1	0.597952
chr2.195499753.A.C	rs73060484	C	Severity	CAV	C	-	287.3	Thrombocytopenia	hematopoietic	799	35749	3	1.72319e-07	0	1.65508	0.222344	1.249	0.0753708	0.00317773	1	0.598337
chrX.12886851.C.T	rs5743781	T	Severity; Severity for males	CAV-FE	T	TLR7	189.1	Cancer of kidney and renal pelvis	neoplasms	163	38967	3	0	0	0.00192905	3.43489	31.0281	1.1646	0.00318362	1	0.598337
chr2.195994321.C.T	rs191631470	T	Severity	CAV	T	DNAH7	313	Pervasive developmental disorders	mental disorders	299	38265	3	0	0	0.43287	1.09543	2.99046	0.371441	0.0031867	1	0.598337
chr10.43519603.G.T	rs10793436	G	Severity	CAV	G	-	110.11	Dermatophytosis of nail	infectious diseases	608	6703	1	NA	NA	0	-0.185155	0.830975	0.0627836	0.00318696	1	0.598337
chr1.214663607.G.A	rs143976001	A	Severity	CAV	A	CENPF	442.1	Aortic aneurysm	circulatory system	289	21487	2	0	0	0.602666	1.93018	6.89075	0.654542	0.00318906	1	0.598337
chr17.27660155.T.C	rs117217714	C	Severity	CAV	C	NOS2P1	285.1	Acute posthemorrhagic anemia	hematopoietic	283	29275	3	0.740576	8.18483	2.17829	1.26747	3.55187	0.429836	0.00319068	1	0.598337
chr1.161517662.T.C	rs72717040	C	Risk factor	FCP + IP	C	FCGR2A	351	Other peripheral nerve disorders	neurological	355	8365	1	NA	NA	0	0.711611	2.03727	0.241333	0.00319141	1	0.598337
chr11.88824823.A.G	rs10831496	G	Severity	CAV-FE	A	GRM5	362.26	Macular puckering of retina	sense organs	220	21430	2	0	0	0.6848	-0.347285	0.706604	0.117778	0.00319165	1	0.598337
chr14.102356233.A.G	rs11160678	G	Severity	CAV	G	CINP	514	Abnormal findings examination of lungs	respiratory	944	35742	3	0	0	0.247108	0.148151	1.15969	0.0502445	0.00319207	1	0.598337
chr16.89196249.G.A	rs117169628	A	Severity	CAV	A	SLC22A31	284.1	Pancytopenia	hematopoietic	283	29220	3	0	0	0.630054	0.409338	1.50582	0.13885	0.00319784	1	0.599005
chr9.21206606.C.G	rs28368148	G	Severity	CAV-FE	G	IFNA10	715.1	Sacroiliitis NEC	musculoskeletal	334	36146	3	0.120327	0	1.49068	1.02871	2.79747	0.349012	0.00320352	1	0.599637
chr10.43519603.G.T	rs10793436	G	Severity	CAV	G	-	443.7	Peripheral angiopathy in diseases classified elsewhere	circulatory system	273	7574	1	NA	NA	0	-0.270672	0.762867	0.091845	0.00320823	1	0.599637
chr9.133449836.G.A	rs139951127	A	Severity	CAV-FE	A	ADAMTS13	737	Curvature of spine	musculoskeletal	227	27525	2	0.0959516	8.26815	1.09013	2.10959	8.24489	0.715913	0.00321165	1	0.599637
chrX.12888602.G.A	rs147244662	A	Severity; Severity for males	CAV-FE	A	TLR7	610	Benign mammary dysplasias	genitourinary	555	33451	3	0.920627	0	1.84307	1.91272	6.7715	0.64916	0.00321435	1	0.599637
chr6.18015216.C.T	rs140247774	T	Severity	CAV	T	-	362.26	Macular puckering of retina	sense organs	324	33371	3	0	0	1.4141	0.527407	1.69453	0.179015	0.00321755	1	0.599637
chr3.141689849.A.G	rs6440031	G	Severity	CAV	A	LINC02618	415	Pulmonary heart disease	circulatory system	697	33797	3	0	0	0.18507	0.313198	1.36779	0.106326	0.00322301	1	0.599637
chr14.94566450.G.A	rs2093266	A	Risk factor for acute kidney injury	CAV	A	SERPINA4	300.4	Dysthymic disorder	mental disorders	610	24273	3	1.77041e-06	20.5271	2.51658	0.22059	1.24681	0.074894	0.00322575	1	0.599637
chr2.167953627.G.A	rs7595310	A	Severity	CAV-FE	G	STK39	440	Atherosclerosis	circulatory system	159	7850	1	NA	NA	0	0.376279	1.45685	0.127756	0.00322656	1	0.599637
chr22.41925447.G.A	rs61756766	A	Severity	CAV	A	TNFRSF13C	356	Hereditary and idiopathic peripheral neuropathy	neurological	457	36524	3	0	0	0.98344	0.741694	2.09949	0.251824	0.00322659	1	0.599637
chr11.2872637.A.G	rs10766439	A	Severity	CAV	A	-	246	Other disorders of thyroid	endocrine/metabolic	914	30268	3	0.00213919	2.58452	2.05306	0.158278	1.17149	0.0537513	0.00323334	1	0.599637
chrX.12885540.A.T	rs179008	T	Severity; Risk factor	CAV	T	TLR7	317.11	Alcoholic liver damage	mental disorders	249	31040	3	0	0	0.264108	0.397227	1.48769	0.134908	0.00323561	1	0.599637
chr10.36988942.A.G	rs2091431	G	Severity	CAV	A	-	617	NA	NA	1027	36259	3	0	0	0.864063	-0.158149	0.853723	0.0537136	0.00323696	1	0.599637
chr11.88436431.C.T	rs72953026	T	Severity	CAV-FE	T	-	456	Chronic venous insufficiency [CVI]	circulatory system	1179	31623	3	0.00131576	0	1.39037	0.185039	1.20327	0.0628472	0.0032372	1	0.599637
chr1.27373964.C.T	rs141300199	T	Severity	CAV	T	FCN3	736	Other acquired deformities of limbs	musculoskeletal	125	36033	3	0	0	0.00126598	3.47595	32.3285	1.18058	0.00323727	1	0.599637
chr1.205208489.G.A	rs11240388	G	Severity	CAV-FE	A	DSTYK	041.8	H. pylori	infectious diseases	240	23246	2	0	0	0.996972	0.297436	1.3464	0.101031	0.00323984	1	0.599637
chr17.34252769.A.G	rs1024611	G	Risk factor	CAV	G	CCL2	627.1	Postmenopausal bleeding	genitourinary	563	31338	3	0.0143569	49.1543	3.93347	0.200155	1.22159	0.0680034	0.00324731	1	0.599637
chr17.49863303.C.T	rs77534576	T	Severity	CAV	T	-	250.4	Abnormal glucose	endocrine/metabolic	2672	26915	3	0	0	0.668851	0.249791	1.28376	0.084873	0.00324923	1	0.599637
chr14.35401887.C.T	rs696	CC genotype	Severity	CAV	T	NFKBIA	550.6	Incisional hernia	digestive	180	27487	2	0.0252753	48.2738	1.93325	-0.335387	0.715061	0.113965	0.00325143	1	0.599637
chr9.21206606.C.G	rs28368148	G	Severity	CAV-FE	G	IFNA10	433.21	Cerebral artery occlusion, with cerebral infarction	circulatory system	1110	35871	3	0	0	0.00501054	1.0287	2.79742	0.349646	0.00325979	1	0.599637
chr21.41465921.C.T	rs62217525	C	Possible functional consequences	FCP + IP	T	TMPRSS2	189.21	Malignant neoplasm of bladder	neoplasms	116	38467	3	0	0	0.000832349	0.884003	2.42057	0.30047	0.00326028	1	0.599637
chr1.155197995.A.G	rs41264915	A	Severity	CAV-FE	G	THBS3	687.1	Rash and other nonspecific skin eruption	dermatologic	2724	29202	3	0	0	0.573116	-0.123796	0.883561	0.0420823	0.00326367	1	0.599637
chr2.60480453.A.G	rs1123573	A	Severity	CAV-FE	G	BCL11A	809	Fracture of unspecified bones	injuries & poisonings	468	35234	3	0.00799075	33.3094	2.99892	0.201638	1.22341	0.0685456	0.00326448	1	0.599637
chr7.117642566.G.A	rs77010898	A	Severity	CAV	A	CFTR	345.3	Convulsions	neurological	407	26667	2	0	0	0.00166097	4.24796	69.9623	1.44419	0.00326713	1	0.599637
chrX.15600835.T.C	rs4646116	C	Risk factor	FCP + IP	C	ACE2	471	Nasal polyps	respiratory	114	26704	3	0	0	0.00130608	3.46119	31.855	1.17678	0.00326901	1	0.599637
chr17.27263807.T.C	rs60811869	C	Severity	CAV	C	-	172.2	Other non-epithelial cancer of skin	neoplasms	526	27794	2	0	0	0.102456	-0.67794	0.507662	0.230503	0.00327014	1	0.599637
chr3.38894643.C.T	rs33985936	T	Severity	CAV	T	SCN11A	250.6	Polyneuropathy in diabetes	endocrine/metabolic	746	26964	3	0.00444264	25.3297	2.67844	-0.219613	0.802829	0.0746716	0.00327102	1	0.599637
chr12.47902438.G.T	rs11574024	T	Severity	CAV	T	VDR	359	Muscular dystrophies and other myopathies	neurological	166	36390	3	0.0641084	36.9463	3.1719	0.6273	1.87255	0.213291	0.00327107	1	0.599637
chr12.6845711.C.T	rs5443	T	protective	CAV	C	CDCA3	947	Urticaria	dermatologic	118	7562	1	NA	NA	0	0.421131	1.52368	0.143193	0.00327155	1	0.599637
chr9.21206606.C.G	rs28368148	G	Severity	CAV-FE	G	IFNA10	580.1	Glomerulonephritis	genitourinary	180	32047	3	0	0	0.00107749	1.83721	6.27899	0.624769	0.00327553	1	0.599637
chr7.117652877.C.G	rs80034486	G	Severity	CAV	G	CFTR	415	Pulmonary heart disease	circulatory system	441	28890	2	0	0	0.687126	2.54086	12.6906	0.864112	0.00327756	1	0.599637
chr17.45714244.T.C	rs113661667	C	Risk factor	CAV-FE	C	LINC02210-CRHR1	792.1	Papanicolaou smear of cervix or vagina with atypical squamous cells	genitourinary	365	34911	3	4.59578e-06	4.90954	2.10326	0.323655	1.38217	0.110071	0.00327773	1	0.599637
chr4.67910402.G.A	rs4860265	G	Possible functional consequences	FCP + IP	G	TMPRSS11A	277	Other disorders of metabolism	endocrine/metabolic	764	35925	3	0.0183199	65.1014	5.73088	-0.163126	0.849485	0.0554804	0.00327964	1	0.599637
chr16.3500977.C.G	rs2301762	G	Severity	CAV	G	CLUAP1	605	Erectile dysfunction [ED]	genitourinary	1689	33737	3	0.0361066	52.8739	4.24394	0.274915	1.31642	0.0935037	0.00328057	1	0.599637
chr7.117587778.G.T	rs113993959	T	Severity	CAV	T	CFTR	592	Cystitis and urethritis	genitourinary	618	24334	2	0	0	0.00176171	2.34648	10.4487	0.798113	0.00328173	1	0.599637
chrX.12889539.C.G	rs3853839	G	Severity; Risk factor	CAV-FE	G	TLR7	743	Osteoporosis, osteopenia and pathological fracture	musculoskeletal	2514	32662	3	0	0	0.972841	0.113783	1.12051	0.0387013	0.00328175	1	0.599637
chr9.87726151.C.T	rs41312184	C;T	Possible functional consequences	FCP + IP	T	CTSL	365.1	Open-angle glaucoma	sense organs	290	34071	3	0.138655	35.0366	3.07866	0.786978	2.19675	0.26768	0.00328222	1	0.599637
chrX.12885540.A.T	rs179008	T	Severity; Risk factor	CAV	T	TLR7	333.1	Essential tremor	neurological	213	34011	3	0	0	0.0497652	0.385413	1.47022	0.131098	0.00328324	1	0.599637
chr10.89010241.T.C	rs982764	T	Severity	CAV-FE	C	FAS	271.3	Intestinal disaccharidase deficiencies and disaccharide malabsorption	endocrine/metabolic	4242	33153	3	0	0	1.36622	0.0748583	1.07773	0.0254682	0.0032897	1	0.60041
chr4.5820150.T.C	rs3774881	T	Severity	CAV	T	CRMP1	338.1	Acute pain	neurological	249	5306	1	NA	NA	0	-0.327736	0.720553	0.11152	0.00329466	1	0.600747
chr8.97128242.T.C	rs7817272	C	Severity	CAV	C	CPQ	379	Other disorders of eye	sense organs	1075	33630	3	0	0	1.42874	0.142294	1.15292	0.0484244	0.00329829	1	0.600747
chr12.52726315.TC.T	rs5798227	T	Risk factor	CAV	TC	-	172.2	Other non-epithelial cancer of skin	neoplasms	527	27847	2	0	0	0.399807	0.29935	1.34898	0.101873	0.00329857	1	0.600747
chr15.90876959.G.A	rs201551785	A	Potential functional effect on protein	FCP + IP	A	FURIN	612	Breast conditions, congenital or relating to hormones	genitourinary	340	33446	3	0	0	0.00340256	4.2826	72.4282	1.45759	0.00330191	1	0.600747
chr21.41470664.C.T	rs61735794	T	Risk factor	CAV	T	TMPRSS2	416	Cardiomegaly	circulatory system	249	37911	3	0.376602	48.1471	3.85707	0.92881	2.5315	0.31613	0.00330265	1	0.600747
chr1.155066988.C.T	rs114301457	T	Severity	CAV	T	EFNA4	367.9	Blindness and low vision	sense organs	308	34682	3	0.0963179	0	1.1078	1.8229	6.18979	0.620522	0.00330668	1	0.601075
chrX.15561454.T.C	rs142017934	C	Severity	CAV	C	ACE2	627.2	Symptomatic menopause	genitourinary	638	31397	3	0	0	0.550196	0.909542	2.48318	0.309634	0.00330901	1	0.601096
chr7.117587778.G.T	rs113993959	T	Severity	CAV	T	CFTR	716.9	Arthropathy NOS	musculoskeletal	116	27764	2	0	0	0.000786602	3.22532	25.1616	1.09816	0.00331391	1	0.601239
chr10.51197961.C.A	rs7897633	A	Severity in European-Americans	CAV	C	PRKG1	626.14	Irregular menstrual bleeding	genitourinary	301	31364	3	0.000965544	3.01559	2.06219	0.268821	1.30842	0.091538	0.00331709	1	0.601239
chr4.186082920.C.T	rs3775291	T	Risk factor; Severity	CAV-FE	T	TLR3	281.11	Pernicious anemia	hematopoietic	138	29294	3	0.0036896	0	1.30714	-0.505473	0.60322	0.172132	0.00331892	1	0.601239
chrX.15586459.TAAATC.T	rs755766792	T	Severity	CAV	T	ACE2	189.11	Malignant neoplasm of kidney, except pelvis	neoplasms	152	38976	3	0	0	0.00102347	3.25401	25.894	1.10816	0.00332034	1	0.601239
chr7.117611595.T.G	rs150212784	G	Severity	CAV	G	CFTR	695.3	Rosacea	dermatologic	294	24473	2	0	0	0.00119824	1.80711	6.0928	0.615425	0.00332091	1	0.601239
chr1.155175305.G.A	rs7528026	A	Severity	CAV	A	TRIM46	560.4	Other intestinal obstruction	digestive	118	28347	3	0.236773	0	1.78748	1.11659	3.05443	0.380316	0.00332517	1	0.601383
chrX.12888602.G.A	rs147244662	A	Severity; Severity for males	CAV-FE	A	TLR7	788	Syncope and collapse	symptoms	1193	36742	3	0	0	0.0155977	1.3125	3.71545	0.447063	0.00332659	1	0.601383
chr14.35401887.C.T	rs696	CC genotype	Severity	CAV	T	NFKBIA	634	Miscarriage; stillbirth	pregnancy complications	182	29023	2	0.0100633	26.2687	1.35628	0.321299	1.37892	0.109447	0.00332838	1	0.601383
chr9.21206606.C.G	rs28368148	G	Severity	CAV-FE	G	IFNA10	263	Other nutritional deficiency	endocrine/metabolic	211	25226	3	0	0	0.435002	1.27434	3.57635	0.434179	0.0033348	1	0.601696
chr2.216660263.A.C	rs2270360	A	Severity	CAV	C	IGFBP2	443.1	Raynaud's syndrome	circulatory system	151	30449	3	0.0685338	49.6231	3.97007	0.3849	1.46947	0.131144	0.00333621	1	0.601696
chr6.41534945.A.C	rs1886814	C	Severity	CAV-FE	C	FOXP4-AS1	250.14	Type 1 diabetes with neurological manifestations	endocrine/metabolic	122	26836	3	0.0186244	0	1.79872	0.556967	1.74537	0.189775	0.00333678	1	0.601696
chrX.15603134.G.A	rs7885856	G;A	Possible functional consequences	FCP + IP	A	ACE2	381.11	Suppurative and unspecified otitis media	sense organs	187	36155	3	0	0	0.529771	0.667233	1.94884	0.227387	0.00334256	1	0.602336
chrX.15603134.G.A	rs7885856	G;A	Possible functional consequences	FCP + IP	A	ACE2	381	Otitis media and Eustachian tube disorders	sense organs	389	36155	3	0	0	0.866212	0.50177	1.65164	0.171024	0.00334724	1	0.602514
chr14.94566450.G.A	rs2093266	A	Risk factor for acute kidney injury	CAV	A	SERPINA4	301	Personality disorders	mental disorders	349	24273	3	0.0549564	58.4709	4.8159	0.286422	1.33165	0.0976298	0.0033489	1	0.602514
chr6.147217556.A.G	rs116898161	G	Severity	CAV	G	STXBP5	1002	NA	NA	1502	36264	3	0.0838994	58.061	4.76883	0.394281	1.48332	0.1344	0.00335023	1	0.602514
chr1.173115604.T.G	rs17300100	G	Severity	CAV	G	-	382	Otalgia	sense organs	306	35463	3	0.0863938	50.1149	4.00922	0.445881	1.56187	0.152008	0.00335414	1	0.602816
chr9.133257521.T.TC	rs8176719	TC	Severity; Risk factor	CAV-FE	TC	ABO	433.21	Cerebral artery occlusion, with cerebral infarction	circulatory system	1109	35831	3	9.39095e-07	0	1.94609	0.138646	1.14872	0.0472811	0.00336368	1	0.603832
chr10.76490426.T.C	rs114026383	C	Risk factor for European population	CAV	C	LRMDA	225.1	Benign neoplasm of brain, cranial nerves, meninges	neoplasms	168	38877	3	1.18343	68.9923	6.45001	0.940124	2.5603	0.320619	0.00336553	1	0.603832
chr10.52771482.G.A	rs5030737	A	Potential functional effect on protein	FCP + IP	A	MBL2	716	Other arthropathies	musculoskeletal	199	36593	3	0	0	0.433953	0.586343	1.7974	0.199972	0.00336649	1	0.603832
chr17.45995618.A.G	rs112572874	G	Risk factor	CAV-FE	G	MAPT	792.1	Papanicolaou smear of cervix or vagina with atypical squamous cells	genitourinary	365	34992	3	0	0	1.0653	0.323859	1.38245	0.110473	0.00337259	1	0.604294
chr10.130802064.T.G	rs12253652	G	Severity	CAV	G	-	555.21	Ulcerative colitis (chronic)	digestive	260	27630	3	0	0	1.44462	0.355398	1.42675	0.121235	0.00337354	1	0.604294
chr9.3320390.C.A	rs72699049	A	Severity	CAV	A	RFX3	276.41	Acidosis	endocrine/metabolic	194	34130	3	0.275402	54.0207	4.34978	0.708085	2.0301	0.241588	0.0033791	1	0.60433
chr8.38963809.A.G	rs10808999	G	Severity	CAV	A	PLEKHA2	366.2	Senile cataract	sense organs	603	8128	1	NA	NA	0	-0.633655	0.530649	0.2162	0.00338018	1	0.60433
chr10.36988942.A.G	rs2091431	G	Severity	CAV	A	-	244.1	Secondary hypothyroidism	endocrine/metabolic	920	30819	3	0	0	0.421184	0.152087	1.16426	0.0518953	0.0033825	1	0.60433
chr9.133449836.G.A	rs139951127	A	Severity	CAV-FE	A	ADAMTS13	619.4	Noninflammatory disorders of vagina	genitourinary	731	26395	2	0	0	3.32174e-05	4.36181	78.3992	1.4886	0.00338813	1	0.60433
chr2.74462906.CA.C	rs765427546	C	Severity	CAV	C	MOGS	594.1	Calculus of kidney	genitourinary	861	24441	2	0	0	0.00212754	1.92278	6.83992	0.656235	0.00338952	1	0.60433
chrX.15603134.G.A	rs7885856	G;A	Possible functional consequences	FCP + IP	A	ACE2	750	Digestive congenital anomalies	congenital anomalies	102	38800	3	0.289873	42.2599	3.46379	0.859389	2.36172	0.293306	0.00338956	1	0.60433
chr4.5820150.T.C	rs3774881	T	Severity	CAV	T	CRMP1	338	Pain	neurological	1616	5306	1	NA	NA	0	-0.137527	0.871511	0.0469415	0.00339243	1	0.60433
chr9.81442264.TCAG.T	rs1826292621	T	Severity	CAV	T	-	564.8	NA	NA	172	38685	3	0	0	0.605949	0.426931	1.53255	0.145731	0.00339426	1	0.60433
chr12.112919388.G.A	rs10774671	A	Severity (A allele); Protective (G allele)	CAV-FE	A	OAS1	700	Corns and callosities	dermatologic	192	8241	1	NA	NA	0	0.307991	1.36069	0.10515	0.00339975	1	0.60433
chr17.27263807.T.C	rs60811869	C	Severity	CAV	C	-	724.8	Other symptoms referable to back	musculoskeletal	250	33251	3	0	0	1.22554	0.593663	1.81061	0.202691	0.00340151	1	0.60433
chr13.112889041.C.T	rs9577175	T	Severity	CAV	T	ATP11A	295.3	Psychosis	mental disorders	144	15122	2	0	0	0.253451	0.424386	1.52865	0.1449	0.00340242	1	0.60433
chr13.73984368.C.T	rs12871414	C	Severity	CAV	T	KLF12	613.5	Mastodynia	genitourinary	445	36672	3	0.0226445	44.4207	3.59846	0.243983	1.27632	0.0833067	0.00340351	1	0.60433
chrX.15600835.T.C	rs4646116	C	Risk factor	FCP + IP	C	ACE2	260.2	severe protein-calorie malnutrition	endocrine/metabolic	141	25266	3	0	0	0.00110147	3.21413	24.8817	1.09752	0.00340553	1	0.60433
chrX.12886851.C.T	rs5743781	T	Severity; Severity for males	CAV-FE	T	TLR7	796	Elevated prostate specific antigen [PSA]	genitourinary	627	35430	3	0	0	0.0868589	1.47374	4.36555	0.50324	0.00340591	1	0.60433
chrX.15586459.TAAATC.T	rs755766792	T	Severity	CAV	T	ACE2	292	Neurological disorders	mental disorders	1739	35140	3	0	0	0.375627	1.19665	3.309	0.408648	0.00340812	1	0.60433
chr15.90876959.G.A	rs201551785	A	Potential functional effect on protein	FCP + IP	A	FURIN	681.1	Cellulitis and abscess of fingers/toes	dermatologic	201	25845	2	0	0	0.000973787	3.19598	24.4341	1.09145	0.00340948	1	0.60433
chr12.112919388.G.A	rs10774671	A	Severity (A allele); Protective (G allele)	CAV-FE	A	OAS1	155	Cancer of liver and intrahepatic bile duct	neoplasms	101	8501	1	NA	NA	0	0.422671	1.52603	0.144365	0.0034138	1	0.604417
chrX.12889539.C.G	rs3853839	G	Severity; Risk factor	CAV-FE	G	TLR7	306	Other mental disorder	mental disorders	713	22757	3	0	0	1.53103	0.198416	1.21947	0.0677768	0.00341712	1	0.604417
chr9.132278286.T.C	rs11243705	C	Severity	CAV	C	SETX	727	Other disorders of synovium, tendon, and bursa	musculoskeletal	1373	28838	3	0.00446148	27.1951	2.74707	0.161949	1.1758	0.0553239	0.00341935	1	0.604417
chr2.181488719.A.C	rs2034831	C	Severity	CAV	C	ITGA4	695.4	Lupus (localized and systemic)	dermatologic	512	31801	3	4.89488e-06	5.2161	2.11006	0.401585	1.49419	0.137192	0.00342058	1	0.604417
chr1.161544752.A.C	rs396991	C	Severity	CAV-FE	C	FCGR3A	285.2	Anemia of chronic disease	hematopoietic	707	27474	3	0	0	0.595013	0.168167	1.18313	0.0574514	0.00342115	1	0.604417
chr12.106231175.T.A	rs12823094	A	Severity	CAV	A	-	701.4	Keloid scar	dermatologic	174	33793	3	0	0	1.25092	0.464193	1.59073	0.158603	0.00342519	1	0.604736
chrX.15566297.A.G	rs4646179	G	Severity	CAV	G	ACE2	459	Other disorders of circulatory system	circulatory system	871	36269	3	0.0130267	2.46391	2.05052	0.403198	1.4966	0.137808	0.0034358	1	0.605865
chr11.2872637.A.G	rs10766439	A	Severity	CAV	A	-	292.3	Memory loss	mental disorders	985	34016	3	0	0	0.680166	0.156793	1.16975	0.0535903	0.00343606	1	0.605865
chr15.60902209.A.G	rs4774377	G	Risk factor	CAV-FE	G	RORA	514	Abnormal findings examination of lungs	respiratory	946	35376	3	0	0	0.682819	0.144589	1.15556	0.0494303	0.00344329	1	0.606028
chrX.12889539.C.G	rs3853839	G	Severity; Risk factor	CAV-FE	G	TLR7	301.2	Antisocial/borderline personality disorder	mental disorders	157	22757	3	0	0	0.267038	0.387184	1.47283	0.132387	0.00344843	1	0.606028
chr12.8608014.A.G	rs11613792	A	Severity	CAV	G	AICDA	197	Chemotherapy	neoplasms	1366	32718	3	0	0	0.196013	0.141512	1.15201	0.0483898	0.00345105	1	0.606028
chr9.78543197.A.G	rs7027911	A	Severity	CAV	G	-	709	Diffuse diseases of connective tissue	dermatologic	370	20997	2	0	0	0.19485	0.245195	1.27787	0.083846	0.00345181	1	0.606028
chr17.45422978.G.C	rs1230082	G	Severity	CAV	G	ARHGAP27	574.2	Calculus of bile duct	digestive	143	27887	2	0	0	0.229275	-0.381223	0.683025	0.130368	0.00345338	1	0.606028
chr5.174562335.T.A	rs2220543	T	Severity	CAV	A	SUMO2P6	291.4	Specific nonpsychotic mental disorders due to brain damage	mental disorders	200	34800	3	0	0	1.70218	0.304233	1.35558	0.104073	0.00346366	1	0.606028
chr5.159315942.T.G	rs3212227	T	Severity	FCP	G	IL12B	707	Chronic ulcer of skin	dermatologic	933	37681	3	0	0	0.231356	0.148426	1.16001	0.050774	0.00346381	1	0.606028
chr16.89196249.G.A	rs117169628	A	Severity	CAV	A	SLC22A31	284	Aplastic anemia	hematopoietic	315	29220	3	0	0	0.891657	0.388134	1.47423	0.132775	0.00346407	1	0.606028
chrX.15596127.G.T	rs146598386	T	Severity	CAV	T	ACE2	359.2	Myopathy	neurological	157	36493	3	0	0	0.001096	2.18864	8.92309	0.748766	0.00346676	1	0.606028
chrX.15581240.G.A	rs147464721	A	Severity	CAV	A	ACE2	348.8	Encephalopathy, not elsewhere classified	neurological	124	35067	3	0	0	0.00111624	2.23963	9.38983	0.766247	0.00346841	1	0.606028
chr2.74462906.CA.C	rs765427546	C	Severity	CAV	C	MOGS	564.8	NA	NA	133	25558	2	0	0	0.000430578	3.13718	23.0387	1.07336	0.00346931	1	0.606028
chr13.73984368.C.T	rs12871414	C	Severity	CAV	T	KLF12	516	Abnormal sputum	respiratory	157	38207	3	0	0	0.739995	0.39715	1.48758	0.135894	0.00347231	1	0.606028
chr6.52200448.A.G	rs13192246	G	Severity	CAV	G	-	282	Hereditary hemolytic anemias	hematopoietic	156	6079	1	NA	NA	0	0.411949	1.50976	0.14096	0.00347277	1	0.606028
chr9.133449836.G.A	rs139951127	A	Severity	CAV-FE	A	ADAMTS13	172.22	Squamous cell carcinoma	neoplasms	149	27867	2	0	0	0.000308165	3.50125	33.1567	1.19806	0.00347313	1	0.606028
chr15.90866675.C.T	rs79742014	T	Protective	IP	T	FURIN	782.6	Pallor and flushing	symptoms	209	34540	3	0	0	0.124205	0.761955	2.14246	0.260732	0.00347382	1	0.606028
chr4.143996657.T.C	rs6840234	C	Protective	FCP + IP	T	GYPB	694	Dyschromia and Vitiligo	dermatologic	693	24951	3	0	0	0.0895979	0.162926	1.17695	0.055753	0.00347476	1	0.606028
chrX.15586459.TAAATC.T	rs755766792	T	Severity	CAV	T	ACE2	289	Other diseases of blood and blood-forming organs	hematopoietic	810	34580	3	0	0	0.0062597	2.22056	9.21252	0.75988	0.00347507	1	0.606028
chr5.123497022.T.C	rs62377777	T	Severity	CAV	C	-	174	Breast cancer	neoplasms	1218	35694	3	0.00216127	27.2674	2.7498	0.142758	1.15345	0.0488585	0.00347932	1	0.606377
chr11.71456403.G.T	rs12785878	G	Severity	CAV	T	NADSYN1	070.2	Viral hepatitis B	infectious diseases	339	17374	2	0	0	0.334107	0.262943	1.30075	0.0899989	0.00348213	1	0.606475
chrX.15602217.T.C	rs190509934	C	Protective	CAV	C	ACE2	362.23	Cystoid macular degeneration of retina	sense organs	112	33673	3	0	0	0.00190635	3.56982	35.5102	1.22197	0.00348495	1	0.606577
chr7.117611595.T.G	rs150212784	G	Severity	CAV	G	CFTR	960	Poisoning by antibiotics	injuries & poisonings	254	27994	2	0	0	0.000679668	1.63002	5.10398	0.558131	0.0034947	1	0.606809
chr6.105878879.T.A	rs9386484	T	Severity	CAV	A	-	512.9	Other dyspnea	respiratory	3407	18945	3	0.00113764	22.93	2.59504	-0.0887907	0.915037	0.0304052	0.00349758	1	0.606809
chr5.77379593.G.A	rs7715119	A	Severity	CAV-FE	A	PDE8B	260.6	Anorexia	endocrine/metabolic	359	25007	3	0	0	0.432343	-0.342344	0.710104	0.117237	0.00349915	1	0.606809
chr14.55263686.C.T	rs10140801	T	Severity	CAV-FE	T	FBXO34-AS1	426.7	Abnormal electrocardiogram [ECG] [EKG]	circulatory system	605	22445	2	0	0	0.00337474	-0.181369	0.834128	0.0621144	0.00350124	1	0.606809
chr19.50379362.T.C	rs1405655	C	Severity	CAV-FE	C	NR1H2	580.32	Nephritis and nephropathy with pathological lesion	genitourinary	102	24873	2	0	0	0.377316	-0.450447	0.637343	0.154272	0.00350235	1	0.606809
chr14.55263686.C.T	rs10140801	T	Severity	CAV-FE	T	FBXO34-AS1	594.1	Calculus of kidney	genitourinary	1003	27843	2	0	0	0.56414	-0.13991	0.869436	0.0479185	0.0035031	1	0.606809
chr1.12207235.C.T	rs3397	T	Severity	CAV-FE	T	TNFRSF1B	743	Osteoporosis, osteopenia and pathological fracture	musculoskeletal	415	7276	1	NA	NA	0	-0.300574	0.740393	0.102951	0.00350492	1	0.606809
chr21.33287378.C.T	rs8178521	T	Severity	CAV-FE	T	IL10RB	332	Parkinson's disease	neurological	255	34399	3	0	0	0.543526	0.29543	1.3437	0.101191	0.00350555	1	0.606809
chr10.52340585.A.T	rs1441121	T	Severity	CAV	A	-	401.21	Hypertensive heart disease	circulatory system	287	20995	3	0	0	0.089777	-0.333408	0.716478	0.114209	0.00350829	1	0.606809
chr1.27373964.C.T	rs141300199	T	Severity	CAV	T	FCN3	244.5	Congenital hypothyroidism	endocrine/metabolic	161	31231	3	0	0	0.0945132	1.72663	5.62169	0.591534	0.00351261	1	0.606809
chr15.90879313.T.C	rs8039305	C	Risk factor	CAV-FE	C	FURIN	591	Urinary tract infection	genitourinary	1667	23427	2	0	0	0.00400225	0.112316	1.11887	0.0384803	0.00351393	1	0.606809
chr4.67964168.T.A	rs720009	A	Possible functional consequences	FCP + IP	A	TMPRSS11A	760	Back pain	symptoms	6622	28107	3	0.00290871	21.5919	2.55076	0.107905	1.11394	0.0369695	0.0035142	1	0.606809
chr4.67963885.A.G	rs17088850	G	Possible functional consequences	FCP + IP	G	TMPRSS11A	251.1	Hypoglycemia	endocrine/metabolic	101	5467	1	NA	NA	0	0.491159	1.63421	0.168283	0.00351545	1	0.606809
chr13.33129529.C.G	rs34425674	G	Risk factor	CAV	G	STARD13	634	Miscarriage; stillbirth	pregnancy complications	242	38366	3	0.0686206	0	1.33296	0.887819	2.42982	0.304226	0.00351959	1	0.607026
chr9.78543197.A.G	rs7027911	A	Severity	CAV	G	-	008.5	Bacterial enteritis	infectious diseases	566	24356	2	0	0	0.064296	0.189648	1.20882	0.0649911	0.00352207	1	0.607026
chr6.31572536.A.G	rs909253	G	Risk factor	CAV	G	TNF	300	Anxiety disorders	mental disorders	1684	9124	1	NA	NA	0	-0.132427	0.875967	0.0453834	0.00352344	1	0.607026
chr15.100233816.G.A	rs143434383	A	Risk factor	CAV	A	ADAMTS17	427.3	Other specified cardiac dysrhythmias	circulatory system	536	29588	3	0	0	0.382056	0.906445	2.47551	0.31067	0.0035261	1	0.607093
chr7.117559590.ATCT.A	rs113993960	A	Severity	CAV	A	CFTR	495	Asthma	respiratory	5567	29545	3	0	0	0.00350416	0.430896	1.53863	0.147712	0.00353266	1	0.607093
chr9.3320390.C.A	rs72699049	A	Severity	CAV	A	RFX3	285.2	Anemia of chronic disease	hematopoietic	748	29174	3	2.91157e-06	0	1.72736	0.402874	1.49612	0.138109	0.00353336	1	0.607093
chr17.8109899.C.T	rs151256885	T	Severity	CAV	T	ALOXE3	427.7	Tachycardia NOS	circulatory system	632	29379	3	0	0	0.762709	0.429301	1.53618	0.147176	0.00353503	1	0.607093
chr4.44416575.T.C	rs35540967	C	Severity	CAV	C	KCTD8	401.3	Other hypertensive complications	circulatory system	485	21863	3	0.0699283	52.8947	4.24581	0.391275	1.47886	0.13414	0.00353505	1	0.607093
chr19.50259161.A.G	rs1651553	G	Severity	CAV	A	MYH14	649	Other conditions or status of the mother complicating pregnancy, childbirth, or the puerperium	pregnancy complications	273	37836	3	0	0	0.252594	-0.307724	0.735118	0.105539	0.00354849	1	0.608142
chrX.15586459.TAAATC.T	rs755766792	T	Severity	CAV	T	ACE2	622.1	Polyp of corpus uteri	genitourinary	257	38051	3	0	0	2.74647e-05	3.8414	46.5907	1.31755	0.00355045	1	0.608142
chr1.206773552.T.C	rs1800896	C	Severity	FCP	C	IL10	250.41	Impaired fasting glucose	endocrine/metabolic	642	26951	3	0	0	1.42505	-0.181185	0.834281	0.0621445	0.00355064	1	0.608142
chr4.24511798.A.G	rs73246461	G	Severity	CAV	G	-	281	Other deficiency anemia	hematopoietic	349	28406	3	0.00353835	16.0143	2.38136	0.286351	1.33156	0.0982208	0.00355255	1	0.608142
chr9.133257521.T.TC	rs8176719	TC	Severity; Risk factor	CAV-FE	TC	ABO	443.7	Peripheral angiopathy in diseases classified elsewhere	circulatory system	929	33299	3	0	0	0.316022	0.15027	1.16215	0.0515484	0.00355534	1	0.608142
chr12.106231175.T.A	rs12823094	A	Severity	CAV	A	-	701	Other hypertrophic and atrophic conditions of skin	dermatologic	870	33793	3	0.0133062	47.0694	3.77853	0.193491	1.21348	0.0663771	0.0035565	1	0.608142
chr1.161509955.A.G	rs1801274	G	Severity	CAV	G	FCGR2A	586.2	Cyst of kidney, acquired	genitourinary	115	11313	1	NA	NA	0	-0.410518	0.663307	0.140834	0.00355792	1	0.608142
chr11.114726432.A.T	rs1712779	T	Severity	CAV-FE	T	-	740.1	Osteoarthritis; localized	musculoskeletal	3758	31094	3	0	0	0.974699	-0.0863273	0.917294	0.0296172	0.00355946	1	0.608142
chr9.21131628.G.C	rs12236000	G	Severity	CAV	C	-	198.4	Secondary malignant neoplasm of liver	neoplasms	153	34998	3	0	0	1.2236	0.495319	1.64102	0.169944	0.0035614	1	0.608142
chr5.123497022.T.C	rs62377777	T	Severity	CAV	C	-	740.11	Osteoarthrosis, localized, primary	musculoskeletal	3625	30952	3	0	0	1.46471	0.0892997	1.09341	0.0306424	0.00356544	1	0.608221
chrX.15600857.A.G	rs73635825	G	Risk factor*Conflicting; Protective*Conflicting	FCP + IP	G	ACE2	202.2	Non-Hodgkins lymphoma	neoplasms	166	25329	2	0	0	0.00109207	3.34068	28.2384	1.14636	0.00356635	1	0.608221
chr6.31153649.G.A	rs143334143	A	Severity; Risk factor	CAV-FE	A	CCHCR1	411.3	Angina pectoris	circulatory system	1077	33181	3	0.000668543	30.59	2.88143	0.220318	1.24647	0.0756151	0.00357195	1	0.608473
chr12.6845711.C.T	rs5443	T	protective	CAV	C	CDCA3	766	Neuralgia, neuritis, and radiculitis NOS	symptoms	224	7576	1	NA	NA	0	-0.366826	0.69293	0.125899	0.00357233	1	0.608473
chr9.117713024.A.G	rs4986790	G	Severity	CAV	G	TLR4	585.32	End stage renal disease	genitourinary	1144	32102	3	0.0155203	34.8903	3.07174	0.237007	1.26745	0.0813721	0.00358398	1	0.610072
chr9.133449836.G.A	rs139951127	A	Severity	CAV-FE	A	ADAMTS13	694.2	Other dyschromia	dermatologic	627	24488	2	0	0	0.00149464	2.63014	13.8757	0.903117	0.00358789	1	0.610355
chr1.12207235.C.T	rs3397	T	Severity	CAV-FE	C	TNFRSF1B	939	Atopic/contact dermatitis due to other or unspecified	dermatologic	1337	17897	2	0.0103893	70.6123	3.40279	-0.126916	0.880808	0.0435862	0.00359319	1	0.610356
chrX.15596127.G.T	rs146598386	T	Severity	CAV	T	ACE2	704.1	Alopecia	dermatologic	905	34590	3	0	0	1.11873	0.765689	2.15048	0.262965	0.00359404	1	0.610356
chr21.41473456.A.G	rs17854725	G	Severity	CAV	G	TMPRSS2	592.1	Cystitis	genitourinary	549	19984	2	0	0	0.473358	0.183703	1.20166	0.0630915	0.00359467	1	0.610356
chrX.12886851.C.T	rs5743781	T	Severity; Severity for males	CAV-FE	T	TLR7	560.2	Impaction of intestine	digestive	212	28395	3	0	0	0.00238965	3.51054	33.4663	1.2058	0.00359826	1	0.610356
chr1.154454494.A.C	rs2228145	A	Risk factor	CAV	C	IL6R	352	Disorders of other cranial nerves	neurological	301	35313	3	0.0100316	33.774	3.01996	0.258087	1.29445	0.0886498	0.00359918	1	0.610356
chr2.45584979.T.C	-	HLA-A*02:02	Protective	IP	C	HLA-A	442.1	Aortic aneurysm	circulatory system	619	25220	2	0.049009	83.266	5.97586	0.193447	1.21343	0.0664537	0.00360264	1	0.610559
chr6.18015216.C.T	rs140247774	T	Severity	CAV	T	-	302.1	Decreased libido	mental disorders	141	24114	3	0	0	0.115337	0.735931	2.08742	0.25284	0.00360666	1	0.610859
chr5.96909661.C.T	rs150892504	T	Severity	CAV	T	ERAP2	555.1	Regional enteritis	digestive	566	28386	3	0.469809	51.7491	4.145	0.635325	1.88764	0.218295	0.00360963	1	0.610971
chrX.15564175.T.C	rs41303171	C	Severity; Risk factor	CAV	C	ACE2	356	Hereditary and idiopathic peripheral neuropathy	neurological	457	36517	3	0	0	0.45162	0.872722	2.39342	0.299883	0.00361184	1	0.610971
chr2.195499753.A.C	rs73060484	C	Severity	CAV	C	-	287	Purpura and other hemorrhagic conditions	hematopoietic	870	35749	3	0	0	0.341411	0.211127	1.23507	0.0725613	0.00361847	1	0.61162
chr6.158608455.C.T	rs117665206	T	Severity	CAV	T	TMEM181	724	Other and unspecified disorders of back	musculoskeletal	676	33360	3	0.197897	45.8481	3.69332	0.836474	2.30821	0.287519	0.00362256	1	0.61162
chr5.77379593.G.A	rs7715119	A	Severity	CAV-FE	A	PDE8B	530	Diseases of esophagus	digestive	7504	28119	3	0	0	1.50769	-0.0815054	0.921728	0.0280203	0.00362818	1	0.61162
chr15.90866675.C.T	rs79742014	T	Protective	IP	T	FURIN	174	Breast cancer	neoplasms	1214	35717	3	0.0261238	41.2841	3.40624	0.389249	1.47587	0.133835	0.00363255	1	0.61162
chr20.50172836.A.G	rs6122883	G	Severity	CAV-FE	G	LINC01273	153.3	Malignant neoplasm of rectum, rectosigmoid junction, and anus	neoplasms	721	34101	3	1.60485e-06	0.898729	2.01814	0.174089	1.19016	0.0598587	0.00363356	1	0.61162
chr9.33426577.A.G	rs10813976	G	Severity	CAV	G	-	743.13	Other specified osteoporosis	musculoskeletal	259	34558	3	7.13041e-06	16.9792	2.40903	0.310641	1.3643	0.106816	0.00363527	1	0.61162
chrX.15564175.T.C	rs41303171	C	Severity; Risk factor	CAV	C	ACE2	726.3	Bursitis	musculoskeletal	261	29417	3	0.751849	51.0205	4.08334	1.25786	3.51789	0.43255	0.00363737	1	0.61162
chr18.69541156.T.C	rs12958013	T	Severity	CAV	C	DOK6	153.2	Colon cancer	neoplasms	222	33508	3	0.0250465	0	1.66833	-0.708644	0.492311	0.243693	0.00363826	1	0.61162
chr6.31153649.G.A	rs143334143	A	Severity; Risk factor	CAV-FE	A	CCHCR1	636	Early or threatened labor; hemorrhage in early pregnancy	pregnancy complications	155	38470	3	0	0	0.3811	-0.85371	0.425832	0.293582	0.00363857	1	0.61162
chr3.126118894.C.T	rs1868132	T	Severity	CAV	T	ALDH1L1	697	Sarcoidosis	dermatologic	286	24449	2	0	0	0.912961	0.362277	1.4366	0.124597	0.00364218	1	0.61162
chrX.15603134.G.A	rs7885856	G;A	Possible functional consequences	FCP + IP	A	ACE2	586.4	Stricture/obstruction of ureter	genitourinary	619	32104	3	0	0	0.0542063	0.528351	1.69613	0.181716	0.00364262	1	0.61162
chrX.12889539.C.G	rs3853839	G	Severity; Risk factor	CAV-FE	G	TLR7	599.4	Urinary incontinence	genitourinary	1472	27089	3	0	0	1.50049	0.140102	1.15039	0.0481882	0.00364448	1	0.61162
chr9.87726001.C.A	rs41307457	C;A	Possible functional consequences	FCP + IP	A	CTSL	428	Congestive heart failure; nonhypertensive	circulatory system	2174	33839	3	0	0	0.281304	0.156983	1.16998	0.0539975	0.00364635	1	0.61162
chr3.27146807.G.A	rs17317135	G	Severity	CAV	A	NEK10	286.8	Hypercoagulable state	hematopoietic	282	35303	3	0.229711	58.3677	4.80396	0.622889	1.86431	0.214261	0.00364734	1	0.61162
chrX.15600835.T.C	rs4646116	C	Risk factor	FCP + IP	C	ACE2	573.3	Hepatomegaly	digestive	257	32881	3	0.840808	0	1.95644	1.78139	5.93812	0.613037	0.00366256	1	0.613492
chr1.155066988.C.T	rs114301457	T	Severity	CAV	T	EFNA4	182	Malignant neoplasm of uterus	neoplasms	171	35573	3	0	0	0.217989	1.83878	6.28886	0.632817	0.00366426	1	0.613492
chr21.33252612.A.G	rs2236757	A	Severity	CAV-FE	A	IFNAR2	707.2	Chronic ulcer of leg or foot	dermatologic	699	36299	3	0.00298279	23.5914	2.61751	0.17396	1.19001	0.0598722	0.0036664	1	0.613492
chr19.35687796.G.A	rs77127536	A	Severity	CAV	A	TYMSP2	452.2	Deep vein thrombosis [DVT]	circulatory system	770	31831	3	0	0	0.615758	0.200487	1.222	0.0690043	0.00366757	1	0.613492
chr11.88824823.A.G	rs10831496	G	Severity	CAV-FE	A	GRM5	695.7	Prurigo and Lichen	dermatologic	263	21320	2	0	0	0.405161	-0.31315	0.73114	0.107809	0.00367616	1	0.613802
chr12.8608014.A.G	rs11613792	A	Severity	CAV	G	AICDA	724.8	Other symptoms referable to back	musculoskeletal	237	30988	3	0	0	1.21238	0.315123	1.37043	0.108493	0.00367794	1	0.613802
chr13.73984368.C.T	rs12871414	C	Severity	CAV	T	KLF12	275.6	Hypercalcemia	endocrine/metabolic	713	36596	3	0	0	1.77199	0.192862	1.21272	0.0664038	0.00367977	1	0.613802
chr22.49281538.G.A	rs62220604	G	Severity	CAV	A	-	496.1	Emphysema	respiratory	675	28358	3	0	0	0.179026	0.217602	1.24309	0.0749237	0.00368057	1	0.613802
chr14.76832814.C.CT	rs34279101	CT	Severity	CAV	CT	LRRC74A	726.3	Bursitis	musculoskeletal	259	29035	3	0	0	1.5857	-0.391165	0.676268	0.134685	0.00368078	1	0.613802
chr11.114726432.A.T	rs1712779	T	Severity	CAV-FE	T	-	286.8	Hypercoagulable state	hematopoietic	287	36006	3	0	0	0.949363	-0.288838	0.749134	0.0994591	0.00368326	1	0.613838
chr17.45422978.G.C	rs1230082	G	Severity	CAV	C	ARHGAP27	599.3	Dysuria	genitourinary	382	6641	1	NA	NA	0	-0.221594	0.801241	0.0763119	0.00368671	1	0.614035
chr17.16948873.A.G	rs34557412	G	Severity	CAV	G	TNFRSF13B	287	Purpura and other hemorrhagic conditions	hematopoietic	875	36017	3	0	0	0.589944	0.88104	2.41341	0.303439	0.00368994	1	0.614183
chr10.89010241.T.C	rs982764	T	Severity	CAV-FE	C	FAS	271	Disorders of carbohydrate transport and metabolism	endocrine/metabolic	4251	33153	3	0	0	1.43207	0.0738625	1.07666	0.0254427	0.00369504	1	0.614183
chr11.126292948.C.T	rs8177374	T	Protective	CAV	T	TIRAP	313	Pervasive developmental disorders	mental disorders	300	38378	3	4.03847e-06	38.5034	3.25221	0.342231	1.40809	0.117898	0.00369871	1	0.614183
chr21.41660268.A.T	rs2252109	A	Severity	CAV	A	-	555.2	Ulcerative colitis	digestive	139	16733	2	0	0	0.722701	-0.38799	0.678419	0.133664	0.00369938	1	0.614183
chr17.27660155.T.C	rs117217714	C	Severity	CAV	C	NOS2P1	474.2	Chronic tonsillitis and adenoiditis	respiratory	108	26682	3	0	0	0.000688333	2.15345	8.6145	0.741882	0.00369986	1	0.614183
chr19.35687796.G.A	rs77127536	A	Severity	CAV	A	TYMSP2	300.1	Anxiety disorder	mental disorders	4642	24229	3	0	0	0.248054	0.094662	1.09929	0.032614	0.00370198	1	0.614183
chr17.49863303.C.T	rs77534576	T	Severity	CAV	T	-	367.4	NA	NA	537	37475	3	0	0	0.425447	0.472833	1.60453	0.162913	0.00370349	1	0.614183
chr10.76490426.T.C	rs114026383	C	Risk factor for European population	CAV	C	LRMDA	389.2	Conductive hearing loss	sense organs	113	34999	3	6.28988	82.9271	11.7144	1.20245	3.32826	0.414376	0.00370986	1	0.614861
chr10.52771482.G.A	rs5030737	A	Potential functional effect on protein	FCP + IP	A	MBL2	721.1	Spondylosis without myelopathy	musculoskeletal	2116	33346	3	0	0	0.354104	0.216963	1.2423	0.0747805	0.00371579	1	0.615467
chr10.52771466.C.T	rs1800451	T	Potential functional effect on protein	FCP + IP	T	MBL2	743.11	Osteoporosis NOS	musculoskeletal	2373	34604	3	0.0369399	69.442	6.54493	-0.190973	0.826155	0.0658444	0.00372717	1	0.616249
chr15.90866675.C.T	rs79742014	T	Protective	IP	T	FURIN	316	Substance addiction and disorders	mental disorders	1479	31902	3	0.117188	60.8707	5.11125	0.399166	1.49058	0.137639	0.00373049	1	0.616249
chrX.12889539.C.G	rs3853839	G	Severity; Risk factor	CAV-FE	G	TLR7	626.13	Irregular menstrual cycle	genitourinary	619	29587	3	0.0102714	31.6523	2.92621	0.201573	1.22332	0.0695056	0.00373054	1	0.616249
chrX.12889539.C.G	rs3853839	G	Severity; Risk factor	CAV-FE	G	TLR7	562	Diverticulosis and diverticulitis	digestive	760	26652	3	0	0	0.00365964	0.193406	1.21337	0.066693	0.00373235	1	0.616249
chr6.160716758.G.A	rs4252187	A	Potential functional effect on protein	FCP + IP	A	PLG	255	Disorders of adrenal glands	endocrine/metabolic	478	35125	3	0	0	0.145197	1.52495	4.59493	0.525883	0.00373409	1	0.616249
chr21.41465921.C.T	rs62217525	C	Possible functional consequences	FCP + IP	T	TMPRSS2	290.16	Vascular dementia	mental disorders	125	22628	2	0	0	0.000331833	0.82483	2.28149	0.284445	0.00373418	1	0.616249
chr13.22495675.AG.A	rs10714879	A	Severity	CAV	A	-	300.9	Posttraumatic stress disorder	mental disorders	123	5714	1	NA	NA	0	0.456549	1.57862	0.157483	0.00374308	1	0.616452
chr21.41465040.G.A	rs17001042	A	Possible functional consequences	FCP + IP	A	TMPRSS2	733	Other disorders of bone and cartilage	musculoskeletal	2180	32148	3	0.00282267	26.009	2.70303	0.24899	1.28273	0.0858967	0.00374694	1	0.616452
chr21.41473456.A.G	rs17854725	G	Severity	CAV	G	TMPRSS2	700	Corns and callosities	dermatologic	384	23089	2	0	0	0.416554	-0.225447	0.79816	0.0777816	0.00375005	1	0.616452
chr9.21206606.C.G	rs28368148	G	Severity	CAV-FE	G	IFNA10	418	Nonspecific chest pain	circulatory system	4979	29335	3	0	0	0.0897002	0.42848	1.53492	0.147831	0.00375007	1	0.616452
chr6.52236941.T.C	rs763780	C	Protective	FCP	C	IL17F	615	Endometriosis	genitourinary	154	36564	3	0.00038274	0	1.70595	0.589877	1.80377	0.203523	0.00375145	1	0.616452
chr17.49863303.C.T	rs77534576	T	Severity	CAV	T	-	214	Lipoma	neoplasms	393	37400	3	0	0	0.200082	0.542491	1.72029	0.187187	0.00375404	1	0.616452
chr19.52830722.G.A	rs10411226	G	Severity	CAV	G	ZNF28	536	Disorders of function of stomach	digestive	370	30075	3	0	0	0.96437	0.221658	1.24814	0.0764837	0.0037542	1	0.616452
chr2.162267541.C.T	rs1990760	T	Risk factor; Severity	CAV	C	IFIH1	250.3	Insulin pump user	endocrine/metabolic	277	10544	1	NA	NA	0	-0.264798	0.767361	0.0913891	0.00376179	1	0.616452
chrX.15564142.G.A	rs147311723	A	Severity	CAV	A	ACE2	281.1	Megaloblastic anemia	hematopoietic	245	29308	3	0.834482	14.8084	2.34765	1.28225	3.60474	0.442545	0.00376211	1	0.616452
chr6.160731787.C.T	rs4252128	T	Potential functional effect on protein	FCP + IP	T	PLG	250.1	Type 1 diabetes	endocrine/metabolic	566	26922	3	0	0	0.378287	0.522818	1.68677	0.180469	0.00376751	1	0.616452
chrX.15600857.A.G	rs73635825	G	Risk factor*Conflicting; Protective*Conflicting	FCP + IP	G	ACE2	649	Other conditions or status of the mother complicating pregnancy, childbirth, or the puerperium	pregnancy complications	195	25366	2	0	0	1.98906e-06	2.41298	11.1672	0.832975	0.0037696	1	0.616452
chr4.68840276.G.A	rs115162070	G	Severity	CAV	A	-	304	Adjustment reaction	mental disorders	1064	24155	3	0.00734202	39.9269	3.32928	0.299219	1.34881	0.103301	0.00377257	1	0.616452
chr9.81442264.TCAG.T	rs1826292621	T	Severity	CAV	T	-	592.1	Cystitis	genitourinary	693	31891	3	0.00167478	19.4697	2.48354	0.234219	1.26392	0.0808642	0.00377409	1	0.616452
chr6.30887474.G.A	rs4618569	AG genotype	Severity	CAV	A	DDR1	979	Adverse drug events and drug allergies	injuries & poisonings	183	37015	3	0	0	0.575692	0.326908	1.38667	0.112874	0.00377672	1	0.616452
chr18.69541156.T.C	rs12958013	T	Severity	CAV	C	DOK6	401.2	Hypertensive heart and/or renal disease	circulatory system	477	21198	3	0.0212577	28.902	2.81302	0.366806	1.44312	0.12666	0.00377982	1	0.616452
chr5.174562335.T.A	rs2220543	T	Severity	CAV	A	SUMO2P6	182	Malignant neoplasm of uterus	neoplasms	171	35250	3	0	0	1.06009	0.327936	1.3881	0.113242	0.00378105	1	0.616452
chr3.148742201.A.C	rs5186	C	Severity	CAV	C	AGTR1	260.6	Anorexia	endocrine/metabolic	360	25258	3	0	0	1.27603	-0.338477	0.712855	0.11689	0.00378336	1	0.616452
chrX.15596127.G.T	rs146598386	T	Severity	CAV	T	ACE2	345.1	Epilepsy	neurological	221	35057	3	0.993863	10.3208	2.23017	1.76787	5.85834	0.610532	0.00378415	1	0.616452
chr11.34482745.G.A	rs61882275	G	Severity	CAV	A	ELF5	800	Fracture of lower limb	injuries & poisonings	390	35050	3	0.000791649	0	1.82731	-0.231461	0.793374	0.0799355	0.00378441	1	0.616452
chr22.24011037.T.C	rs11090305	C	Severity	CAV	C	-	365.1	Open-angle glaucoma	sense organs	275	31931	3	0.0146637	16.7285	2.40178	-0.309935	0.733495	0.107039	0.00378524	1	0.616452
chr4.186083346.C.T	rs121434431	T	Severity	CAV-FE	T	TLR3	458	Hypotension	circulatory system	427	36310	3	0	0	0.00169721	3.69564	40.2712	1.27641	0.00378763	1	0.616452
chr4.186083346.C.T	rs121434431	T	Severity	CAV-FE	T	TLR3	228	Hemangioma and lymphangioma, any site	neoplasms	441	38061	3	0	0	0.00272305	3.40746	30.1884	1.17689	0.00378794	1	0.616452
chr13.41746691.T.A	rs10507497	A	Severity	CAV-FE	A	VWA8	706.2	Sebaceous cyst	dermatologic	455	33019	3	0.043077	66.3218	5.93855	0.221592	1.24806	0.076554	0.00379652	1	0.616452
chr19.35687796.G.A	rs77127536	A	Severity	CAV	A	TYMSP2	300	Anxiety disorders	mental disorders	5289	24229	3	0	0	0.31862	0.0893389	1.09345	0.0308648	0.00379729	1	0.616452
chr21.41465040.G.A	rs17001042	A	Possible functional consequences	FCP + IP	A	TMPRSS2	577	Diseases of pancreas	digestive	441	38647	3	2.1324e-06	21.7591	2.55621	0.42776	1.53382	0.147783	0.00379739	1	0.616452
chr5.96909661.C.T	rs150892504	T	Severity	CAV	T	ERAP2	994	Sepsis and SIRS	injuries & poisonings	281	38313	3	0	0	0.836612	1.17554	3.23989	0.406128	0.0037975	1	0.616452
chr13.19647239.G.A	rs191299359	A	Severity	CAV	A	MPHOSPH8	375.1	Dry eyes	sense organs	1665	33687	3	0	0	0.00632517	2.29608	9.93519	0.79327	0.00379818	1	0.616452
chr10.130802064.T.G	rs12253652	G	Severity	CAV	G	-	561.1	NA	NA	2269	33594	3	0.00751094	57.7736	4.73638	0.124487	1.13257	0.0430111	0.00380009	1	0.616452
chr1.90742957.A.C	rs2166172	C	Severity	CAV-FE	C	-	426.31	Right bundle branch block	circulatory system	136	29465	3	0	0	0.71261	-0.430944	0.649895	0.1489	0.00380151	1	0.616452
chr4.186083346.C.T	rs121434431	T	Severity	CAV-FE	T	TLR3	458.9	Hypotension NOS	circulatory system	271	36310	3	0	0	0.00104659	3.84906	46.949	1.33012	0.00380644	1	0.616595
chr6.160731787.C.T	rs4252128	T	Potential functional effect on protein	FCP + IP	T	PLG	701.4	Keloid scar	dermatologic	187	35923	3	0	0	0.637148	0.861576	2.36689	0.297743	0.00380748	1	0.616595
chr4.69615987.C.T	rs7688383	T	Loss of smell and taste	CAV	T	UGT2A1	367.4	NA	NA	529	36632	3	0	0	0.9892	-0.198422	0.820024	0.0685794	0.00381191	1	0.616595
chr13.22495675.AG.A	rs10714879	A	Severity	CAV	AG	-	473	Diseases of the larynx and vocal cords	respiratory	654	20088	2	0.00457595	35.1279	1.54149	0.181725	1.19928	0.0628144	0.00381523	1	0.616595
chr1.31151182.G.C	rs12083278	C	Severity	CAV	G	-	112.3	Candidiasis of skin and nails	infectious diseases	179	18248	2	0	0	0.0163506	0.331318	1.3928	0.114524	0.00381568	1	0.616595
chrX.15581269.T.C	rs138390800	C	May destabilize ACE2 protein structure	FCP + IP	C	ACE2	275.6	Hypercalcemia	endocrine/metabolic	721	37311	3	0	0	0.46003	1.10882	3.03077	0.383295	0.00381766	1	0.616595
chr4.186082920.C.T	rs3775291	T	Risk factor; Severity	CAV-FE	T	TLR3	512	Other symptoms of respiratory system	respiratory	9929	23132	3	0	0	0.0594466	0.0655704	1.06777	0.0226668	0.00381834	1	0.616595
chr1.12207235.C.T	rs3397	T	Severity	CAV-FE	C	TNFRSF1B	198	Secondary malignant neoplasm	neoplasms	286	20359	2	0.0207689	57.5707	2.35686	0.252703	1.2875	0.0873695	0.00382375	1	0.616761
chr6.160716758.G.A	rs4252187	A	Potential functional effect on protein	FCP + IP	A	PLG	198	Secondary malignant neoplasm	neoplasms	469	35220	3	0	0	0.715265	1.52782	4.60812	0.528259	0.00382583	1	0.616761
chr2.196087686.G.A	rs2176724	A	Severity	CAV	A	-	279.1	Immunity deficiency	endocrine/metabolic	232	36300	3	0.0940041	69.2871	6.51193	0.331116	1.39252	0.114488	0.00382621	1	0.616761
chr10.104263031.C.A	rs4925	A	Protective for neurological complications of long COVID	CAV	A	GSTO1	573.9	Abnormal serum enzyme levels	digestive	1233	32873	3	0.00485348	30.0916	2.86089	-0.157474	0.854299	0.0544612	0.00383418	1	0.617677
chr3.126118894.C.T	rs1868132	T	Severity	CAV	T	ALDH1L1	571	Chronic liver disease and cirrhosis	digestive	2192	24730	2	0	0	0.585002	0.141581	1.15209	0.0489694	0.00383751	1	0.617716
chr6.31575324.G.A	rs361525	G	Severity	CAV-FE	A	TNF	227.3	Benign neoplasm of pituitary gland and craniopharyngeal duct (pouch)	neoplasms	270	38320	3	0	0	0.162812	-0.815784	0.442292	0.282177	0.0038397	1	0.617716
chrX.15599938.A.G	rs2106809	G	Severity	CAV	G	ACE2	703	Diseases of nail, NOS	dermatologic	245	34617	3	0	0	0.257651	-0.404899	0.667044	0.140059	0.00384127	1	0.617716
chr10.76490426.T.C	rs114026383	C	Risk factor for European population	CAV	C	LRMDA	070.4	Chronic hepatitis	infectious diseases	328	27972	3	6.34401e-07	41.7185	3.43162	0.710906	2.03584	0.245946	0.00384632	1	0.618161
chr4.186082920.C.T	rs3775291	T	Risk factor; Severity	CAV-FE	T	TLR3	070.3	Viral hepatitis C	infectious diseases	2821	27986	3	0	0	0.672602	0.107451	1.11344	0.0371798	0.00385207	1	0.618717
chr10.98166813.G.T	rs10786398	T	Severity	CAV	T	R3HCC1L	618.2	Uterine/Uterovaginal prolapse	genitourinary	196	38364	3	0	0	1.32894	0.349337	1.41813	0.120897	0.00385809	1	0.619026
chr4.186083346.C.T	rs121434431	T	Severity	CAV-FE	T	TLR3	428	Congestive heart failure; nonhypertensive	circulatory system	2188	34166	3	0	0	0.00897259	2.80854	16.5857	0.971982	0.00385857	1	0.619026
chr8.16932640.T.C	rs118072448	T	Severity	CAV	C	-	960.2	Allergy/adverse effect of penicillin	injuries & poisonings	196	36531	3	4.92985e-06	29.9136	2.85362	0.547789	1.72942	0.189621	0.0038663	1	0.619898
chr20.50172836.A.G	rs6122883	G	Severity	CAV-FE	G	LINC01273	280.2	Iron deficiency anemia secondary to blood loss (chronic)	hematopoietic	1107	28879	3	0.00697538	45.8123	3.69087	0.144017	1.1549	0.0498587	0.0038709	1	0.620268
chr17.45714244.T.C	rs113661667	C	Risk factor	CAV-FE	C	LINC02210-CRHR1	427.12	Paroxysmal ventricular tachycardia	circulatory system	350	29563	3	0	0	1.3592	0.302908	1.35379	0.104905	0.00388384	1	0.620566
chr5.123497022.T.C	rs62377777	T	Severity	CAV	C	-	277	Other disorders of metabolism	endocrine/metabolic	777	36587	3	0.00957364	48.3354	3.87112	0.170197	1.18554	0.058945	0.00388452	1	0.620566
chr6.31575324.G.A	rs361525	G	Severity	CAV-FE	A	TNF	773	NA	NA	4509	29028	3	0.0240696	69.2318	6.50023	0.156774	1.16973	0.0542973	0.00388536	1	0.620566
chr4.107694523.TG.T	rs70947091	T	Severity	CAV-FE	T	PAPSS1	766	Neuralgia, neuritis, and radiculitis NOS	symptoms	747	31707	3	0	0	0.481235	0.181724	1.19928	0.0629388	0.00388543	1	0.620566
chr21.41465040.G.A	rs17001042	A	Possible functional consequences	FCP + IP	A	TMPRSS2	454.1	Varicose veins of lower extremity	circulatory system	1476	31972	3	0	0	0.267449	0.264901	1.3033	0.0917482	0.00388617	1	0.620566
chr17.16948873.A.G	rs34557412	G	Severity	CAV	G	TNFRSF13B	327.71	Restless legs syndrome	neurological	207	30585	3	0	0	0.689258	1.35751	3.88651	0.470178	0.00388653	1	0.620566
chr14.94566450.G.A	rs2093266	A	Risk factor for acute kidney injury	CAV	A	SERPINA4	313.1	Attention deficit hyperactivity disorder	mental disorders	221	38231	3	0	0	0.126366	0.39753	1.48814	0.137702	0.00389068	1	0.620863
chr11.1219991.G.T	rs35705950	T	Protective	CAV	T	MUC5B	681.3	Cellulitis and abscess of arm/hand	dermatologic	106	33482	3	0.0154937	0	1.62697	0.697673	2.00907	0.241712	0.00389704	1	0.621085
chr4.106022043.T.C	rs11729561	T	Severity	CAV	C	-	342	Hemiplegia	neurological	150	34280	3	0	0	0.898693	0.568181	1.76505	0.196853	0.00389768	1	0.621085
chrX.15564667.C.T	rs2074192	T	Severity (T allele); Severity for males > 50 y.o (T allele); Protective (C allele); Protective (CT genotype)	CAV	T	ACE2	295	Schizophrenia and other psychotic disorders	mental disorders	654	24146	3	0.00948507	47.6125	3.81771	0.192485	1.21226	0.0666922	0.00389958	1	0.621085
chr6.52200448.A.G	rs13192246	G	Severity	CAV	G	-	705	Disorders of sweat glands	dermatologic	108	7594	1	NA	NA	0	0.472657	1.60425	0.163778	0.00390226	1	0.621085
chr9.30504351.C.T	rs17775810	TT genotype	Protective	CAV	T	LINC01242	587	Kidney replaced by transpant	genitourinary	403	31716	3	0	0	0.171258	0.294312	1.3422	0.101996	0.00390751	1	0.621085
chr6.32623820.T.C	rs9271609	T	Severity	CAV	C	HLA-DQA1	550.1	Inguinal hernia	digestive	701	36480	3	0	0	0.74633	0.175338	1.19165	0.0607656	0.00390827	1	0.621085
chr11.71456403.G.T	rs12785878	G	Severity	CAV	G	NADSYN1	624.9	stress incontinence, female	genitourinary	103	13076	1	NA	NA	0	-0.501454	0.605649	0.173786	0.00390832	1	0.621085
chr7.117642566.G.A	rs77010898	A	Severity	CAV	A	CFTR	433.1	Occlusion and stenosis of precerebral arteries	circulatory system	531	27277	2	0	0	0.00240932	4.71659	111.786	1.63506	0.00391844	1	0.621085
chr4.67910532.T.C	rs9998258	T	Possible functional consequences	FCP + IP	C	TMPRSS11A	716.9	Arthropathy NOS	musculoskeletal	152	36583	3	0.204817	54.1369	4.36081	0.645416	1.90678	0.223755	0.0039206	1	0.621085
chr11.611919.C.G	rs702966	C	Severity in African-Americans	CAV	G	PHRF1	481	Influenza	respiratory	122	26127	2	0	0	0.553231	-0.424332	0.654206	0.147114	0.00392178	1	0.621085
chr1.154454494.A.C	rs2228145	A	Risk factor	CAV	C	IL6R	197	Chemotherapy	neoplasms	1446	35139	3	3.12503e-07	22.5706	2.583	-0.127338	0.880436	0.0441478	0.00392204	1	0.621085
chr21.41470664.C.T	rs61735794	T	Risk factor	CAV	T	TMPRSS2	723	Other disorders of cervical region	musculoskeletal	183	33333	3	0	0	0.435561	0.795576	2.21572	0.275833	0.00392325	1	0.621085
chr9.3320390.C.A	rs72699049	A	Severity	CAV	A	RFX3	276.4	Acid-base balance disorder	endocrine/metabolic	199	34130	3	0.281131	54.7266	4.41761	0.695979	2.00567	0.241305	0.00392371	1	0.621085
chr2.162044379.C.T	rs3788979	T	Risk factor	CAV	T	DPP4	1010	NA	NA	21036	11733	3	0	0	0.231241	0.0780503	1.08118	0.0270646	0.00392835	1	0.621085
chr4.67910532.T.C	rs9998258	T	Possible functional consequences	FCP + IP	C	TMPRSS11A	396	Abnormal heart sounds	circulatory system	971	34851	3	0	0	0.157071	-0.397567	0.671953	0.137868	0.00393069	1	0.621085
chr1.155066988.C.T	rs114301457	T	Severity	CAV	T	EFNA4	281.9	Deficiency anemias	hematopoietic	109	29290	3	0	0	0.000938419	3.41198	30.3252	1.1833	0.00393355	1	0.621085
chr7.117642566.G.A	rs77010898	A	Severity	CAV	A	CFTR	286.9	Abnormal coagulation profile	hematopoietic	135	27288	2	0	0	0.000345889	1.84584	6.33345	0.640256	0.00393934	1	0.621085
chr5.77379593.G.A	rs7715119	A	Severity	CAV-FE	A	PDE8B	530.1	Esophagitis, GERD and related diseases	digestive	7270	28119	3	0	0	1.25143	-0.0817114	0.921538	0.0283428	0.00393951	1	0.621085
chrX.15586459.TAAATC.T	rs755766792	T	Severity	CAV	T	ACE2	189.1	Cancer of kidney and renal pelvis	neoplasms	163	38976	3	0	0	0.00102652	3.16808	23.7617	1.09898	0.00394229	1	0.621085
chr12.47844974.A.G	rs731236	AG and AA genotype	Severity	CAV	G	VDR	614	Inflammatory diseases of female pelvic organs	genitourinary	941	36535	3	0.0095497	50.5373	4.04345	-0.155656	0.855853	0.0539991	0.00394441	1	0.621085
chr1.206773552.T.C	rs1800896	C	Severity	FCP	C	IL10	327.3	Sleep apnea	neurological	2826	30606	3	0.000207568	0	1.98475	-0.0867341	0.916921	0.0300897	0.0039451	1	0.621085
chr14.80203237.T.C	rs225014	C	Severity	CAV	C	DIO2	250.2	Type 2 diabetes	endocrine/metabolic	7926	26212	3	3.13897e-05	0	1.72984	-0.059288	0.942435	0.0205699	0.00394823	1	0.621085
chr7.22728630.G.T	rs2066992	T	Protective	CAV-FE	T	IL6	481	Influenza	respiratory	157	34188	3	0.0353828	40.5508	3.36422	0.451487	1.57065	0.156665	0.00395323	1	0.621085
chr17.27660155.T.C	rs117217714	C	Severity	CAV	C	NOS2P1	579	Other symptoms involving abdomen and pelvis	digestive	279	34255	3	0	0	0.905908	1.22249	3.39565	0.424234	0.00395598	1	0.621085
chr15.33615902.C.T	rs12593288	C	Severity	CAV	T	RYR3	305.2	Eating disorder	mental disorders	102	24078	3	0	0	1.42679	0.522169	1.68568	0.181216	0.00395809	1	0.621085
chr17.63488670.G.A	rs4343	G	Severity; Risk factor	CAV	G	ACE	244	Hypothyroidism	endocrine/metabolic	2171	21162	2	0	0	0.568795	0.0999477	1.10511	0.0346887	0.0039607	1	0.621085
chr21.41507982.C.A	rs75603675	A	Protective*Conflicting; Risk factor*Conflicting; Severity*Conflicting	CAV	A	TMPRSS2	260	Protein-calorie malnutrition	endocrine/metabolic	638	24309	3	0.0206066	64.5145	5.6361	0.171717	1.18734	0.0595984	0.00396115	1	0.621085
chr10.52771482.G.A	rs5030737	A	Potential functional effect on protein	FCP + IP	A	MBL2	496.2	Chronic bronchitis	respiratory	811	29652	3	0	0	1.01137	-0.503351	0.604502	0.1747	0.00396128	1	0.621085
chr9.132278286.T.C	rs11243705	C	Severity	CAV	C	SETX	599.5	Frequency of urination and polyuria	genitourinary	2356	28406	3	0	0	0.0293385	0.126209	1.13452	0.0438061	0.00396322	1	0.621085
chr9.87724615.A.G	rs3128509	A;G	Possible functional consequences	FCP + IP	A	CTSL	285.2	Anemia of chronic disease	hematopoietic	739	28653	3	2.04416e-07	11.8219	2.26814	-0.182578	0.83312	0.0633717	0.00396331	1	0.621085
chr15.90866675.C.T	rs79742014	T	Protective	IP	T	FURIN	450	Noninfectious disorders of lymphatic channels	circulatory system	241	38832	3	0.223211	49.8268	3.98619	0.771235	2.16243	0.267703	0.00396503	1	0.621085
chr21.41465040.G.A	rs17001042	A	Possible functional consequences	FCP + IP	A	TMPRSS2	599.3	Dysuria	genitourinary	1807	28936	3	0	0	0.00805634	0.234905	1.26479	0.081539	0.00396555	1	0.621085
chr9.33426577.A.G	rs10813976	G	Severity	CAV	G	-	362.26	Macular puckering of retina	sense organs	324	33452	3	0	0	1.40064	-0.339012	0.712474	0.117695	0.00397143	1	0.621464
chr3.157438240.A.G	rs1840680	AG genotype)	Protective	CAV	A	PTX3	532	Dysphagia	digestive	1120	28363	3	0	0	0.772178	-0.134552	0.874107	0.0467189	0.00397622	1	0.621464
chr15.90879313.T.C	rs8039305	C	Risk factor	CAV-FE	C	FURIN	726	Peripheral enthesopathies and allied syndromes	musculoskeletal	1834	21734	2	0	0	0.42037	0.104684	1.11036	0.0363481	0.00397632	1	0.621464
chr9.30504351.C.T	rs17775810	TT genotype	Protective	CAV	T	LINC01242	289	Other diseases of blood and blood-forming organs	hematopoietic	807	34175	3	0	0	0.177513	0.215314	1.24025	0.0747628	0.00397716	1	0.621464
chr1.155175305.G.A	rs7528026	A	Severity	CAV	A	TRIM46	041.8	H. pylori	infectious diseases	240	23245	2	0	0	0.125001	0.720896	2.05627	0.250358	0.00398354	1	0.621465
chr17.9267091.C.T	rs34761447	C	Severity	CAV	T	STX8	275.3	Disorders of magnesium metabolism	endocrine/metabolic	150	36865	3	0.0280911	12.2605	2.27947	0.620481	1.85982	0.215488	0.00398399	1	0.621465
chr18.6461231.C.G	rs11659676	G	Severity	CAV-FE	G	RPL6P27	362.9	Retinal edema	sense organs	217	25051	2	0	0	0.0106011	-0.290013	0.748254	0.100719	0.00398406	1	0.621465
chrX.12888602.G.A	rs147244662	A	Severity; Severity for males	CAV-FE	A	TLR7	716.9	Arthropathy NOS	musculoskeletal	153	36607	3	0	0	0.000741823	2.20815	9.09886	0.766972	0.00398878	1	0.621843
chr1.27373964.C.T	rs141300199	T	Severity	CAV	T	FCN3	291	Other specified nonpsychotic and/or transient mental disorders	mental disorders	252	35119	3	0.0404496	0	1.05251	1.75443	5.78015	0.609682	0.00400699	1	0.623363
chr6.105878879.T.A	rs9386484	T	Severity	CAV	A	-	250.3	Insulin pump user	endocrine/metabolic	1829	22150	3	0	0	0.600603	0.109355	1.11556	0.0380038	0.00400856	1	0.623363
chr8.37849759.C.T	rs138763430	T	Severity	CAV	T	BRF2	571.81	Portal hypertension	digestive	153	32875	3	0	0	0.000847599	1.75488	5.78275	0.609869	0.00400878	1	0.623363
chr9.81442264.TCAG.T	rs1826292621	T	Severity	CAV	T	-	619.1	Noninflammatory disorders of ovary, fallopian tube, and broad ligament	genitourinary	111	34462	3	0.148267	56.149	4.56089	0.527015	1.69387	0.18317	0.00401239	1	0.623363
chr2.216660263.A.C	rs2270360	A	Severity	CAV	C	IGFBP2	626.2	Dysmenorrhea	genitourinary	155	18607	2	0	0	0.228361	0.45123	1.57024	0.156832	0.00401276	1	0.623363
chrX.15600857.A.G	rs73635825	G	Risk factor*Conflicting; Protective*Conflicting	FCP + IP	G	ACE2	202	Cancer of other lymphoid, histiocytic tissue	neoplasms	173	25329	2	0	0	0.0010882	3.29345	26.9355	1.14477	0.0040154	1	0.623363
chrX.15600835.T.C	rs4646116	C	Risk factor	FCP + IP	C	ACE2	452.2	Deep vein thrombosis [DVT]	circulatory system	771	31999	3	0.744195	57.7923	4.73847	1.18048	3.25594	0.410329	0.00401587	1	0.623363
chr2.162267541.C.T	rs1990760	T	Risk factor; Severity	CAV	C	IFIH1	208	Benign neoplasm of colon	neoplasms	361	12256	1	NA	NA	0	-0.229408	0.795004	0.0797434	0.00401697	1	0.623363
chr5.157106730.T.C	rs35960726	C	Severity	CAV	C	HAVCR2	577.2	Chronic pancreatitis	digestive	115	38668	3	0	0	0.267775	2.13748	8.47802	0.74308	0.00402099	1	0.623385
chrX.15586459.TAAATC.T	rs755766792	T	Severity	CAV	T	ACE2	411.4	Coronary atherosclerosis	circulatory system	4111	33174	3	0	0	0.0239609	1.11359	3.04527	0.387188	0.00402619	1	0.623385
chr6.32623820.T.C	rs9271609	T	Severity	CAV	C	HLA-DQA1	245.2	Chronic thyroiditis	endocrine/metabolic	901	31244	3	0.0136684	50.8327	4.06775	0.157386	1.17045	0.0547222	0.00402633	1	0.623385
chr6.32623820.T.C	rs9271609	T	Severity	CAV	C	HLA-DQA1	245.21	Chronic lymphocytic thyroiditis	endocrine/metabolic	901	31244	3	0.0136684	50.8327	4.06775	0.157386	1.17045	0.0547222	0.00402633	1	0.623385
chr2.112913801.G.T	rs3811046	T	Risk factor	CAV	G	IL37	433.8	Late effects of cerebrovascular disease	circulatory system	119	27280	2	0	0	0.0799339	-0.439598	0.644295	0.152866	0.00403133	1	0.623802
chr21.41464802.A.G	rs462574	A	Possible functional consequences	FCP + IP	A	TMPRSS2	695.3	Rosacea	dermatologic	294	24366	2	0	0	0.990154	0.368468	1.44552	0.128159	0.00403903	1	0.624221
chr3.27146807.G.A	rs17317135	G	Severity	CAV	A	NEK10	278.4	Abnormal weight gain	endocrine/metabolic	612	25285	3	0	0	1.43642	0.441735	1.5554	0.153645	0.00403979	1	0.624221
chr17.45995618.A.G	rs112572874	G	Risk factor	CAV-FE	G	MAPT	401.3	Other hypertensive complications	circulatory system	486	21985	3	0	0	0.0631608	0.284414	1.32898	0.0989284	0.00404096	1	0.624221
chr4.25613313.G.A	-	HLA-A*02:02	Protective	IP	A	HLA-A	250	Diabetes mellitus	endocrine/metabolic	8314	26929	3	0	0	1.70537	-0.0762121	0.92662	0.0265107	0.00404329	1	0.624225
chr19.39248147.C.T	rs12979860	C	Severity (C allele)*Conflicting; Risk factor (T allele)*Conflicting	CAV	T	IFNL4	316	Substance addiction and disorders	mental disorders	904	24903	2	0.0117794	60.5718	2.53626	0.143892	1.15476	0.0500632	0.00405034	1	0.624754
chr12.8608014.A.G	rs11613792	A	Severity	CAV	G	AICDA	276.41	Acidosis	endocrine/metabolic	188	31801	3	0	0	0.351309	0.346046	1.41347	0.1204	0.00405134	1	0.624754
chr3.101705614.T.C	rs11919389	C	Risk factor	CAV	C	PDCL3P4	710.19	Unspecified osteomyelitis	musculoskeletal	180	36484	3	0.0495594	55.5516	4.4996	0.324253	1.383	0.112853	0.00406303	1	0.625293
chrX.12886851.C.T	rs5743781	T	Severity; Severity for males	CAV-FE	T	TLR7	735	Acquired foot deformities	musculoskeletal	886	36048	3	0.670977	52.1912	4.18333	1.28616	3.61886	0.447683	0.00406688	1	0.625293
chr21.41509390.C.G	rs12626358	G	Possible functional consequences	FCP + IP	G	TMPRSS2	649	Other conditions or status of the mother complicating pregnancy, childbirth, or the puerperium	pregnancy complications	276	37850	3	0	0	0.41546	-0.356799	0.699913	0.124202	0.00406934	1	0.625293
chr15.100233816.G.A	rs143434383	A	Risk factor	CAV	A	ADAMTS17	705.8	Hyperhidrosis	dermatologic	227	33092	3	0.0852879	0	1.21684	1.20686	3.34298	0.420118	0.00407012	1	0.625293
chr4.143999443.G.A	rs7683365	A	Risk factor	FCP + IP	A	GYPB	200	Myeloproliferative disease	neoplasms	169	33729	3	0	0	0.0519102	-0.408764	0.664471	0.142296	0.00407054	1	0.625293
chr21.41465921.C.T	rs62217525	C	Possible functional consequences	FCP + IP	T	TMPRSS2	626.13	Irregular menstrual cycle	genitourinary	682	30978	3	0.0227995	5.57864	2.11816	0.415191	1.51466	0.144533	0.00407066	1	0.625293
chr2.45584979.T.C	-	HLA-A*02:02	Protective	IP	C	HLA-A	442	Other aneurysm	circulatory system	722	25220	2	0.0237294	75.303	4.04908	0.174906	1.19113	0.0608903	0.0040726	1	0.625293
chr2.195499753.A.C	rs73060484	C	Severity	CAV	C	-	476	Allergic rhinitis	respiratory	4270	26479	3	0.00263624	35.5391	3.10266	0.107722	1.11374	0.0375041	0.00407525	1	0.625293
chr11.784340.C.G	rs7104929	G	Severity	CAV-FE	G	-	740.11	Osteoarthrosis, localized, primary	musculoskeletal	3612	30814	3	0	0	0.985351	0.0860251	1.08983	0.0299504	0.00407564	1	0.625293
chr12.6845711.C.T	rs5443	T	protective	CAV	C	CDCA3	433	Cerebrovascular disease	circulatory system	675	8648	1	NA	NA	0	-0.208479	0.811818	0.0726065	0.00408718	1	0.625679
chr17.63488670.G.A	rs4343	G	Severity; Risk factor	CAV	G	ACE	1005	NA	NA	418	24466	2	0.0124357	47.5966	1.90827	0.214542	1.23929	0.0747224	0.00408935	1	0.625679
chr1.154454494.A.C	rs2228145	A	Risk factor	CAV	C	IL6R	702.1	Actinic keratosis	dermatologic	382	27725	2	0.00438034	16.2695	1.19431	0.215342	1.24029	0.075007	0.00409227	1	0.625679
chr4.107694523.TG.T	rs70947091	T	Severity	CAV-FE	T	PAPSS1	214	Lipoma	neoplasms	393	37058	3	0.00125524	0	1.66296	0.243857	1.27616	0.0849406	0.00409289	1	0.625679
chr2.60480453.A.G	rs1123573	A	Severity	CAV-FE	G	BCL11A	619.1	Noninflammatory disorders of ovary, fallopian tube, and broad ligament	genitourinary	111	34554	3	0	0	0.592366	0.398706	1.4899	0.13888	0.00409342	1	0.625679
chr9.21206606.C.G	rs28368148	G	Severity	CAV-FE	G	IFNA10	418.1	Precordial pain	circulatory system	366	29335	3	0.305825	0	1.97522	1.10385	3.01575	0.384506	0.00409403	1	0.625679
chr17.45995618.A.G	rs112572874	G	Risk factor	CAV-FE	G	MAPT	483	Acute bronchitis and bronchiolitis	respiratory	421	34241	3	0.153716	65.6957	5.83018	0.275655	1.31739	0.0960271	0.00409691	1	0.625679
chr2.216660263.A.C	rs2270360	A	Severity	CAV	C	IGFBP2	428	Congestive heart failure; nonhypertensive	circulatory system	2109	31130	3	0	0	0.55644	0.12735	1.13581	0.0443642	0.00409753	1	0.625679
chr21.41494374.C.T	rs114363287	T	Risk factor	CAV	T	TMPRSS2	618	Genital prolapse	genitourinary	269	25437	2	0	0	2.0584e-05	2.26681	9.64861	0.789709	0.00409898	1	0.625679
chr17.49863303.C.T	rs77534576	T	Severity	CAV	T	-	174	Breast cancer	neoplasms	1218	35827	3	0.0313006	31.1246	2.9038	0.347453	1.41546	0.121059	0.00410322	1	0.625973
chr8.37849759.C.T	rs138763430	T	Severity	CAV	T	BRF2	800	Fracture of lower limb	injuries & poisonings	392	35240	3	0	0	0.145695	1.35426	3.87389	0.471928	0.00410951	1	0.62624
chr21.41509390.C.G	rs12626358	G	Possible functional consequences	FCP + IP	G	TMPRSS2	327.4	Insomnia	neurological	3273	30022	3	0	0	0.949165	0.0949669	1.09962	0.0330955	0.00411151	1	0.62624
chr5.157106730.T.C	rs35960726	C	Severity	CAV	C	HAVCR2	550.1	Inguinal hernia	digestive	701	36468	3	3.19651	74.7063	7.9071	1.56159	4.76641	0.544214	0.00411191	1	0.62624
chr3.141689849.A.G	rs6440031	G	Severity	CAV	A	LINC02618	315	Develomental delays and disorders	mental disorders	106	23058	2	0.0951623	41.8495	1.71968	0.690847	1.99541	0.240781	0.00411528	1	0.6264
chrX.15564667.C.T	rs2074192	T	Severity (T allele); Severity for males > 50 y.o (T allele); Protective (C allele); Protective (CT genotype)	CAV	T	ACE2	587	Kidney replaced by transpant	genitourinary	406	31815	3	0	0	0.132288	0.245968	1.27886	0.0857368	0.00411931	1	0.626661
chr9.133257521.T.TC	rs8176719	TC	Severity; Risk factor	CAV-FE	TC	ABO	250.25	Diabetes type 2 with peripheral circulatory disorders	endocrine/metabolic	1121	26883	3	0	0	0.5962	0.140036	1.15032	0.0488272	0.00413078	1	0.627205
chr1.161509955.A.G	rs1801274	G	Severity	CAV	A	FCGR2A	255	Disorders of adrenal glands	endocrine/metabolic	186	14227	1	NA	NA	0	0.302169	1.35279	0.105359	0.00413085	1	0.627205
chr6.158608455.C.T	rs117665206	T	Severity	CAV	T	TMEM181	433.5	Cerebral aneurysm	circulatory system	158	35936	3	0.754661	6.14533	2.13095	1.49372	4.45364	0.520864	0.00413371	1	0.627205
chr9.87726001.C.A	rs41307457	C;A	Possible functional consequences	FCP + IP	A	CTSL	626.11	Absent or infrequent menstruation	genitourinary	570	31136	3	0.0326848	47.422	3.80387	0.300707	1.35081	0.10486	0.00413485	1	0.627205
chr12.106231175.T.A	rs12823094	A	Severity	CAV	A	-	155.1	Malignant neoplasm of liver, primary	neoplasms	292	34571	3	0	0	1.24895	0.327875	1.38802	0.114344	0.00413802	1	0.627205
chr2.195499753.A.C	rs73060484	C	Severity	CAV	C	-	536.3	Gastroparesis	digestive	283	35747	3	0.0877887	55.6915	4.5138	0.355177	1.42643	0.123866	0.00413832	1	0.627205
chr2.195499753.A.C	rs73060484	C	Severity	CAV	C	-	516	Abnormal sputum	respiratory	157	38621	3	0	0	1.4288	0.451211	1.57021	0.157362	0.00413941	1	0.627205
chr4.24511798.A.G	rs73246461	G	Severity	CAV	G	-	1002	NA	NA	1457	35216	3	0	0	1.17709	0.149259	1.16097	0.0520578	0.00414144	1	0.627205
chr21.41473456.A.G	rs17854725	G	Severity	CAV	G	TMPRSS2	573	Other disorders of liver	digestive	309	20851	2	0	0	0.0515824	0.236139	1.26635	0.0823653	0.00414412	1	0.62726
chr7.22548762.C.T	rs13227460	T	Severity	CAV	T	STEAP1B	731	Osteitis deformans and osteopathies associated with other disorders classified elsewhere	musculoskeletal	635	31361	3	0	0	1.37142	0.229209	1.25761	0.0799649	0.00415204	1	0.627627
chr1.3081749.G.A	rs12745140	A	Severity	CAV	A	PRDM16	703.1	Ingrowing nail	dermatologic	246	33992	3	0.00503304	0	1.60703	0.500395	1.64937	0.17458	0.00415316	1	0.627627
chr7.117587738.G.A	rs76713772	A	Severity	CAV	A	CFTR	593	Hematuria	genitourinary	1147	32001	3	0	0	0.00320938	4.10066	60.3803	1.43068	0.004154	1	0.627627
chrX.15596127.G.T	rs146598386	T	Severity	CAV	T	ACE2	359	Muscular dystrophies and other myopathies	neurological	167	36493	3	0	0	0.00109771	2.13657	8.4703	0.745483	0.00415673	1	0.627627
chr17.35880776.C.T	rs2107538	T	Risk factor; Severity	FCP	T	CCL5	709.7	Unspecified diffuse connective tissue disease	dermatologic	153	31766	3	0	0	1.05041	0.355485	1.42687	0.124039	0.00415814	1	0.627627
chr1.230710048.A.G	rs699	G	Severity	CAV	G	AGT	252	Disorders of parathyroid gland	endocrine/metabolic	196	11983	1	NA	NA	0	0.298078	1.34727	0.104016	0.00416081	1	0.62768
chrX.15587729.C.T	rs4646140	T	Severity	CAV	T	ACE2	242	Thyrotoxicosis with or without goiter	endocrine/metabolic	871	31203	3	0	0	0.385045	0.302288	1.35295	0.105491	0.00416325	1	0.627697
chr6.45737076.T.A	rs16873740	A	Severity	CAV	A	-	362.2	Degeneration of macula and posterior pole of retina	sense organs	712	33558	3	0	0	1.73374	-0.229025	0.795308	0.0799416	0.00417128	1	0.627711
chr1.205208489.G.A	rs11240388	G	Severity	CAV-FE	A	DSTYK	612.2	Hypertrophy of breast (Gynecomastia)	genitourinary	225	21308	2	0	0	0.0200362	-0.324524	0.722871	0.113279	0.00417241	1	0.627711
chr1.155066988.C.T	rs114301457	T	Severity	CAV	T	EFNA4	573.2	Liver replaced by transplant	digestive	216	32866	3	0	0	0.00203884	3.15485	23.4496	1.10131	0.00417502	1	0.627711
chr1.156125675.T.C	rs581342	C	Severity	CAV	T	LMNA	246	Other disorders of thyroid	endocrine/metabolic	145	7791	1	NA	NA	0	0.356964	1.42898	0.124619	0.00417731	1	0.627711
chr4.44416575.T.C	rs35540967	C	Severity	CAV	C	KCTD8	704.2	Hirsutism	dermatologic	163	34434	3	0	0	0.361206	0.560916	1.75228	0.19583	0.0041794	1	0.627711
chr4.188627868.CTCT.C	rs1734523522	C	Severity	CAV	C	LINC01060	458.1	Orthostatic hypotension	circulatory system	161	35759	3	0.0736108	45.737	3.68575	0.491796	1.63525	0.171703	0.00418041	1	0.627711
chrX.15581269.T.C	rs138390800	C	May destabilize ACE2 protein structure	FCP + IP	C	ACE2	528	Diseases of the oral soft tissues, excluding lesions specific for gingiva and tongue	digestive	376	37319	3	0.324303	0	1.45706	1.50491	4.50374	0.52543	0.00418135	1	0.627711
chr17.63488670.G.A	rs4343	G	Severity; Risk factor	CAV	G	ACE	735	Acquired foot deformities	musculoskeletal	729	23411	2	0	0	0.0253559	-0.173682	0.840564	0.060641	0.00418191	1	0.627711
chr9.21206606.C.G	rs28368148	G	Severity	CAV-FE	G	IFNA10	626.2	Dysmenorrhea	genitourinary	163	19797	2	0	0	0.319227	1.58269	4.86803	0.552686	0.00418819	1	0.628306
chrX.15602217.T.C	rs190509934	C	Protective	CAV	C	ACE2	276.41	Acidosis	endocrine/metabolic	195	34260	3	0	0	0.00143653	1.78013	5.93065	0.621686	0.00419122	1	0.628366
chrX.15587729.C.T	rs4646140	T	Severity	CAV	T	ACE2	564.1	Irritable Bowel Syndrome	digestive	454	28361	3	0	0	0.684929	0.511286	1.66743	0.178569	0.00419324	1	0.628366
chr17.27263807.T.C	rs60811869	C	Severity	CAV	C	-	244	Hypothyroidism	endocrine/metabolic	3820	31155	3	0.00933246	32.6354	2.96892	0.191474	1.21103	0.0668786	0.0041964	1	0.628492
chr14.102356233.A.G	rs11160678	G	Severity	CAV	G	CINP	199	Neoplasm of uncertain behavior	neoplasms	367	34688	3	0.0131666	33.2698	2.99714	-0.241383	0.785541	0.0843161	0.00419874	1	0.628494
chrX.15589409.C.T	rs148771870	T	interindividual clinical variability; may destabilize ACE2 protein structure	CAV-FE	T	ACE2	426.91	Cardiac pacemaker in situ	circulatory system	458	29648	3	0	0	0.00226205	3.66697	39.133	1.28114	0.00420636	1	0.629285
chr5.157106730.T.C	rs35960726	C	Severity	CAV	C	HAVCR2	579	Other symptoms involving abdomen and pelvis	digestive	281	34276	3	0	0	0.00203811	2.17631	8.81371	0.760435	0.00421077	1	0.629597
chr2.112913801.G.T	rs3811046	T	Risk factor	CAV	T	IL37	272.1	Hyperlipidemia	endocrine/metabolic	3294	5624	1	NA	NA	0	0.11835	1.12564	0.0413578	0.00421508	1	0.629893
chr9.87726151.C.T	rs41312184	C;T	Possible functional consequences	FCP + IP	T	CTSL	750	Digestive congenital anomalies	congenital anomalies	102	38786	3	0	0	0.00103333	2.27687	9.7461	0.795789	0.00422116	1	0.630454
chr11.114726432.A.T	rs1712779	T	Severity	CAV-FE	T	-	272.9	Unspecified disorder of lipoid metabolism	endocrine/metabolic	461	23046	3	0	0	1.2287	0.213214	1.23765	0.0745337	0.00422794	1	0.630678
chr13.23084699.A.G	rs1984162	G	Severity	CAV	G	-	496.3	Bronchiectasis	respiratory	275	29579	3	0.00380076	3.10927	2.06418	0.273985	1.3152	0.0957931	0.00423402	1	0.630678
chrX.15599938.A.G	rs2106809	G	Severity	CAV	G	ACE2	289.4	Lymphadenitis	hematopoietic	556	34584	3	0.00161181	0	1.95404	0.222025	1.2486	0.0776271	0.00423444	1	0.630678
chr10.22439346.T.C	-	HLA-A*02:02	Protective	IP	C	HLA-A	278.11	Morbid obesity	endocrine/metabolic	3078	25579	3	0.0417854	66.3191	5.93809	-0.219325	0.803061	0.0766843	0.00423512	1	0.630678
chr12.8608014.A.G	rs11613792	A	Severity	CAV	G	AICDA	536	Disorders of function of stomach	digestive	398	33532	3	0.00233119	0	1.62534	0.242289	1.27416	0.0847145	0.00423559	1	0.630678
chrX.12886851.C.T	rs5743781	T	Severity; Severity for males	CAV-FE	T	TLR7	871	Open wounds of extremities	injuries & poisonings	227	37598	3	0	0	0.800782	2.19419	8.97277	0.767205	0.00423665	1	0.630678
chr9.132278286.T.C	rs11243705	C	Severity	CAV	C	SETX	464	Acute sinusitis	respiratory	520	27910	3	0	0	1.05647	0.24147	1.27312	0.0844368	0.00423943	1	0.630716
chr12.47902438.G.T	rs11574024	T	Severity	CAV	T	VDR	359.2	Myopathy	neurological	156	36390	3	0.0897688	39.8786	3.3266	0.634431	1.88595	0.221859	0.00424157	1	0.630716
chr11.71456403.G.T	rs12785878	G	Severity	CAV	T	NADSYN1	979	Adverse drug events and drug allergies	injuries & poisonings	119	24374	2	0	0	0.0690168	-0.43419	0.647789	0.151852	0.00424571	1	0.630985
chr3.146517122.G.A	rs343320	A	Severity	CAV-FE	A	PLSCR1	427.7	Tachycardia NOS	circulatory system	638	29453	3	0.0173929	7.5144	2.1625	0.325395	1.38458	0.11383	0.00425507	1	0.631753
chr10.36988942.A.G	rs2091431	G	Severity	CAV	A	-	585.4	Chronic kidney disease, Stage I or II	genitourinary	622	31676	3	0	0	0.128137	0.18223	1.19989	0.0637504	0.00425664	1	0.631753
chr17.16948873.A.G	rs34557412	G	Severity	CAV	G	TNFRSF13B	202.2	Non-Hodgkins lymphoma	neoplasms	237	38332	3	0	0	0.246414	1.33143	3.78647	0.465798	0.00425789	1	0.631753
chr7.128938247.T.G	rs10488631	TCTA haplotype	Severity in European-Americans	CAV	T	IRF5	454	Varicose veins	circulatory system	1291	20159	2	0	0	0.46298	0.12102	1.12865	0.0423413	0.00426037	1	0.631775
chr17.27660155.T.C	rs117217714	C	Severity	CAV	C	NOS2P1	532	Dysphagia	digestive	1117	28398	3	0.230183	46.6144	3.74633	0.789137	2.2015	0.276132	0.00426553	1	0.631962
chr7.117642566.G.A	rs77010898	A	Severity	CAV	A	CFTR	456	Chronic venous insufficiency [CVI]	circulatory system	888	24237	2	0	0	0.000923442	1.29566	3.6534	0.453381	0.0042663	1	0.631962
chr21.41426103.C.A	rs17000900	A	Severity	CAV-FE	A	MX1	290.1	Dementias	mental disorders	623	34874	3	0.0185848	43.0352	3.51094	0.241134	1.27269	0.0843959	0.00427423	1	0.632712
chr6.160716758.G.A	rs4252187	A	Potential functional effect on protein	FCP + IP	A	PLG	340.1	Migrain with aura	neurological	352	33566	3	0.306319	0	1.32547	1.78805	5.97781	0.625894	0.00427932	1	0.632712
chr13.19647239.G.A	rs191299359	A	Severity	CAV	A	MPHOSPH8	395.6	Heart valve replaced	circulatory system	401	34882	3	0	0	0.00539042	2.25843	9.56809	0.790622	0.00428303	1	0.632712
chr3.61768231.T.A	rs672699	A	Severity	CAV	T	PTPRG	300	Anxiety disorders	mental disorders	5277	24231	3	0	0	0.927867	0.0690636	1.0715	0.0241777	0.00428338	1	0.632712
chr1.161509955.A.G	rs1801274	G	Severity	CAV	A	FCGR2A	592	Cystitis and urethritis	genitourinary	446	12282	1	NA	NA	0	0.198978	1.22016	0.0696589	0.00428385	1	0.632712
chr11.126292948.C.T	rs8177374	T	Protective	CAV	T	TIRAP	381.11	Suppurative and unspecified otitis media	sense organs	187	36161	3	1.11131e-06	39.0157	3.27953	0.465049	1.59209	0.162832	0.00429009	1	0.632712
chr12.47879112.A.G	rs2228570	AG genotype	Severity	CAV	A	VDR	458.9	Hypotension NOS	circulatory system	257	31719	3	0	0	1.53684	-0.301662	0.739588	0.105639	0.00429569	1	0.632712
chr8.37849759.C.T	rs138763430	T	Severity	CAV	T	BRF2	199	Neoplasm of uncertain behavior	neoplasms	372	35228	3	0	0	0.0022302	1.49432	4.45629	0.523304	0.00429632	1	0.632712
chr13.19647239.G.A	rs191299359	A	Severity	CAV	A	MPHOSPH8	377	Disorders of optic nerve and visual pathways	sense organs	250	33687	3	0	0	0.0017312	3.11564	22.5478	1.0911	0.00429674	1	0.632712
chr12.8058591.T.C	rs7842	C	Risk factor; Severity	CAV	C	C3AR1	257.1	Testicular hypofunction	endocrine/metabolic	575	35097	3	0	0	0.92448	-0.193066	0.824428	0.067613	0.00429748	1	0.632712
chr21.41465040.G.A	rs17001042	A	Possible functional consequences	FCP + IP	A	TMPRSS2	442.11	Abdominal aortic aneurysm	circulatory system	413	33362	3	0	0	0.274784	0.644441	1.90492	0.225695	0.00429869	1	0.632712
chr15.100233816.G.A	rs143434383	A	Risk factor	CAV	A	ADAMTS17	362.3	Other nondiabetic retinopathy	sense organs	229	33629	3	0	0	0.00215722	1.82261	6.18797	0.638325	0.00429965	1	0.632712
chr1.20166359.C.T	rs72663004	T	Severity	CAV	T	PLA2G2C	333.4	Torsion dystonia	neurological	132	26669	2	0	0	0.0239206	-1.29307	0.274428	0.452918	0.0043041	1	0.632712
chr2.196087686.G.A	rs2176724	A	Severity	CAV	A	-	279.11	Deficiency of humoral immunity	endocrine/metabolic	105	27633	2	0.00893612	10.3991	1.11606	0.513932	1.67185	0.18002	0.00430551	1	0.632712
chr2.74462906.CA.C	rs765427546	C	Severity	CAV	C	MOGS	594	Urinary calculus	genitourinary	922	24441	2	0	0	0.00210587	1.87146	6.4978	0.655551	0.00430646	1	0.632712
chr11.784340.C.G	rs7104929	G	Severity	CAV-FE	G	-	773	NA	NA	4476	28716	3	0	0	0.451528	0.0771961	1.08025	0.027046	0.00431376	1	0.633442
chr21.41465040.G.A	rs17001042	A	Possible functional consequences	FCP + IP	A	TMPRSS2	842	Other sprains and strains	injuries & poisonings	140	36514	3	0.386514	62.1225	5.28017	0.700699	2.01516	0.24551	0.00431657	1	0.633509
chr9.4329170.T.C	rs3895472	C	Severity	CAV	T	GLIS3	516	Abnormal sputum	respiratory	152	37957	3	5.25064e-06	32.8781	2.97965	0.437016	1.54808	0.153167	0.004328	1	0.633866
chr11.88436431.C.T	rs72953026	T	Severity	CAV-FE	T	-	263	Other nutritional deficiency	endocrine/metabolic	210	24956	3	0	0	0.370383	-0.492462	0.61112	0.17261	0.00433032	1	0.633866
chr3.157438240.A.G	rs1840680	AG genotype)	Protective	CAV	A	PTX3	070.4	Chronic hepatitis	infectious diseases	327	27943	3	0.0205848	46.227	3.71934	-0.246436	0.781581	0.0863805	0.00433199	1	0.633866
chr8.37849759.C.T	rs138763430	T	Severity	CAV	T	BRF2	715	Other inflammatory spondylopathies	musculoskeletal	400	36191	3	0.461807	1.32304	2.02682	1.33548	3.8018	0.468134	0.00433408	1	0.633866
chr6.105878879.T.A	rs9386484	T	Severity	CAV	A	-	276.41	Acidosis	endocrine/metabolic	173	28403	3	0	0	0.790162	0.326342	1.38589	0.114398	0.00433498	1	0.633866
chr17.27263807.T.C	rs60811869	C	Severity	CAV	C	-	193	Thyroid cancer	neoplasms	438	38201	3	0	0	0.269312	0.455548	1.57704	0.159699	0.00433706	1	0.633866
chrX.12889539.C.G	rs3853839	G	Severity; Risk factor	CAV-FE	G	TLR7	327.3	Sleep apnea	neurological	2703	28603	3	0	0	0.0106469	0.109053	1.11522	0.038237	0.00434427	1	0.633866
chr8.37849759.C.T	rs138763430	T	Severity	CAV	T	BRF2	255.21	Glucocorticoid deficiency	endocrine/metabolic	218	35130	3	0.544777	0	1.47233	2.16128	8.68224	0.757871	0.00434757	1	0.633866
chrX.15566297.A.G	rs4646179	G	Severity	CAV	G	ACE2	447.7	Aortic ectasia	circulatory system	161	33356	3	0	0	0.00149639	1.16676	3.21157	0.409161	0.00435011	1	0.633866
chr8.37849759.C.T	rs138763430	T	Severity	CAV	T	BRF2	276.41	Acidosis	endocrine/metabolic	195	34264	3	0	0	0.00128163	2.70689	14.9826	0.949259	0.00435023	1	0.633866
chr5.157106730.T.C	rs35960726	C	Severity	CAV	C	HAVCR2	704.2	Hirsutism	dermatologic	165	34600	3	0	0	2.71861e-05	3.49829	33.0588	1.2268	0.0043506	1	0.633866
chr21.41473456.A.G	rs17854725	G	Severity	CAV	G	TMPRSS2	401.22	Hypertensive chronic kidney disease	circulatory system	117	12337	2	0.0747337	65.8594	2.92907	0.396852	1.48714	0.139173	0.00435122	1	0.633866
chr6.147217556.A.G	rs116898161	G	Severity	CAV	G	STXBP5	250.22	Type 2 diabetes with renal manifestations	endocrine/metabolic	1568	26947	3	0	0	1.34866	-0.624653	0.535447	0.219084	0.00435544	1	0.633866
chr3.61768231.T.A	rs672699	A	Severity	CAV	T	PTPRG	593	Hematuria	genitourinary	1136	31821	3	0	0	0.0614053	0.132538	1.14172	0.0464864	0.00435656	1	0.633866
chrX.15564142.G.A	rs147311723	A	Severity	CAV	A	ACE2	610.4	Benign neoplasm of breast	genitourinary	230	33455	3	0	0	0.00115489	1.12228	3.07186	0.39363	0.00435667	1	0.633866
chrX.15589409.C.T	rs148771870	T	interindividual clinical variability; may destabilize ACE2 protein structure	CAV-FE	T	ACE2	374.3	Ptosis of eyelid	sense organs	153	33664	3	0	0	0.000692042	3.17523	23.9324	1.11372	0.00435794	1	0.633866
chr10.22439346.T.C	-	HLA-A*02:02	Protective	IP	C	HLA-A	707.3	Chronic ulcer of unspecified site	dermatologic	198	37400	3	0	0	0.210095	0.577271	1.78117	0.202485	0.00435922	1	0.633866
chr3.141689849.A.G	rs6440031	G	Severity	CAV	A	LINC02618	348	Other conditions of brain	neurological	197	31192	3	0.153106	56.6092	4.60927	0.505246	1.65739	0.177241	0.00436345	1	0.633866
chr8.37849759.C.T	rs138763430	T	Severity	CAV	T	BRF2	276.4	Acid-base balance disorder	endocrine/metabolic	200	34264	3	0	0	0.00128241	2.68007	14.5862	0.940179	0.00436366	1	0.633866
chr2.195994321.C.T	rs191631470	T	Severity	CAV	T	DNAH7	737	Curvature of spine	musculoskeletal	307	35946	3	0	0	0.649672	1.35163	3.86372	0.474183	0.00436587	1	0.633866
chr21.41473715.C.A	rs2298661	A	Protective	CAV-FE	A	TMPRSS2	587	Kidney replaced by transpant	genitourinary	405	31777	3	0	0	0.499072	-0.273697	0.760562	0.0960449	0.00437633	1	0.635044
chr4.186082920.C.T	rs3775291	T	Risk factor; Severity	CAV-FE	T	TLR3	585.34	Chronic Kidney Disease, Stage IV	genitourinary	1036	32090	3	0.00244116	1.16325	2.02354	0.167265	1.18207	0.0587024	0.00438046	1	0.635302
chr1.155197995.A.G	rs41264915	A	Severity	CAV-FE	G	THBS3	378	Strabismus and other disorders of binocular eye movements	sense organs	173	33586	3	0	0	0.592112	-0.532084	0.58738	0.186805	0.00439476	1	0.637035
chr1.244873270.T.C	rs12130553	C	Severity	CAV	C	-	689	Disorder of skin and subcutaneous tissue NOS	dermatologic	130	10437	1	NA	NA	0	0.359674	1.43286	0.126287	0.00439862	1	0.637253
chr11.14893332.A.G	rs10741657	G	Severity	CAV	A	CYP2R1	593	Hematuria	genitourinary	1147	31995	3	0	0	0.881538	0.131797	1.14088	0.0462828	0.00440438	1	0.637746
chr17.45714244.T.C	rs113661667	C	Risk factor	CAV-FE	C	LINC02210-CRHR1	401.3	Other hypertensive complications	circulatory system	481	21944	3	0	0	0.00620879	0.281544	1.32517	0.0988808	0.00440906	1	0.638082
chr17.34252769.A.G	rs1024611	G	Risk factor	CAV	G	CCL2	550.5	Ventral hernia	digestive	631	36399	3	1.58903e-06	0	1.99877	-0.192846	0.824609	0.0677367	0.00441335	1	0.638362
chr1.230710048.A.G	rs699	G	Severity	CAV	G	AGT	279.1	Immunity deficiency	endocrine/metabolic	111	12638	1	NA	NA	0	-0.408102	0.664911	0.143395	0.00442717	1	0.639602
chrX.12889539.C.G	rs3853839	G	Severity; Risk factor	CAV-FE	G	TLR7	327.32	Obstructive sleep apnea	neurological	2453	28603	3	0	0	0.00087259	0.113335	1.12001	0.0398238	0.00442847	1	0.639602
chr6.31153649.G.A	rs143334143	A	Severity; Risk factor	CAV-FE	A	CCHCR1	509	Respiratory failure, insufficiency, arrest	respiratory	263	36849	3	0	0	0.402124	0.399889	1.49166	0.140517	0.00442942	1	0.639602
chr6.105878879.T.A	rs9386484	T	Severity	CAV	A	-	580.32	Nephritis and nephropathy with pathological lesion	genitourinary	128	26593	3	0	0	0.0071719	-0.421085	0.656334	0.147972	0.00443138	1	0.639602
chr17.35880776.C.T	rs2107538	T	Risk factor; Severity	FCP	T	CCL5	686	Other local infections of skin and subcutaneous tissue	dermatologic	300	33641	3	0	0	1.04375	0.254853	1.29027	0.0895697	0.00443686	1	0.639837
chr16.78590128.A.G	rs72803978	A	Severity	CAV	G	WWOX	706.2	Sebaceous cyst	dermatologic	458	33005	3	0	0	0.0288191	-0.773374	0.461453	0.271843	0.00444206	1	0.639837
chr1.155175305.G.A	rs7528026	A	Severity	CAV	A	TRIM46	362.27	Drusen (degenerative) of retina	sense organs	158	33625	3	0.0559457	0	1.7294	0.957482	2.60513	0.336608	0.0044481	1	0.639837
chr13.33129529.C.G	rs34425674	G	Risk factor	CAV	G	STARD13	585.3	Chronic renal failure [CKD]	genitourinary	2532	32015	3	0	0	0.365988	0.360915	1.43464	0.126887	0.0044497	1	0.639837
chr12.8608014.A.G	rs11613792	A	Severity	CAV	G	AICDA	250.14	Type 1 diabetes with neurological manifestations	endocrine/metabolic	116	24959	3	0.111645	59.6966	4.96236	0.451073	1.57	0.158587	0.00445066	1	0.639837
chr15.60845514.G.A	rs17303202	A	Risk factor; Severity	CAV-FE	A	RORA	345.3	Convulsions	neurological	620	35000	3	0.0169187	51.2887	4.10582	-0.196647	0.82148	0.0691394	0.00445211	1	0.639837
chrX.15600857.A.G	rs73635825	G	Risk factor*Conflicting; Protective*Conflicting	FCP + IP	G	ACE2	738	Other acquired musculoskeletal deformity	musculoskeletal	203	23405	2	0	0	0.000669793	2.19963	9.02168	0.773375	0.00445235	1	0.639837
chr13.33129529.C.G	rs34425674	G	Risk factor	CAV	G	STARD13	634.1	Missed abortion/Hydatidiform mole	pregnancy complications	121	38366	3	0	0	0.0299096	1.06822	2.9102	0.375596	0.00445411	1	0.639837
chr12.112919388.G.A	rs10774671	A	Severity (A allele); Protective (G allele)	CAV-FE	G	OAS1	601	Inflammatory diseases of prostate	genitourinary	266	26461	2	0	0	0.480656	0.260259	1.29727	0.0915098	0.0044543	1	0.639837
chr22.43928847.C.G	rs738409	G	Protective*Conflicting; Severity*Conflicting	CAV	G	PNPLA3	317.1	Alcoholism	mental disorders	724	31536	3	0	0	0.103069	0.176974	1.1936	0.0622383	0.00446231	1	0.639886
chr6.30887474.G.A	rs4618569	AG genotype	Severity	CAV	A	DDR1	352	Disorders of other cranial nerves	neurological	302	35405	3	0	0	0.520388	0.253393	1.28839	0.0891161	0.00446341	1	0.639886
chr5.157106730.T.C	rs35960726	C	Severity	CAV	C	HAVCR2	580.32	Nephritis and nephropathy with pathological lesion	genitourinary	154	32090	3	0	0	0.00139695	3.23728	25.4643	1.13856	0.00446471	1	0.639886
chr1.214663607.G.A	rs143976001	A	Severity	CAV	A	CENPF	427	Cardiac dysrhythmias	circulatory system	3493	19125	2	0	0	0.00901401	1.04989	2.85733	0.369277	0.00446777	1	0.639886
chr1.35908500.C.T	rs2765013	C	Severity	CAV	T	AGO1	562	Diverticulosis and diverticulitis	digestive	778	27814	3	0	0	0.349108	0.169998	1.1853	0.0597943	0.00446854	1	0.639886
chrX.15602217.T.C	rs190509934	C	Protective	CAV	C	ACE2	574	Cholelithiasis and cholecystitis	digestive	947	37297	3	0.896073	78.4857	9.29615	0.705568	2.025	0.248177	0.00446914	1	0.639886
chr4.186083346.C.T	rs121434431	T	Severity	CAV-FE	T	TLR3	367	Disorders of refraction and accommodation; blindness and low vision	sense organs	1515	34706	3	0	0	0.00612197	2.66803	14.4116	0.938521	0.00447187	1	0.639886
chr5.77379593.G.A	rs7715119	A	Severity	CAV-FE	A	PDE8B	782.3	Edema	symptoms	2149	34364	3	8.37834e-07	0	1.76736	-0.133414	0.875102	0.0469342	0.00447495	1	0.639886
chr13.112889041.C.T	rs9577175	T	Severity	CAV	T	ATP11A	530.9	Heartburn	digestive	384	28215	3	0.0199233	37.6419	3.20728	0.259569	1.29637	0.0913202	0.00447742	1	0.639886
chr1.27373964.C.T	rs141300199	T	Severity	CAV	T	FCN3	306.9	Tension headache	mental disorders	217	24343	3	1.57632	16.3823	2.39184	2.13747	8.47799	0.752089	0.00448249	1	0.639886
chr21.41494374.C.T	rs114363287	T	Risk factor	CAV	T	TMPRSS2	628	Ovarian cyst	genitourinary	308	19796	2	0	0	0.0683839	1.39813	4.04763	0.491946	0.00448254	1	0.639886
chr22.19963748.G.A	rs4680	A	Risk factor	FCP	A	COMT	704	Diseases of hair and hair follicles	dermatologic	1233	34599	3	0.00109738	12.856	2.29505	-0.123401	0.883909	0.0434234	0.00448594	1	0.639886
chr11.14893332.A.G	rs10741657	G	Severity	CAV	A	CYP2R1	426.24	Atrioventricular block, complete	circulatory system	164	29645	3	0	0	0.012908	0.335463	1.39859	0.118048	0.0044867	1	0.639886
chr2.6013310.G.A	rs73910904	A	Risk factor	CAV	A	-	750	Digestive congenital anomalies	congenital anomalies	101	38767	3	0.386036	4.75426	2.09983	1.06724	2.90736	0.375585	0.00448943	1	0.639886
chr3.146517122.G.A	rs343320	A	Severity	CAV-FE	A	PLSCR1	350.1	Abnormal involuntary movements	neurological	871	33280	3	0	0	0.089424	0.281963	1.32573	0.0992342	0.00449176	1	0.639886
chr4.143999443.G.A	rs7683365	A	Risk factor	FCP + IP	A	GYPB	530.11	GERD	digestive	6295	24972	3	0	0	0.488203	0.0700003	1.07251	0.0246364	0.0044925	1	0.639886
chr7.54580201.A.C	rs622568	C	Severity; Risk factor	CAV-FE	C	-	377	Disorders of optic nerve and visual pathways	sense organs	249	33520	3	0.00747263	18.4755	2.45325	0.296118	1.34463	0.104234	0.00449862	1	0.640172
chr13.19647239.G.A	rs191299359	A	Severity	CAV	A	MPHOSPH8	723	Other disorders of cervical region	musculoskeletal	183	33363	3	0	0	0.00153103	3.05174	21.1521	1.07423	0.00449923	1	0.640172
chrX.15592465.T.A	rs73195521	A	Severity	CAV	A	ACE2	332	Parkinson's disease	neurological	264	35077	3	0	0	0.000516092	2.19046	8.93932	0.771366	0.00451537	1	0.640686
chr7.117611595.T.G	rs150212784	G	Severity	CAV	G	CFTR	288.11	Neutropenia	hematopoietic	190	26359	2	0	0	0.00943919	1.71137	5.53656	0.602676	0.00451667	1	0.640686
chr19.35687796.G.A	rs77127536	A	Severity	CAV	A	TYMSP2	350	Abnormal movement	neurological	3334	33317	3	0.00125557	17.2691	2.41748	0.10582	1.11162	0.037267	0.0045182	1	0.640686
chr4.186082920.C.T	rs3775291	T	Risk factor; Severity	CAV-FE	T	TLR3	278	Overweight, obesity and other hyperalimentation	endocrine/metabolic	9138	25877	3	0	0	0.626816	0.0649134	1.06707	0.0228608	0.0045183	1	0.640686
chr6.160716758.G.A	rs4252187	A	Potential functional effect on protein	FCP + IP	A	PLG	743.13	Other specified osteoporosis	musculoskeletal	260	34783	3	0	0	0.00117429	2.15337	8.61387	0.758434	0.00452214	1	0.640686
chr6.160716758.G.A	rs4252187	A	Potential functional effect on protein	FCP + IP	A	PLG	710	Osteomyelitis, periostitis, and other infections involving bone	musculoskeletal	251	36587	3	0	0	0.00196952	2.15833	8.6567	0.760279	0.00452735	1	0.640686
chr6.160716758.G.A	rs4252187	A	Potential functional effect on protein	FCP + IP	A	PLG	710.1	Osteomyelitis	musculoskeletal	251	36587	3	0	0	0.00196952	2.15833	8.6567	0.760279	0.00452735	1	0.640686
chr1.27373964.C.T	rs141300199	T	Severity	CAV	T	FCN3	800.1	Fracture of neck of femur	injuries & poisonings	130	35232	3	0	0	0.000867141	2.0667	7.89868	0.728016	0.00452829	1	0.640686
chr15.60845514.G.A	rs17303202	A	Risk factor; Severity	CAV-FE	A	RORA	286.8	Hypercoagulable state	hematopoietic	288	35975	3	0.0147415	28.356	2.79158	-0.291517	0.74713	0.102691	0.00452878	1	0.640686
chr17.31410594.G.A	rs178840	G	Severity	CAV	G	RAB11FIP4	366.2	Senile cataract	sense organs	1352	19727	2	0	0	0.427346	0.124198	1.13224	0.0437533	0.00453108	1	0.640686
chr2.45584979.T.C	-	HLA-A*02:02	Protective	IP	T	HLA-A	447	Other disorders of arteries and arterioles	circulatory system	118	7963	1	NA	NA	0	0.387308	1.47301	0.136449	0.0045328	1	0.640686
chr4.106022043.T.C	rs11729561	T	Severity	CAV	C	-	840	Sprains and strains	injuries & poisonings	402	35729	3	9.40806e-07	4.3185	2.09027	0.354042	1.42482	0.124736	0.00453515	1	0.640686
chr9.133257521.T.TC	rs8176719	TC	Severity; Risk factor	CAV-FE	TC	ABO	531	Peptic ulcer (excl. esophageal)	digestive	503	38383	3	0	0	0.763371	-0.208149	0.812086	0.0733382	0.00453679	1	0.640686
chr9.3320390.C.A	rs72699049	A	Severity	CAV	A	RFX3	173	Neoplasm of uncertain behavior of skin	neoplasms	413	37134	3	0.125493	39.1629	3.28747	0.436392	1.54711	0.153758	0.0045372	1	0.640686
chr10.43519603.G.T	rs10793436	G	Severity	CAV	G	-	250.25	Diabetes type 2 with peripheral circulatory disorders	endocrine/metabolic	322	5634	1	NA	NA	0	-0.24685	0.781258	0.0869845	0.00454174	1	0.640686
chr4.166008836.A.T	rs17047200	TT genotype	Severity (TT genotype)*Conflicting; Risk factor (AA genotype)*Conflicting	CAV	T	TLL1	626.14	Irregular menstrual bleeding	genitourinary	300	30596	3	0	0	0.892477	-0.335648	0.714874	0.118279	0.00454301	1	0.640686
chr22.19963748.G.A	rs4680	A	Risk factor	FCP	A	COMT	300	Anxiety disorders	mental disorders	5307	24354	3	0.0103913	84.951	13.2899	-0.0639338	0.938067	0.0225298	0.0045434	1	0.640686
chr14.102356233.A.G	rs11160678	G	Severity	CAV	G	CINP	766	Neuralgia, neuritis, and radiculitis NOS	symptoms	745	31552	3	0.00765631	38.4856	3.25127	-0.169625	0.843981	0.0597783	0.00454589	1	0.640686
chr20.50152518.G.A	rs6020298	A	Severity	CAV	G	PEDS1-UBE2V1	292.4	Altered mental status	mental disorders	103	8188	1	NA	NA	0	0.470484	1.60077	0.16584	0.00455426	1	0.640686
chr14.94566450.G.A	rs2093266	A	Risk factor for acute kidney injury	CAV	A	SERPINA4	428.4	Heart failure with preserved EF [Diastolic heart failure]	circulatory system	763	34035	3	0	0	0.53727	-0.217751	0.804325	0.076762	0.00455811	1	0.640686
chr3.126118894.C.T	rs1868132	T	Severity	CAV	T	ALDH1L1	071	Human immunodeficiency virus [HIV] disease	infectious diseases	1852	21788	2	0.0183674	72.5602	3.64434	0.154966	1.16762	0.0546339	0.00456189	1	0.640686
chr8.97128242.T.C	rs7817272	C	Severity	CAV	C	CPQ	527	Diseases of the salivary glands	digestive	246	37262	3	0	0	0.0222192	0.274418	1.31577	0.0967513	0.00456358	1	0.640686
chr12.106231175.T.A	rs12823094	A	Severity	CAV	A	-	426.91	Cardiac pacemaker in situ	circulatory system	438	27778	3	0.0041936	0	1.9385	0.255765	1.29145	0.0901813	0.00456652	1	0.640686
chrX.15581240.G.A	rs147464721	A	Severity	CAV	A	ACE2	429.2	Abnormal function study of cardiovascular system	circulatory system	347	34152	3	0.369077	0	1.55822	1.35071	3.86017	0.476261	0.00456713	1	0.640686
chr9.132278286.T.C	rs11243705	C	Severity	CAV	C	SETX	427.7	Tachycardia NOS	circulatory system	626	29101	3	0.00441503	21.3896	2.54419	0.223119	1.24997	0.0786738	0.0045683	1	0.640686
chr8.37849759.C.T	rs138763430	T	Severity	CAV	T	BRF2	255	Disorders of adrenal glands	endocrine/metabolic	478	35130	3	0	0	1.19819	1.2064	3.34144	0.425414	0.0045707	1	0.640686
chr7.117587778.G.T	rs113993959	T	Severity	CAV	T	CFTR	735.2	Acquired toe deformities	musculoskeletal	295	27525	2	0	0	0.00157817	3.11064	22.4355	1.09691	0.00457074	1	0.640686
chr10.52771466.C.T	rs1800451	T	Potential functional effect on protein	FCP + IP	T	MBL2	743	Osteoporosis, osteopenia and pathological fracture	musculoskeletal	2645	34604	3	0.0129181	51.0649	4.08705	-0.174277	0.840064	0.0614556	0.00457076	1	0.640686
chrX.15566297.A.G	rs4646179	G	Severity	CAV	G	ACE2	172.2	Other non-epithelial cancer of skin	neoplasms	527	27861	2	0	0	0.119117	0.87906	2.40863	0.309996	0.00457238	1	0.640686
chr6.45737076.T.A	rs16873740	A	Severity	CAV	A	-	079	Viral infection	infectious diseases	817	27893	3	0	0	0.198055	-0.203973	0.815485	0.0719327	0.00457391	1	0.640686
chr4.186083346.C.T	rs121434431	T	Severity	CAV-FE	T	TLR3	281	Other deficiency anemia	hematopoietic	356	29310	3	0	0	0.00151078	3.62229	37.423	1.27751	0.00457647	1	0.640713
chr9.133449836.G.A	rs139951127	A	Severity	CAV-FE	A	ADAMTS13	614	Inflammatory diseases of female pelvic organs	genitourinary	603	27891	2	0	0	3.03609e-05	3.5885	36.1797	1.26577	0.00458219	1	0.641182
chr12.8608014.A.G	rs11613792	A	Severity	CAV	G	AICDA	555.1	Regional enteritis	digestive	525	26378	3	0	0	0.814584	0.227782	1.25581	0.0803629	0.004591	1	0.641211
chr10.104263031.C.A	rs4925	A	Protective for neurological complications of long COVID	CAV	A	GSTO1	681.3	Cellulitis and abscess of arm/hand	dermatologic	108	33816	3	0.189088	68.5119	6.3516	0.445618	1.56145	0.157227	0.00459368	1	0.641211
chr8.38963809.A.G	rs10808999	G	Severity	CAV	A	PLEKHA2	280	Iron deficiency anemias	hematopoietic	922	6207	1	NA	NA	0	0.357426	1.42964	0.126112	0.00459428	1	0.641211
chr11.14893332.A.G	rs10741657	G	Severity	CAV	A	CYP2R1	599.9	Other abnormality of urination	genitourinary	560	28967	3	0	0	1.67202	0.184508	1.20263	0.0651051	0.00459689	1	0.641211
chr5.124614711.G.T	rs4240376	G	Severity	CAV	T	-	411.4	Coronary atherosclerosis	circulatory system	4109	33156	3	0	0	1.48951	-0.0905846	0.913397	0.0319654	0.00459937	1	0.641211
chr1.161509955.A.G	rs1801274	G	Severity	CAV	A	FCGR2A	592.1	Cystitis	genitourinary	418	12282	1	NA	NA	0	0.204557	1.22698	0.0721926	0.00460425	1	0.641211
chr4.188627868.CTCT.C	rs1734523522	C	Severity	CAV	C	LINC01060	702.2	Seborrheic keratosis	dermatologic	667	36604	3	0.0607553	55.9093	4.53611	-0.351266	0.703797	0.123974	0.00460584	1	0.641211
chr7.128938247.T.G	rs10488631	TCTA haplotype	Severity in European-Americans	CAV	G	IRF5	174	Breast cancer	neoplasms	466	12312	1	NA	NA	0	0.199237	1.22047	0.07032	0.00460714	1	0.641211
chr19.35687796.G.A	rs77127536	A	Severity	CAV	A	TYMSP2	1010	NA	NA	21323	11990	3	2.50455e-06	0	1.87707	0.0682004	1.07058	0.0240712	0.00460743	1	0.641211
chr2.195994321.C.T	rs191631470	T	Severity	CAV	T	DNAH7	411.8	Other chronic ischemic heart disease, unspecified	circulatory system	256	33072	3	1.08096	11.007	2.24737	1.81772	6.15783	0.641616	0.00461073	1	0.641211
chr3.101705614.T.C	rs11919389	C	Risk factor	CAV	C	PDCL3P4	710	Osteomyelitis, periostitis, and other infections involving bone	musculoskeletal	251	36484	3	0.0239494	43.6049	3.54641	0.27186	1.3124	0.0959607	0.00461085	1	0.641211
chr3.101705614.T.C	rs11919389	C	Risk factor	CAV	C	PDCL3P4	710.1	Osteomyelitis	musculoskeletal	251	36484	3	0.0239494	43.6049	3.54641	0.27186	1.3124	0.0959607	0.00461085	1	0.641211
chr14.94566450.G.A	rs2093266	A	Risk factor for acute kidney injury	CAV	A	SERPINA4	295.3	Psychosis	mental disorders	144	15161	2	0	0	0.00523763	0.394732	1.48399	0.139353	0.00461693	1	0.641423
chr1.154454494.A.C	rs2228145	A	Risk factor	CAV	C	IL6R	352.2	Facial nerve disorders [CN7]	neurological	183	35313	3	0	0	0.766317	0.321641	1.37939	0.113552	0.00461796	1	0.641423
chr9.132278286.T.C	rs11243705	C	Severity	CAV	C	SETX	497	Bronchitis	respiratory	700	29100	3	0.0654799	76.3488	8.45622	0.210641	1.23447	0.0743674	0.00461948	1	0.641423
chrX.15587729.C.T	rs4646140	T	Severity	CAV	T	ACE2	702	Degenerative skin conditions and other dermatoses	dermatologic	885	34429	3	0.424927	68.0834	6.26633	0.539543	1.71522	0.190513	0.00462513	1	0.641508
chr12.106231175.T.A	rs12823094	A	Severity	CAV	A	-	694.2	Other dyschromia	dermatologic	763	30390	3	0.0387624	63.0136	5.40739	0.188691	1.20767	0.0666293	0.00462643	1	0.641508
chr10.104263031.C.A	rs4925	A	Protective for neurological complications of long COVID	CAV	A	GSTO1	416	Cardiomegaly	circulatory system	249	37925	3	0.0514935	39.5224	3.30701	-0.398551	0.671292	0.140737	0.00462749	1	0.641508
chr17.42362183.A.G	rs744166	G	Risk factor; Severity	CAV	A	STAT3	456	Chronic venous insufficiency [CVI]	circulatory system	296	7735	1	NA	NA	0	0.257686	1.29393	0.0910045	0.0046319	1	0.641508
chr7.117652877.C.G	rs80034486	G	Severity	CAV	G	CFTR	110.2	Dermatomycoses	infectious diseases	209	24271	2	0	0	0.00109653	3.01906	20.472	1.06624	0.00463294	1	0.641508
chr2.127137039.A.G	rs744373	G	Severity	CAV	G	-	285.1	Acute posthemorrhagic anemia	hematopoietic	283	29263	3	0.0253225	51.5152	4.125	0.245151	1.27781	0.0865997	0.00464248	1	0.641508
chr12.47903511.T.C	rs11574018	C	Severity	CAV	C	VDR	770	Myalgia and myositis unspecified	symptoms	712	38437	3	0	0	0.00261798	2.28739	9.84919	0.808038	0.00464326	1	0.641508
chr6.32623820.T.C	rs9271609	T	Severity	CAV	C	HLA-DQA1	695.4	Lupus (localized and systemic)	dermatologic	517	32074	3	0	0	0.84059	-0.215264	0.806328	0.076052	0.00464764	1	0.641508
chr10.52771475.C.T	rs1800450	T	Severity	CAV	T	MBL2	539	Bariatric surgery	digestive	665	38505	3	0.00979526	13.2325	2.30501	-0.289779	0.748429	0.102385	0.00465061	1	0.641508
chr1.196673103.G.A	rs800292	A	Severity	CAV	A	CFH	694	Dyschromia and Vitiligo	dermatologic	678	24436	2	0	0	0.170458	-0.178076	0.836879	0.0629283	0.00465738	1	0.641508
chr12.8608014.A.G	rs11613792	A	Severity	CAV	G	AICDA	701.2	Scar conditions and fibrosis of skin	dermatologic	206	33430	3	0.143316	76.6446	8.56334	0.358184	1.43073	0.126576	0.00465778	1	0.641508
chr6.45737076.T.A	rs16873740	A	Severity	CAV	A	-	257	Testicular dysfunction	endocrine/metabolic	576	35008	3	0	0	1.66493	-0.262695	0.768976	0.092837	0.00466004	1	0.641508
chr6.105878879.T.A	rs9386484	T	Severity	CAV	A	-	276.4	Acid-base balance disorder	endocrine/metabolic	178	28403	3	0	0	0.69625	0.319187	1.37601	0.112821	0.00466723	1	0.641508
chr4.68840276.G.A	rs115162070	G	Severity	CAV	A	-	681.7	Cellulitis and abscess of trunk	dermatologic	215	33548	3	3.31805e-06	5.44262	2.11512	0.578901	1.78408	0.20463	0.00466914	1	0.641508
chr6.31153649.G.A	rs143334143	A	Severity; Risk factor	CAV-FE	A	CCHCR1	761	Cervicalgia	symptoms	2229	35056	3	5.79376e-06	0	1.74417	0.150401	1.1623	0.0531644	0.0046697	1	0.641508
chr21.41660268.A.T	rs2252109	A	Severity	CAV	A	-	737.3	Kyphoscoliosis and scoliosis	musculoskeletal	179	21594	2	0.0253997	49.0876	1.96416	0.308339	1.36116	0.109	0.00467221	1	0.641508
chr12.112919388.G.A	rs10774671	A	Severity (A allele); Protective (G allele)	CAV-FE	A	OAS1	571.51	Cirrhosis of liver without mention of alcohol	digestive	282	7788	1	NA	NA	0	0.251772	1.2863	0.0890038	0.00467263	1	0.641508
chr13.112889041.C.T	rs9577175	T	Severity	CAV	T	ATP11A	473	Diseases of the larynx and vocal cords	respiratory	906	26505	3	0	0	1.36269	0.169159	1.18431	0.0598002	0.00467329	1	0.641508
chr15.90876959.G.A	rs201551785	A	Potential functional effect on protein	FCP + IP	A	FURIN	365.2	Primary angle-closure glaucoma	sense organs	149	34079	3	0	0	0.000763556	3.22869	25.2466	1.14144	0.00467505	1	0.641508
chr15.60845514.G.A	rs17303202	A	Risk factor; Severity	CAV-FE	A	RORA	345	Epilepsy, recurrent seizures, convulsions	neurological	913	35000	3	0	0	0.0842662	-0.159677	0.852419	0.0564508	0.00467505	1	0.641508
chr9.133257521.T.TC	rs8176719	TC	Severity; Risk factor	CAV-FE	TC	ABO	514.1	Abnormal results of function study of pulmonary system	respiratory	102	36201	3	0	0	0.155907	0.409882	1.50664	0.144915	0.00467765	1	0.641508
chr10.76490426.T.C	rs114026383	C	Risk factor for European population	CAV	C	LRMDA	225	Benign neoplasm of brain and other parts of nervous system	neoplasms	173	38877	3	1.08566	66.7175	6.00916	0.905235	2.47251	0.320137	0.00468905	1	0.641508
chr11.611919.C.G	rs702966	C	Severity in African-Americans	CAV	G	PHRF1	618.1	Prolapse of vaginal walls	genitourinary	171	29225	2	0	0	0.0463792	0.318671	1.3753	0.112698	0.00468927	1	0.641508
chr9.132278286.T.C	rs11243705	C	Severity	CAV	C	SETX	514.1	Abnormal results of function study of pulmonary system	respiratory	101	35617	3	0.274884	67.4028	6.1355	0.518405	1.67935	0.183365	0.00469605	1	0.641508
chr1.205208489.G.A	rs11240388	G	Severity	CAV-FE	G	DSTYK	443	Peripheral vascular disease	circulatory system	431	11893	1	NA	NA	0	0.201672	1.22345	0.0713335	0.00469614	1	0.641508
chr19.52830722.G.A	rs10411226	G	Severity	CAV	G	ZNF28	979	Adverse drug events and drug allergies	injuries & poisonings	153	30896	3	0.205194	68.3428	6.31768	-0.386113	0.679694	0.136574	0.00469651	1	0.641508
chr1.206773552.T.C	rs1800896	C	Severity	FCP	C	IL10	275.51	Hypocalcemia	endocrine/metabolic	173	37291	3	0.114879	70.6295	6.80954	-0.358136	0.698978	0.126695	0.0047022	1	0.641508
chrX.12889539.C.G	rs3853839	G	Severity; Risk factor	CAV-FE	G	TLR7	386.9	Dizziness and giddiness (Light-headedness and vertigo)	sense organs	2813	30994	3	0.00862675	66.9694	6.05499	0.101341	1.10665	0.0358509	0.00470255	1	0.641508
chr20.50152518.G.A	rs6020298	A	Severity	CAV	G	PEDS1-UBE2V1	426.92	Cardiac defibrillator in situ	circulatory system	116	6816	1	NA	NA	0	-0.569823	0.565625	0.201585	0.00470283	1	0.641508
chr16.3500977.C.G	rs2301762	G	Severity	CAV	G	CLUAP1	249	Secondary diabetes mellitus	endocrine/metabolic	1238	26760	3	5.91459e-06	0	1.75147	0.300256	1.3502	0.106227	0.00470519	1	0.641508
chr6.160716758.G.A	rs4252187	A	Potential functional effect on protein	FCP + IP	A	PLG	420.2	Pericarditis	circulatory system	181	37726	3	0	0	0.00182055	3.10726	22.3598	1.09932	0.00470538	1	0.641508
chr7.117652877.C.G	rs80034486	G	Severity	CAV	G	CFTR	747.11	Cardiac shunt/ heart septal defect	congenital anomalies	110	29258	2	0	0	0.000370217	3.02864	20.6691	1.0715	0.00470557	1	0.641508
chr10.36988942.A.G	rs2091431	G	Severity	CAV	A	-	619	Noninflammatory female genital disorders	genitourinary	2032	34094	3	0	0	0.806937	-0.111344	0.894631	0.0393937	0.00470694	1	0.641508
chr5.132485305.G.A	rs17622656	A	Risk factor	FCP + IP	A	IRF1	627.2	Symptomatic menopause	genitourinary	637	31257	3	0.0586833	81.1517	10.611	0.197175	1.21796	0.0697644	0.00470884	1	0.641508
chr22.41925447.G.A	rs61756766	A	Severity	CAV	A	TNFRSF13C	796	Elevated prostate specific antigen [PSA]	genitourinary	627	35444	3	0.7491	40.6751	3.37126	0.808496	2.24453	0.286069	0.00470998	1	0.641508
chr6.31575254.G.A	rs1800629	A	Risk factor*Conflicting; Severity*Conflicting; Protective*Conflicting	CAV-FE	A	TNF	289	Other diseases of blood and blood-forming organs	hematopoietic	810	34577	3	0	0	0.0873342	0.219544	1.24551	0.0776826	0.00471082	1	0.641508
chr13.73984368.C.T	rs12871414	C	Severity	CAV	T	KLF12	516.1	Hemoptysis	respiratory	152	38207	3	0	0	1.17961	0.391545	1.47926	0.138544	0.00471131	1	0.641508
chr17.31410594.G.A	rs178840	G	Severity	CAV	A	RAB11FIP4	110	Dermatophytosis / Dermatomycosis	infectious diseases	342	10553	1	NA	NA	0	0.234006	1.26365	0.0828048	0.00471329	1	0.641508
chr7.117559590.ATCT.A	rs113993960	A	Severity	CAV	A	CFTR	251.1	Hypoglycemia	endocrine/metabolic	334	24731	3	0.129616	0	1.92711	1.15321	3.16836	0.408126	0.00471872	1	0.641508
chr1.27373964.C.T	rs141300199	T	Severity	CAV	T	FCN3	327.7	Sleep related movement disorders	neurological	301	30599	3	0	0	0.0887991	1.45376	4.27919	0.51452	0.00472109	1	0.641508
chr9.133251249.A.G	rs7849280	G	Protective	CAV	G	ABO	070.2	Viral hepatitis B	infectious diseases	440	27943	3	0.0385761	59.6264	4.95373	0.246922	1.28008	0.0873964	0.00472342	1	0.641508
chr7.128938247.T.G	rs10488631	TCTA haplotype	Severity in European-Americans	CAV	G	IRF5	389	Hearing loss	sense organs	548	12111	1	NA	NA	0	0.178394	1.1953	0.0631423	0.00472405	1	0.641508
chr1.154454494.A.C	rs2228145	A	Risk factor	CAV	C	IL6R	687.1	Rash and other nonspecific skin eruption	dermatologic	2722	29191	3	0	0	0.137371	0.0918696	1.09622	0.0325192	0.00472679	1	0.641508
chr4.71762286.C.T	rs113574864	T	Severity	CAV	T	GC	721.2	Spondylosis with myelopathy	musculoskeletal	240	33145	3	0	0	1.08736	0.379673	1.46181	0.134398	0.00472827	1	0.641508
chr4.68840276.G.A	rs115162070	G	Severity	CAV	A	-	785	Abdominal pain	symptoms	6222	26546	3	0.000787203	24.7238	2.65688	0.145495	1.15661	0.0515035	0.00472874	1	0.641508
chr4.71762286.C.T	rs113574864	T	Severity	CAV	T	GC	531.2	Gastric ulcer	digestive	147	38258	3	0	0	0.384182	0.454984	1.57615	0.161062	0.00472957	1	0.641508
chr9.87725456.A.T	rs56952354	A;T	Possible functional consequences	FCP + IP	T	CTSL	244.4	Hypothyroidism NOS	endocrine/metabolic	2694	23265	2	0.00879912	18.295	1.22391	-0.394345	0.674121	0.139603	0.00473157	1	0.641508
chr6.31153649.G.A	rs143334143	A	Severity; Risk factor	CAV-FE	A	CCHCR1	070.3	Viral hepatitis C	infectious diseases	2823	28002	3	0.001303	30.7417	2.88774	0.146435	1.1577	0.0518493	0.00473938	1	0.641762
chrX.12888602.G.A	rs147244662	A	Severity; Severity for males	CAV-FE	A	TLR7	483	Acute bronchitis and bronchiolitis	respiratory	423	34260	3	0.0427408	0	1.04941	1.74214	5.70953	0.616874	0.00474082	1	0.641762
chr2.195519781.A.G	rs74417002	G	Severity	CAV	G	-	415.2	Chronic pulmonary heart disease	circulatory system	201	37891	3	0.302291	61.3108	5.1694	0.560121	1.75088	0.198339	0.00474192	1	0.641762
chr10.8988345.A.T	rs71481792	A	Severity	CAV	T	-	532	Dysphagia	digestive	1112	27825	3	0	0	0.501501	0.146837	1.15817	0.0519965	0.00474308	1	0.641762
chr10.104263031.C.A	rs4925	A	Protective for neurological complications of long COVID	CAV	A	GSTO1	649.1	Diabetes or abnormal glucose tolerance complicating pregnancy	pregnancy complications	224	38523	3	0.0186914	28.1416	2.78325	0.327407	1.38737	0.115945	0.0047456	1	0.641762
chr21.41470664.C.T	rs61735794	T	Risk factor	CAV	T	TMPRSS2	426.92	Cardiac defibrillator in situ	circulatory system	420	29624	3	0	0	1.4004	0.65613	1.92732	0.232377	0.00474935	1	0.641762
chr15.60810211.C.T	rs341419	T	Severity	CAV-FE	T	RORA	427	Cardiac dysrhythmias	circulatory system	4948	28910	3	0	0	1.19215	-0.0794499	0.923624	0.0281387	0.00475005	1	0.641762
chr17.31410594.G.A	rs178840	G	Severity	CAV	G	RAB11FIP4	960	Poisoning by antibiotics	injuries & poisonings	140	21724	2	0	0	0.152063	0.354421	1.42535	0.125539	0.00475485	1	0.642006
chr10.22439346.T.C	-	HLA-A*02:02	Protective	IP	C	HLA-A	740.1	Osteoarthritis; localized	musculoskeletal	3737	30788	3	0	0	0.702372	-0.194449	0.823288	0.0688787	0.0047566	1	0.642006
chr15.100233816.G.A	rs143434383	A	Risk factor	CAV	A	ADAMTS17	420.2	Pericarditis	circulatory system	180	37680	3	0	0	0.00113975	1.6906	5.42275	0.598928	0.00476189	1	0.6424
chr22.43928847.C.G	rs738409	G	Protective*Conflicting; Severity*Conflicting	CAV	G	PNPLA3	578	Gastrointestinal hemorrhage	digestive	1710	33747	3	0.0100928	63.2519	5.44245	0.117364	1.12453	0.0415863	0.00476989	1	0.642854
chr2.162267541.C.T	rs1990760	T	Risk factor; Severity	CAV	C	IFIH1	840	Sprains and strains	injuries & poisonings	104	12687	1	NA	NA	0	0.40458	1.49867	0.143371	0.00477376	1	0.642854
chr9.3320390.C.A	rs72699049	A	Severity	CAV	A	RFX3	763	Thoracic or lumbosacral neuritis or radiculitis, unspecified	symptoms	2242	31924	3	0	0	0.732653	0.232409	1.26164	0.0823595	0.00477434	1	0.642854
chrX.15602217.T.C	rs190509934	C	Protective	CAV	C	ACE2	401.22	Hypertensive chronic kidney disease	circulatory system	160	21989	3	0	0	0.00096998	2.18025	8.8485	0.772655	0.00477608	1	0.642854
chr1.31151182.G.C	rs12083278	C	Severity	CAV	G	-	300.1	Anxiety disorder	mental disorders	4385	22465	3	7.74325e-08	4.88271	2.10267	0.0731122	1.07585	0.0259112	0.00477773	1	0.642854
chr2.167953627.G.A	rs7595310	A	Severity	CAV-FE	A	STK39	433.3	Cerebral ischemia	circulatory system	467	26876	2	0	0	0.00813213	-0.221978	0.800933	0.0786819	0.00478425	1	0.642854
chr2.191909428.G.A	rs147509469	A	Risk factor for females	CAV	A	CAVIN2-AS1	612.2	Hypertrophy of breast (Gynecomastia)	genitourinary	278	33366	3	0.103932	33.9247	3.02685	0.794782	2.21396	0.281723	0.00478515	1	0.642854
chr1.27373964.C.T	rs141300199	T	Severity	CAV	T	FCN3	360	Disorders of the globe	sense organs	117	34069	3	0.493151	0	1.4645	2.03457	7.64899	0.721212	0.00478672	1	0.642854
chr3.101705614.T.C	rs11919389	C	Risk factor	CAV	C	PDCL3P4	277.7	Dysmetabolic syndrome X	endocrine/metabolic	227	36659	3	0	0	1.52226	0.27992	1.32302	0.0992282	0.00478788	1	0.642854
chr22.41925447.G.A	rs61756766	A	Severity	CAV	A	TNFRSF13C	706	Diseases of sebaceous glands	dermatologic	2403	33159	3	0	0	0.361203	0.38104	1.46381	0.135078	0.00478903	1	0.642854
chr5.77379593.G.A	rs7715119	A	Severity	CAV-FE	A	PDE8B	362.2	Degeneration of macula and posterior pole of retina	sense organs	708	33359	3	0.0113647	31.0705	2.90151	-0.237573	0.78854	0.0842257	0.0047924	1	0.642987
chr3.141689849.A.G	rs6440031	G	Severity	CAV	A	LINC02618	1005	NA	NA	489	33261	3	0	0	1.14087	0.340615	1.40581	0.120775	0.00479875	1	0.643253
chr5.21768177.G.A	-	HLA-A*02:02	Protective	IP	A	HLA-A	575.8	Other disorders of biliary tract	digestive	110	35951	3	0	0	0.81785	-0.460276	0.63111	0.163206	0.00479914	1	0.643253
chr12.8058591.T.C	rs7842	C	Risk factor; Severity	CAV	C	C3AR1	257	Testicular dysfunction	endocrine/metabolic	577	35097	3	0	0	0.820283	-0.190197	0.826797	0.067452	0.0048064	1	0.643803
chr17.45714244.T.C	rs113661667	C	Risk factor	CAV-FE	C	LINC02210-CRHR1	483	Acute bronchitis and bronchiolitis	respiratory	422	34167	3	4.34702e-08	55.4928	4.49366	0.269252	1.30898	0.0955005	0.00481172	1	0.643803
chr9.87724615.A.G	rs3128509	A;G	Possible functional consequences	FCP + IP	A	CTSL	275	Disorders of mineral metabolism	endocrine/metabolic	1162	36506	3	0	0	0.0718394	0.132628	1.14183	0.0470422	0.00481215	1	0.643803
chr17.45422978.G.C	rs1230082	G	Severity	CAV	C	ARHGAP27	771	Musculoskeletal symptoms referable to limbs	symptoms	426	7830	1	NA	NA	0	0.202123	1.224	0.0716925	0.00481276	1	0.643803
chr21.33252612.A.G	rs2236757	A	Severity	CAV-FE	A	IFNAR2	625	Pain and other symptoms associated with female genital organs	genitourinary	135	36218	3	0	0	0.699128	-0.421392	0.656133	0.149477	0.00481586	1	0.643851
chr6.32623820.T.C	rs9271609	T	Severity	CAV	C	HLA-DQA1	414	Other forms of chronic heart disease	circulatory system	501	33171	3	0	0	0.0173025	-0.215633	0.806031	0.0764938	0.00481788	1	0.643851
chr1.35908500.C.T	rs2765013	C	Severity	CAV	T	AGO1	352	Disorders of other cranial nerves	neurological	296	34646	3	0.010623	17.3477	2.41977	-0.286194	0.751117	0.101553	0.00482952	1	0.64406
chr20.50172836.A.G	rs6122883	G	Severity	CAV-FE	G	LINC01273	735.1	Flat foot	musculoskeletal	208	23059	2	0	0	0.407749	0.324077	1.38275	0.114997	0.00483052	1	0.64406
chr9.133251249.A.G	rs7849280	G	Protective	CAV	G	ABO	300.1	Anxiety disorder	mental disorders	4653	24316	3	0	0	0.425272	0.0977779	1.10272	0.0346975	0.00483227	1	0.64406
chr4.143999443.G.A	rs7683365	A	Risk factor	FCP + IP	A	GYPB	530	Diseases of esophagus	digestive	6624	24972	3	0	0	0.541499	0.067874	1.07023	0.0240868	0.00483399	1	0.64406
chrX.15596127.G.T	rs146598386	T	Severity	CAV	T	ACE2	365.2	Primary angle-closure glaucoma	sense organs	149	34064	3	0	0	0.26712	1.74741	5.73969	0.620138	0.00483585	1	0.64406
chr11.71456403.G.T	rs12785878	G	Severity	CAV	T	NADSYN1	771	Musculoskeletal symptoms referable to limbs	symptoms	1048	22314	2	0.00313324	33.2942	1.49912	-0.144911	0.865099	0.051436	0.00484287	1	0.64406
chr19.52830722.G.A	rs10411226	G	Severity	CAV	G	ZNF28	701	Other hypertrophic and atrophic conditions of skin	dermatologic	772	30009	3	0	0	1.29295	0.152845	1.16514	0.0542534	0.00484376	1	0.64406
chr5.131995059.C.T	rs56162149	T	Severity	CAV-FE	C	ACSL6	318	Tobacco use disorder	mental disorders	1358	6749	1	NA	NA	0	0.138882	1.14899	0.0493033	0.00484925	1	0.64406
chr4.186082920.C.T	rs3775291	T	Risk factor; Severity	CAV-FE	T	TLR3	706.8	Other specified diseases of sebaceous glands	dermatologic	1292	33139	3	0	0	0.505015	0.151529	1.16361	0.0537937	0.00484974	1	0.64406
chr9.21206606.C.G	rs28368148	G	Severity	CAV-FE	G	IFNA10	613.7	Other signs and symptoms in breast	genitourinary	112	24310	2	0	0	0.000448315	1.71389	5.55052	0.608447	0.00485005	1	0.64406
chr11.71456403.G.T	rs12785878	G	Severity	CAV	T	NADSYN1	180	Cervical cancer and dysplasia	neoplasms	374	22670	2	0	0	0.947729	0.224883	1.25218	0.0798407	0.00485277	1	0.64406
chr8.97128242.T.C	rs7817272	C	Severity	CAV	C	CPQ	401.3	Other hypertensive complications	circulatory system	486	21966	3	0	0	0.0490585	0.199947	1.22134	0.0709889	0.00485352	1	0.64406
chr5.124614711.G.T	rs4240376	G	Severity	CAV	T	-	272.13	Mixed hyperlipidemia	endocrine/metabolic	3175	23064	3	0	0	1.04238	-0.101616	0.903376	0.0360783	0.00485421	1	0.64406
chr19.50379362.T.C	rs1405655	C	Severity	CAV-FE	C	NR1H2	626.13	Irregular menstrual cycle	genitourinary	541	24009	2	0.0462214	78.0448	4.55473	0.190174	1.20946	0.0675204	0.00485439	1	0.64406
chr9.21206606.C.G	rs28368148	G	Severity	CAV-FE	G	IFNA10	716.9	Arthropathy NOS	musculoskeletal	153	36546	3	0	0	0.00110004	1.50764	4.51605	0.535319	0.00485748	1	0.64406
chr4.186083346.C.T	rs121434431	T	Severity	CAV-FE	T	TLR3	250.25	Diabetes type 2 with peripheral circulatory disorders	endocrine/metabolic	786	20975	2	0	0	0.00298224	2.3893	10.9059	0.848373	0.00485754	1	0.64406
chrX.15592465.T.A	rs73195521	A	Severity	CAV	A	ACE2	618.1	Prolapse of vaginal walls	genitourinary	204	38717	3	0.0809687	0	1.07033	2.13468	8.45435	0.758078	0.00486389	1	0.644117
chr4.68840276.G.A	rs115162070	G	Severity	CAV	A	-	285.2	Anemia of chronic disease	hematopoietic	749	29057	3	0	0	1.05556	0.350029	1.41911	0.124314	0.00486735	1	0.644117
chr8.97128242.T.C	rs7817272	C	Severity	CAV	C	CPQ	271	Disorders of carbohydrate transport and metabolism	endocrine/metabolic	4268	33332	3	0	0	1.02584	-0.0738432	0.928817	0.026226	0.00486794	1	0.644117
chr5.86011821.T.G	rs4424029	G	Severity	CAV	G	-	698	Pruritus and related conditions	dermatologic	1128	36314	3	0.00678297	47.8076	3.83198	-0.133281	0.875219	0.0473361	0.00486817	1	0.644117
chr4.44416575.T.C	rs35540967	C	Severity	CAV	C	KCTD8	571.51	Cirrhosis of liver without mention of alcohol	digestive	1260	32732	3	0	0	0.767687	0.225246	1.25263	0.0800024	0.00487032	1	0.644117
chrX.15600857.A.G	rs73635825	G	Risk factor*Conflicting; Protective*Conflicting	FCP + IP	G	ACE2	530.9	Heartburn	digestive	346	17568	2	0	0	0.0010957	2.20172	9.04051	0.782037	0.00487226	1	0.644117
chr11.71456403.G.T	rs12785878	G	Severity	CAV	G	NADSYN1	386.9	Dizziness and giddiness (Light-headedness and vertigo)	sense organs	557	12038	1	NA	NA	0	-0.1988	0.819714	0.0706217	0.00487767	1	0.644517
chr4.186083346.C.T	rs121434431	T	Severity	CAV-FE	T	TLR3	362.9	Retinal edema	sense organs	342	33693	3	0	0	0.000994798	3.39246	29.739	1.20545	0.00488874	1	0.645405
chr17.27263807.T.C	rs60811869	C	Severity	CAV	C	-	564.8	NA	NA	172	38692	3	0	0	0.87602	0.664283	1.9431	0.236043	0.00488916	1	0.645405
chr8.37849759.C.T	rs138763430	T	Severity	CAV	T	BRF2	253.2	Pituitary hypofunction	endocrine/metabolic	102	35130	3	0	0	0.00131485	3.7005	40.4676	1.31519	0.00489818	1	0.645632
chr10.36988942.A.G	rs2091431	G	Severity	CAV	A	-	458	Hypotension	circulatory system	419	35810	3	0	0	0.448689	-0.231695	0.793188	0.082347	0.00489845	1	0.645632
chr7.117587778.G.T	rs113993959	T	Severity	CAV	T	CFTR	585.33	Chronic Kidney Disease, Stage III	genitourinary	207	24872	2	0	0	0.000603309	3.13472	22.9822	1.11415	0.00489983	1	0.645632
chr9.21206606.C.G	rs28368148	G	Severity	CAV-FE	G	IFNA10	585.33	Chronic Kidney Disease, Stage III	genitourinary	322	32047	3	0	0	0.00276769	1.55628	4.74115	0.553146	0.00490043	1	0.645632
chr8.37849759.C.T	rs138763430	T	Severity	CAV	T	BRF2	280	Iron deficiency anemias	hematopoietic	2788	29297	3	0	0	0.112746	0.72469	2.06409	0.257616	0.00490721	1	0.645666
chrX.12888602.G.A	rs147244662	A	Severity; Severity for males	CAV-FE	A	TLR7	333.1	Essential tremor	neurological	217	35077	3	0	0	0.000917025	1.82137	6.18034	0.647539	0.0049118	1	0.645666
chr6.31575324.G.A	rs361525	G	Severity	CAV-FE	A	TNF	703	Diseases of nail, NOS	dermatologic	245	34619	3	0	0	0.309215	0.490135	1.63254	0.174262	0.00491371	1	0.645666
chr13.22495675.AG.A	rs10714879	A	Severity	CAV	AG	-	473.4	Voice disturbance	respiratory	521	20088	2	0.00871485	45.702	1.84169	0.19681	1.21751	0.069977	0.0049159	1	0.645666
chr22.41925447.G.A	rs61756766	A	Severity	CAV	A	TNFRSF13C	615	Endometriosis	genitourinary	154	36566	3	3.78018	70.1026	6.68954	1.38335	3.98825	0.491882	0.00491786	1	0.645666
chr5.159315942.T.G	rs3212227	T	Severity	FCP	G	IL12B	715	Other inflammatory spondylopathies	musculoskeletal	400	36090	3	0	0	1.1074	0.217351	1.24278	0.0772906	0.00492152	1	0.645666
chr7.117559590.ATCT.A	rs113993960	A	Severity	CAV	A	CFTR	218	Benign neoplasm of uterus	neoplasms	838	36423	3	1.16711	67.2435	6.10567	1.00734	2.73831	0.358222	0.00492259	1	0.645666
chr7.117559590.ATCT.A	rs113993960	A	Severity	CAV	A	CFTR	218.1	Uterine leiomyoma	neoplasms	838	36423	3	1.16711	67.2435	6.10567	1.00734	2.73831	0.358222	0.00492259	1	0.645666
chr20.50172836.A.G	rs6122883	G	Severity	CAV-FE	G	LINC01273	280	Iron deficiency anemias	hematopoietic	2753	28879	3	0	0	0.521431	0.0935367	1.09805	0.033265	0.00492554	1	0.645666
chr13.23084699.A.G	rs1984162	G	Severity	CAV	G	-	555	Inflammatory bowel disease and other gastroenteritis and colitis	digestive	932	28321	3	0.0507821	81.4078	10.7572	0.150993	1.16299	0.0536989	0.0049259	1	0.645666
chr19.39248147.C.T	rs12979860	C	Severity (C allele)*Conflicting; Risk factor (T allele)*Conflicting	CAV	C	IFNL4	110.12	Althete's foot	infectious diseases	290	7130	1	NA	NA	0	-0.256312	0.773901	0.0911601	0.00492855	1	0.645666
chr16.89196249.G.A	rs117169628	A	Severity	CAV	A	SLC22A31	513.3	Hypoventilation	respiratory	108	25446	2	0.425013	76.9259	4.33386	0.67497	1.96397	0.240074	0.00493102	1	0.645666
chr21.33252612.A.G	rs2236757	A	Severity	CAV-FE	A	IFNAR2	642	Hypertension complicating pregnancy, childbirth, and the puerperium	pregnancy complications	156	37567	3	0.115243	66.8406	6.03147	0.357331	1.42951	0.127098	0.00493171	1	0.645666
chr3.126118894.C.T	rs1868132	T	Severity	CAV	T	ALDH1L1	738.4	Acquired spondylolisthesis	musculoskeletal	123	27482	2	0	0	0.377845	0.495979	1.64211	0.176436	0.00493739	1	0.64581
chr18.6461231.C.G	rs11659676	G	Severity	CAV-FE	G	RPL6P27	250.7	Diabetic retinopathy	endocrine/metabolic	427	25051	2	0	0	0.452331	-0.20154	0.817471	0.0716951	0.0049376	1	0.64581
chr5.180810828.C.T	rs113791144	T	Severity	CAV	T	-	362.2	Degeneration of macula and posterior pole of retina	sense organs	713	33657	3	0.0386763	57.2779	4.68142	0.269677	1.30954	0.0959506	0.00494516	1	0.646201
chr2.167953627.G.A	rs7595310	A	Severity	CAV-FE	A	STK39	286.2	Encounter for long-term (current) use of anticoagulants	hematopoietic	347	26883	2	0	0	0.594274	-0.26024	0.770866	0.0925934	0.00494536	1	0.646201
chr5.157106730.T.C	rs35960726	C	Severity	CAV	C	HAVCR2	695.7	Prurigo and Lichen	dermatologic	300	32357	3	0	0	0.00253428	2.13413	8.4497	0.759424	0.00495111	1	0.64664
chr7.128938247.T.G	rs10488631	TCTA haplotype	Severity in European-Americans	CAV	T	IRF5	202.2	Non-Hodgkins lymphoma	neoplasms	164	25116	2	0	0	0.592293	-0.328351	0.72011	0.116853	0.00495494	1	0.646768
chr8.37849759.C.T	rs138763430	T	Severity	CAV	T	BRF2	362.27	Drusen (degenerative) of retina	sense organs	158	33678	3	0	0	0.290068	1.71127	5.53601	0.609032	0.00495687	1	0.646768
chrX.15561454.T.C	rs142017934	C	Severity	CAV	C	ACE2	573	Other disorders of liver	digestive	419	32876	3	0	0	0.557437	1.02994	2.80089	0.366608	0.00496383	1	0.647364
chr9.132278286.T.C	rs11243705	C	Severity	CAV	C	SETX	512.8	Cough	respiratory	4630	22676	3	0.00209932	33.4807	3.00665	0.0963152	1.10111	0.0342886	0.00497017	1	0.647397
chr2.162267541.C.T	rs1990760	T	Risk factor; Severity	CAV	T	IFIH1	041	Bacterial infection NOS	infectious diseases	740	23189	2	0.00433697	31.8529	1.46741	0.175256	1.19155	0.0623923	0.00497049	1	0.647397
chr7.54580201.A.C	rs622568	C	Severity; Risk factor	CAV-FE	C	-	585.32	End stage renal disease	genitourinary	1137	31953	3	0.0402837	72.1739	7.1875	-0.139101	0.87014	0.0495237	0.00497301	1	0.647397
chr17.16948873.A.G	rs34557412	G	Severity	CAV	G	TNFRSF13B	362.3	Other nondiabetic retinopathy	sense organs	229	33654	3	0	0	0.467174	1.47644	4.37732	0.525684	0.00497572	1	0.647397
chr22.41925447.G.A	rs61756766	A	Severity	CAV	A	TNFRSF13C	198.4	Secondary malignant neoplasm of liver	neoplasms	155	35246	3	3.31145e-06	31.0067	2.89883	1.20501	3.3368	0.429048	0.00497617	1	0.647397
chr4.186083346.C.T	rs121434431	T	Severity	CAV-FE	T	TLR3	550.4	Umbilical hernia	digestive	401	36485	3	0	0	0.00146688	3.28681	26.7573	1.17035	0.0049788	1	0.647397
chr22.43928847.C.G	rs738409	G	Protective*Conflicting; Severity*Conflicting	CAV	G	PNPLA3	510	Other diseases of lung	respiratory	294	38142	3	0.0323882	52.3839	4.20026	0.264929	1.30334	0.0943401	0.00498133	1	0.647397
chr6.30887474.G.A	rs4618569	AG genotype	Severity	CAV	A	DDR1	555.2	Ulcerative colitis	digestive	433	28392	3	0.0525836	68.6691	6.38348	0.215693	1.24072	0.0768111	0.00498361	1	0.647397
chr22.22210343.A.T	rs5757427	T	Severity	CAV	A	IGLV10-54	401.2	Hypertensive heart and/or renal disease	circulatory system	348	13267	3	0	0	0.124976	0.259278	1.29599	0.0923366	0.00498563	1	0.647397
chr6.160716758.G.A	rs4252187	A	Potential functional effect on protein	FCP + IP	A	PLG	751	Genitourinary congenital anomalies	congenital anomalies	197	38781	3	0.428205	0	1.37446	2.11847	8.31844	0.75452	0.00498949	1	0.647587
chr9.30504351.C.T	rs17775810	TT genotype	Protective	CAV	T	LINC01242	502	Postinflammatory pulmonary fibrosis	respiratory	172	36419	3	3.03381e-06	0	1.38365	0.385394	1.47019	0.137287	0.00499724	1	0.64828
chr16.3500977.C.G	rs2301762	G	Severity	CAV	G	CLUAP1	519	Other diseases of respiratory system, not elsewhere classified	respiratory	308	38032	3	0	0	0.230615	0.478483	1.61362	0.170457	0.00499962	1	0.64828
chr5.131995059.C.T	rs56162149	T	Severity	CAV-FE	T	ACSL6	465	Acute upper respiratory infections of multiple or unspecified sites	respiratory	2818	21535	2	0.00324274	53.459	2.14864	0.0969418	1.1018	0.0345437	0.00501059	1	0.649117
chr7.117559590.ATCT.A	rs113993960	A	Severity	CAV	A	CFTR	296	Mood disorders	mental disorders	6638	24276	3	0	0	1.0575	0.375454	1.45565	0.133792	0.00501226	1	0.649117
chr7.117652877.C.G	rs80034486	G	Severity	CAV	G	CFTR	593	Hematuria	genitourinary	855	24337	2	0	0	0.00290618	2.26706	9.65101	0.807882	0.00501328	1	0.649117
chr9.4329170.T.C	rs3895472	C	Severity	CAV	T	GLIS3	614.5	Inflammatory disease of cervix, vagina, and vulva	genitourinary	854	35631	3	0	0	0.266671	0.200618	1.22216	0.0715001	0.00501853	1	0.649177
chrX.15602217.T.C	rs190509934	C	Protective	CAV	C	ACE2	389.2	Conductive hearing loss	sense organs	113	35013	3	0	0	0.00135247	2.00991	7.46267	0.716332	0.00501854	1	0.649177
chrX.15602217.T.C	rs190509934	C	Protective	CAV	C	ACE2	276.4	Acid-base balance disorder	endocrine/metabolic	200	34260	3	0	0	0.00191341	1.73935	5.69366	0.620076	0.00503065	1	0.650273
chr10.98166813.G.T	rs10786398	T	Severity	CAV	T	R3HCC1L	496.3	Bronchiectasis	respiratory	275	29387	3	0	0	0.446176	0.275845	1.31764	0.0983416	0.00503216	1	0.650273
chr15.100233816.G.A	rs143434383	A	Risk factor	CAV	A	ADAMTS17	241.2	Nontoxic multinodular goiter	endocrine/metabolic	823	31195	3	0.20713	0	1.89627	0.809485	2.24675	0.288609	0.00503514	1	0.650273
chr1.20166359.C.T	rs72663004	T	Severity	CAV	T	PLA2G2C	727	Other disorders of synovium, tendon, and bursa	musculoskeletal	1385	29417	3	0.0174525	39.7949	3.32198	0.239248	1.27029	0.0853138	0.00504213	1	0.650273
chr13.73984368.C.T	rs12871414	C	Severity	CAV	T	KLF12	694	Dyschromia and Vitiligo	dermatologic	855	31730	3	0	0	0.204235	-0.183216	0.832588	0.0653411	0.00504736	1	0.650273
chr5.159315942.T.G	rs3212227	T	Severity	FCP	G	IL12B	707.2	Chronic ulcer of leg or foot	dermatologic	714	37681	3	0	0	0.0402055	0.161804	1.17563	0.057707	0.00504894	1	0.650273
chr13.19647239.G.A	rs191299359	A	Severity	CAV	A	MPHOSPH8	426.91	Cardiac pacemaker in situ	circulatory system	458	29652	3	0	0	0.0280432	2.44227	11.4991	0.871115	0.0050534	1	0.650273
chr13.102695866.A.G	rs599976	G	Severity	CAV-FE	G	METTL21C	420.2	Pericarditis	circulatory system	181	37682	3	0.0152271	18.5154	2.45445	0.389901	1.47683	0.139074	0.00505446	1	0.650273
chr4.186082920.C.T	rs3775291	T	Risk factor; Severity	CAV-FE	T	TLR3	459.9	Circulatory disease NEC	circulatory system	554	36290	3	0.0684792	73.5846	7.57133	-0.2334	0.791837	0.0832528	0.00505498	1	0.650273
chr6.30887474.G.A	rs4618569	AG genotype	Severity	CAV	A	DDR1	136	Other infectious and parasitic diseases	infectious diseases	503	37256	3	0	0	0.700147	0.19518	1.21553	0.0696212	0.00505576	1	0.650273
chr3.38894643.C.T	rs33985936	T	Severity	CAV	T	SCN11A	251.1	Hypoglycemia	endocrine/metabolic	336	24836	3	0	0	0.856537	-0.316296	0.728844	0.112832	0.0050591	1	0.650273
chr21.41473456.A.G	rs17854725	G	Severity	CAV	A	TMPRSS2	766	Neuralgia, neuritis, and radiculitis NOS	symptoms	165	11418	1	NA	NA	0	0.312605	1.36698	0.111522	0.00506179	1	0.650273
chr9.87725456.A.T	rs56952354	A;T	Possible functional consequences	FCP + IP	T	CTSL	285	Other anemias	hematopoietic	3193	23042	2	0	0	0.137056	-0.360118	0.697594	0.128474	0.00506242	1	0.650273
chr8.38996464.C.A	rs7840270	C	Severity	CAV-FE	A	ADAM9	483	Acute bronchitis and bronchiolitis	respiratory	414	33381	3	0	0	1.21135	0.209939	1.2336	0.074908	0.00506891	1	0.650273
chr13.23084699.A.G	rs1984162	G	Severity	CAV	G	-	295.3	Psychosis	mental disorders	144	15198	2	0	0	0.164387	0.375327	1.45547	0.133921	0.00506922	1	0.650273
chr21.33287378.C.T	rs8178521	T	Severity	CAV-FE	T	IL10RB	112.3	Candidiasis of skin and nails	infectious diseases	205	30732	3	0	0	1.05454	-0.463543	0.629051	0.165399	0.00506962	1	0.650273
chr8.124324323.T.C	rs72711165	C	Severity	CAV-FE	C	TMEM65	726.1	Enthesopathy	musculoskeletal	1359	29399	3	0	0	0.0308738	0.338907	1.40341	0.120928	0.00507005	1	0.650273
chr15.60845514.G.A	rs17303202	A	Risk factor; Severity	CAV-FE	A	RORA	286.81	Primary hypercoagulable state	hematopoietic	285	35975	3	0.0103391	19.4432	2.48272	-0.288845	0.749128	0.103066	0.00507029	1	0.650273
chr18.6461231.C.G	rs11659676	G	Severity	CAV-FE	G	RPL6P27	771.1	Swelling of limb	symptoms	722	25875	2	0	0	0.864186	0.151255	1.16329	0.0539794	0.00507737	1	0.65046
chr16.78590128.A.G	rs72803978	A	Severity	CAV	G	WWOX	785	Abdominal pain	symptoms	6230	26669	3	0	0	0.0811435	-0.174617	0.839779	0.0623196	0.00507943	1	0.65046
chr15.90866675.C.T	rs79742014	T	Protective	IP	T	FURIN	600	Hyperplasia of prostate	genitourinary	1988	35273	3	0.0122251	0	1.74453	0.335564	1.39873	0.119764	0.00508048	1	0.65046
chr12.106231175.T.A	rs12823094	A	Severity	CAV	A	-	611	Abnormal findings on mammogram or breast exam	genitourinary	1831	31358	3	0	0	0.15052	0.138647	1.14872	0.0494846	0.00508137	1	0.65046
chr2.196087686.G.A	rs2176724	A	Severity	CAV	A	-	279	Disorders involving the immune mechanism	endocrine/metabolic	281	36300	3	0.0502001	60.5053	5.06397	0.291524	1.33847	0.104101	0.00510401	1	0.65305
chr9.132278286.T.C	rs11243705	C	Severity	CAV	C	SETX	550.6	Incisional hernia	digestive	236	35791	3	0.00847797	38.4914	3.25158	0.341213	1.40665	0.121872	0.00511405	1	0.654025
chr6.12216733.A.G	rs10755709	A	Severity	CAV	G	-	070.3	Viral hepatitis C	infectious diseases	2710	26743	3	0	0	1.29322	0.0878007	1.09177	0.0313631	0.00511838	1	0.654153
chr17.9267091.C.T	rs34761447	C	Severity	CAV	T	STX8	704.1	Alopecia	dermatologic	898	34197	3	0	0	1.02977	0.275345	1.31698	0.0983627	0.00512166	1	0.654153
chr4.71742666.T.G	rs2282679	G	Severity	CAV	G	GC	465.2	Acute pharyngitis	respiratory	1265	28429	3	0	0	1.2874	-0.159033	0.852968	0.0568129	0.0051223	1	0.654153
chr6.30887474.G.A	rs4618569	AG genotype	Severity	CAV	A	DDR1	702.2	Seborrheic keratosis	dermatologic	674	37146	3	0	0	0.238192	0.174917	1.19115	0.0624976	0.00512964	1	0.654781
chr13.19647239.G.A	rs191299359	A	Severity	CAV	A	MPHOSPH8	442	Other aneurysm	circulatory system	877	33400	3	0	0	0.00401926	2.35772	10.5669	0.842481	0.00513328	1	0.654937
chr1.12207235.C.T	rs3397	T	Severity	CAV-FE	T	TNFRSF1B	433.31	Transient cerebral ischemia	circulatory system	168	7278	1	NA	NA	0	0.37076	1.44884	0.132493	0.0051366	1	0.65505
chr2.196087686.G.A	rs2176724	A	Severity	CAV	A	-	184	Cancer of other female genital organs	neoplasms	129	36795	3	0	0	0.443397	0.423592	1.52744	0.151392	0.00514226	1	0.655464
chr7.117559590.ATCT.A	rs113993960	A	Severity	CAV	A	CFTR	751	Genitourinary congenital anomalies	congenital anomalies	196	38662	3	1.13908	33.5077	3.00787	1.48761	4.42651	0.531717	0.00514601	1	0.655632
chr22.49281538.G.A	rs62220604	G	Severity	CAV	A	-	411	Ischemic Heart Disease	circulatory system	4393	31701	3	0	0	1.20169	0.0921749	1.09656	0.0329564	0.00515991	1	0.656656
chrX.15600857.A.G	rs73635825	G	Risk factor*Conflicting; Protective*Conflicting	FCP + IP	G	ACE2	250.3	Insulin pump user	endocrine/metabolic	1820	16364	2	0.348642	30.6106	1.44114	1.41751	4.12682	0.506837	0.0051616	1	0.656656
chr10.22439346.T.C	-	HLA-A*02:02	Protective	IP	C	HLA-A	740.11	Osteoarthrosis, localized, primary	musculoskeletal	3618	30788	3	0	0	0.769281	-0.195218	0.822655	0.0698015	0.00516169	1	0.656656
chr10.52771482.G.A	rs5030737	A	Potential functional effect on protein	FCP + IP	A	MBL2	362	Other retinal disorders	sense organs	1460	33675	3	0	0	1.23678	0.262674	1.3004	0.093925	0.00516375	1	0.656656
chrX.15589409.C.T	rs148771870	T	interindividual clinical variability; may destabilize ACE2 protein structure	CAV-FE	T	ACE2	277.7	Dysmetabolic syndrome X	endocrine/metabolic	227	36784	3	0	0	0.00106092	3.17698	23.9741	1.13607	0.00516647	1	0.656693
chr1.155175305.G.A	rs7528026	A	Severity	CAV	A	TRIM46	172	Skin cancer	neoplasms	676	37219	3	0	0	0.422127	0.486872	1.62722	0.174121	0.00517114	1	0.656939
chr6.6924962.A.C	rs6933436	C	Severity	CAV	C	-	550.2	Diaphragmatic hernia	digestive	336	35279	3	0	0	0.425565	0.230574	1.25932	0.0824644	0.00517327	1	0.656939
chr17.16948873.A.G	rs34557412	G	Severity	CAV	G	TNFRSF13B	202	Cancer of other lymphoid, histiocytic tissue	neoplasms	249	38332	3	0	0	0.29825	1.30123	3.67382	0.465442	0.00517892	1	0.657132
chr9.133449836.G.A	rs139951127	A	Severity	CAV-FE	A	ADAMTS13	694	Dyschromia and Vitiligo	dermatologic	678	24488	2	0	0	0.00150882	2.52789	12.5271	0.904225	0.00517964	1	0.657132
chrX.15587729.C.T	rs4646140	T	Severity	CAV	T	ACE2	741.2	Stiffness of joint	musculoskeletal	1261	35724	3	0	0	0.327136	0.254354	1.28963	0.0909928	0.00518494	1	0.657258
chr8.97128242.T.C	rs7817272	C	Severity	CAV	C	CPQ	382	Otalgia	sense organs	310	36104	3	0	0	0.0620031	0.239493	1.27061	0.085685	0.00518926	1	0.657258
chr1.155066988.C.T	rs114301457	T	Severity	CAV	T	EFNA4	250.1	Type 1 diabetes	endocrine/metabolic	568	26943	3	0	0	0.00354001	1.75991	5.8119	0.629715	0.0051937	1	0.657258
chr17.31410594.G.A	rs178840	G	Severity	CAV	G	RAB11FIP4	634	Miscarriage; stillbirth	pregnancy complications	164	22542	2	0.119434	69.817	3.31313	-0.348053	0.706061	0.12454	0.00519453	1	0.657258
chr10.98166813.G.T	rs10786398	T	Severity	CAV	T	R3HCC1L	272.12	Hyperglyceridemia	endocrine/metabolic	909	22832	3	0	0	0.584465	-0.163187	0.849432	0.0583963	0.00519847	1	0.657258
chr10.89010241.T.C	rs982764	T	Severity	CAV-FE	C	FAS	292.2	Mild cognitive impairment	mental disorders	212	34897	3	0.0888385	69.8823	6.64061	0.291237	1.33808	0.104225	0.00520114	1	0.657258
chr1.20166359.C.T	rs72663004	T	Severity	CAV	T	PLA2G2C	701.2	Scar conditions and fibrosis of skin	dermatologic	216	35970	3	0.45413	67.1076	6.08043	0.50439	1.65597	0.180512	0.00520244	1	0.657258
chr4.69615987.C.T	rs7688383	T	Loss of smell and taste	CAV	T	UGT2A1	830	Dislocation	injuries & poisonings	229	37199	3	0	0	1.53714	0.271412	1.31182	0.0971383	0.00520475	1	0.657258
chr9.21206606.C.G	rs28368148	G	Severity	CAV-FE	G	IFNA10	288.2	Elevated white blood cell count	hematopoietic	439	34523	3	0	0	0.208261	0.92276	2.51623	0.330264	0.00520591	1	0.657258
chr8.97128242.T.C	rs7817272	C	Severity	CAV	C	CPQ	271.3	Intestinal disaccharidase deficiencies and disaccharide malabsorption	endocrine/metabolic	4259	33332	3	0	0	1.05987	-0.0733276	0.929296	0.0262453	0.00520717	1	0.657258
chr6.158608455.C.T	rs117665206	T	Severity	CAV	T	TMEM181	313	Pervasive developmental disorders	mental disorders	300	38376	3	0.640153	56.0531	4.55095	0.954183	2.59655	0.341522	0.00520736	1	0.657258
chrX.15600857.A.G	rs73635825	G	Risk factor*Conflicting; Protective*Conflicting	FCP + IP	G	ACE2	348	Other conditions of brain	neurological	167	23012	2	0	0	0.000981719	3.28376	26.676	1.17567	0.00522066	1	0.65784
chr8.37849759.C.T	rs138763430	T	Severity	CAV	T	BRF2	394.7	Disease of tricuspid valve	circulatory system	150	34862	3	0	0	0.00106912	2.19287	8.96094	0.785141	0.00522266	1	0.65784
chr6.52200448.A.G	rs13192246	G	Severity	CAV	G	-	250.41	Impaired fasting glucose	endocrine/metabolic	165	5850	1	NA	NA	0	0.385329	1.4701	0.137967	0.00522367	1	0.65784
chr3.61768231.T.A	rs672699	A	Severity	CAV	T	PTPRG	340	Migraine	neurological	1808	33404	3	0.00639642	57.6979	4.72789	0.10568	1.11147	0.0378388	0.00522388	1	0.65784
chr7.22728408.A.G	rs2069837	G	Severity	CAV-FE	G	IL6	726.3	Bursitis	musculoskeletal	261	29414	3	0.0087551	16.5164	2.39568	0.358623	1.43136	0.128406	0.00522414	1	0.65784
chr1.173115604.T.G	rs17300100	G	Severity	CAV	G	-	519.8	Other diseases of respiratory system, NEC	respiratory	180	37590	3	0.0362429	0	1.55331	0.496405	1.6428	0.177777	0.00523373	1	0.658741
chr14.55263686.C.T	rs10140801	T	Severity	CAV-FE	T	FBXO34-AS1	585.31	Renal dialysis	genitourinary	404	24722	2	0	0	0.964793	0.207401	1.23048	0.0742851	0.00523892	1	0.658744
chr9.21206606.C.G	rs28368148	G	Severity	CAV-FE	G	IFNA10	727.6	Rupture of tendon, nontraumatic	musculoskeletal	147	29370	3	0	0	0.697837	1.35835	3.88976	0.486525	0.00523932	1	0.658744
chr3.126118894.C.T	rs1868132	T	Severity	CAV	T	ALDH1L1	798.1	Chronic fatigue syndrome	symptoms	291	23239	2	0	0	0.00088971	0.338483	1.40282	0.121251	0.00524496	1	0.658744
chr18.6461231.C.G	rs11659676	G	Severity	CAV-FE	G	RPL6P27	317.1	Alcoholism	mental disorders	496	24066	2	0	0	0.111847	0.183294	1.20117	0.0656625	0.00524728	1	0.658744
chr6.158608455.C.T	rs117665206	T	Severity	CAV	T	TMEM181	705.8	Hyperhidrosis	dermatologic	227	33158	3	0	0	0.465844	1.12306	3.07425	0.402359	0.00525139	1	0.658744
chr22.19963748.G.A	rs4680	A	Risk factor	FCP	A	COMT	586.2	Cyst of kidney, acquired	genitourinary	491	32093	3	0	0	0.231572	-0.193117	0.824386	0.0691886	0.00525187	1	0.658744
chr4.186083346.C.T	rs121434431	T	Severity	CAV-FE	T	TLR3	726	Peripheral enthesopathies and allied syndromes	musculoskeletal	2626	29420	3	0	0	0.0117457	3.42887	30.8417	1.2286	0.00525675	1	0.658744
chr20.50152518.G.A	rs6020298	A	Severity	CAV	G	PEDS1-UBE2V1	427.1	Paroxysmal tachycardia, unspecified	circulatory system	181	6816	1	NA	NA	0	-0.421148	0.656293	0.150907	0.00525812	1	0.658744
chr4.143996657.T.C	rs6840234	C	Protective	FCP + IP	T	GYPB	694.2	Other dyschromia	dermatologic	641	24951	3	0	0	0.497178	0.161806	1.17563	0.0579801	0.00525902	1	0.658744
chr17.27263807.T.C	rs60811869	C	Severity	CAV	C	-	338.1	Acute pain	neurological	947	28712	3	0.369872	74.7963	7.93535	0.339369	1.40406	0.121609	0.00525996	1	0.658744
chr9.33426577.A.G	rs10813976	G	Severity	CAV	G	-	295.1	Schizophrenia	mental disorders	485	24196	3	0	0	0.28187	0.242367	1.27426	0.0868559	0.00526359	1	0.658744
chr7.117559590.ATCT.A	rs113993960	A	Severity	CAV	A	CFTR	516.1	Hemoptysis	respiratory	153	38801	3	0	0	0.00132311	2.06482	7.88387	0.739999	0.00526591	1	0.658744
chr4.186083346.C.T	rs121434431	T	Severity	CAV-FE	T	TLR3	687	Symptoms affecting skin	dermatologic	506	29287	3	0	0	0.00159858	4.01342	55.336	1.43852	0.00527142	1	0.658744
chr5.86011821.T.G	rs4424029	G	Severity	CAV	G	-	496.2	Chronic bronchitis	respiratory	808	29402	3	0.00492966	38.0443	3.22811	0.152228	1.16443	0.0545646	0.00527307	1	0.658744
chr1.109740350.G.T	rs1332018	T	Risk factor; Severity	CAV	G	GSTM3	227.1	Benign neoplasm of adrenal gland	neoplasms	106	38309	3	0	0	1.07791	0.407592	1.50319	0.146102	0.00527432	1	0.658744
chr6.18015216.C.T	rs140247774	T	Severity	CAV	T	-	564.1	Irritable Bowel Syndrome	digestive	449	28135	3	0.0173835	0	1.35964	0.423115	1.52671	0.151667	0.00527453	1	0.658744
chrX.15592465.T.A	rs73195521	A	Severity	CAV	A	ACE2	939	Atopic/contact dermatitis due to other or unspecified	dermatologic	2335	31112	3	3.16611e-07	0	1.84056	1.10904	3.03144	0.397543	0.00527515	1	0.658744
chr14.74952741.A.G	rs2268616	G	Risk factor	CAV	G	PGF	182	Malignant neoplasm of uterus	neoplasms	170	34917	3	4.22263e-06	0	1.41686	0.621659	1.86202	0.22286	0.00527954	1	0.658988
chr7.117652877.C.G	rs80034486	G	Severity	CAV	G	CFTR	473.4	Voice disturbance	respiratory	223	9813	1	NA	NA	0	2.23658	9.36126	0.801897	0.00528528	1	0.659399
chr2.195499753.A.C	rs73060484	C	Severity	CAV	C	-	356	Hereditary and idiopathic peripheral neuropathy	neurological	455	36213	3	0.0545793	60.4523	5.05718	0.284711	1.32938	0.102085	0.00528772	1	0.659399
chr6.31575254.G.A	rs1800629	A	Risk factor*Conflicting; Severity*Conflicting; Protective*Conflicting	CAV-FE	A	TNF	427.6	Premature beats	circulatory system	385	29643	3	0.00159359	12.028	2.27345	0.312692	1.3671	0.112126	0.00529114	1	0.659522
chr1.155175305.G.A	rs7528026	A	Severity	CAV	A	TRIM46	789	Nausea and vomiting	symptoms	1471	35284	3	0.0253228	30.0573	2.85948	0.360899	1.43462	0.129427	0.00529626	1	0.659585
chr11.14893332.A.G	rs10741657	G	Severity	CAV	A	CYP2R1	350.3	Lack of coordination	neurological	182	33493	3	0.0331997	46.3935	3.73089	0.310788	1.3645	0.111463	0.00529918	1	0.659585
chr10.52771482.G.A	rs5030737	A	Potential functional effect on protein	FCP + IP	A	MBL2	362.26	Macular puckering of retina	sense organs	325	33675	3	0.0530891	26.1415	2.70788	0.470784	1.60125	0.168847	0.00529971	1	0.659585
chrX.15599938.A.G	rs2106809	G	Severity	CAV	G	ACE2	367.2	Astigmatism	sense organs	208	34709	3	0	0	0.207309	0.346202	1.41369	0.124182	0.00530582	1	0.659585
chr7.117611595.T.G	rs150212784	G	Severity	CAV	G	CFTR	155.1	Malignant neoplasm of liver, primary	neoplasms	211	27883	2	0	0	0.235406	1.69951	5.47124	0.609641	0.0053081	1	0.659585
chr7.22728408.A.G	rs2069837	G	Severity	CAV-FE	G	IL6	071.1	HIV infection, symptomatic	infectious diseases	2639	27990	3	0	0	0.0300006	0.134223	1.14365	0.0481495	0.00530953	1	0.659585
chrX.15581240.G.A	rs147464721	A	Severity	CAV	A	ACE2	246.7	Abnormal results of function study of thyroid	endocrine/metabolic	129	31232	3	0	0	0.00117313	2.09826	8.15198	0.752741	0.00531176	1	0.659585
chr12.47844974.A.G	rs731236	AG and AA genotype	Severity	CAV	G	VDR	426.32	Left bundle branch block	circulatory system	129	29623	3	0	0	1.16225	0.359528	1.43265	0.128987	0.0053146	1	0.659585
chrX.15566297.A.G	rs4646179	G	Severity	CAV	G	ACE2	363.3	Chorioretinal scars	sense organs	125	34054	3	0.109828	0	1.47272	0.75577	2.12925	0.271152	0.00531563	1	0.659585
chr10.89010241.T.C	rs982764	T	Severity	CAV-FE	C	FAS	300.12	Agorophobia, social phobia, and panic disorder	mental disorders	585	24191	3	0.00968652	37.6303	3.20668	0.176707	1.19328	0.063409	0.00532333	1	0.659585
chr5.123497022.T.C	rs62377777	T	Severity	CAV	C	-	272.12	Hyperglyceridemia	endocrine/metabolic	911	22944	3	0	0	0.0249082	0.158939	1.17227	0.0570359	0.00532557	1	0.659585
chr14.76832814.C.CT	rs34279101	CT	Severity	CAV	CT	LRRC74A	716.9	Arthropathy NOS	musculoskeletal	151	36137	3	0	0	1.72036	-0.52189	0.593398	0.187292	0.005328	1	0.659585
chr12.6845711.C.T	rs5443	T	protective	CAV	C	CDCA3	269	Proteinuria	endocrine/metabolic	494	8714	1	NA	NA	0	-0.2293	0.79509	0.0822906	0.0053286	1	0.659585
chr10.52771466.C.T	rs1800451	T	Potential functional effect on protein	FCP + IP	T	MBL2	743.1	Osteoporosis	musculoskeletal	2441	34604	3	0.0353093	69.2496	6.50397	-0.180763	0.834633	0.0648742	0.00533041	1	0.659585
chr17.16948873.A.G	rs34557412	G	Severity	CAV	G	TNFRSF13B	327.7	Sleep related movement disorders	neurological	300	30585	3	0	0	0.978107	1.20025	3.32094	0.430785	0.00533323	1	0.659585
chr3.157438240.A.G	rs1840680	AG genotype)	Protective	CAV	A	PTX3	483	Acute bronchitis and bronchiolitis	respiratory	421	34192	3	0	0	0.766571	-0.207104	0.812935	0.0743381	0.00533681	1	0.659585
chr9.3320390.C.A	rs72699049	A	Severity	CAV	A	RFX3	175	Acquired absence of breast	neoplasms	175	33150	3	2.75414e-07	34.4276	3.05007	0.651146	1.91774	0.233736	0.00533926	1	0.659585
chr7.128938247.T.G	rs10488631	TCTA haplotype	Severity in European-Americans	CAV	T	IRF5	454.1	Varicose veins of lower extremity	circulatory system	1258	20159	2	0	0	0.654113	0.119504	1.12694	0.0429001	0.00534214	1	0.659585
chr16.89196249.G.A	rs117169628	A	Severity	CAV	A	SLC22A31	587	Kidney replaced by transpant	genitourinary	407	32018	3	0.0464901	47.5835	3.81559	0.345249	1.41234	0.123942	0.00534345	1	0.659585
chr9.21131628.G.C	rs12236000	G	Severity	CAV	C	-	573.5	Jaundice (not of newborn)	digestive	131	32658	3	0	0	1.44346	0.516565	1.67626	0.185448	0.00534445	1	0.659585
chr7.128938247.T.G	rs10488631	TCTA haplotype	Severity in European-Americans	CAV	G	IRF5	497	Bronchitis	respiratory	204	10906	1	NA	NA	0	0.285384	1.33027	0.102459	0.00534728	1	0.659585
chr6.105878879.T.A	rs9386484	T	Severity	CAV	A	-	250.1	Type 1 diabetes	endocrine/metabolic	484	22150	3	0	0	0.558896	0.194981	1.21529	0.0700042	0.00534812	1	0.659585
chr8.37849759.C.T	rs138763430	T	Severity	CAV	T	BRF2	255.2	Adrenal hypofunction	endocrine/metabolic	221	35130	3	0.328896	0	1.28672	2.10759	8.22839	0.756768	0.00535299	1	0.659585
chr15.100233816.G.A	rs143434383	A	Risk factor	CAV	A	ADAMTS17	617	NA	NA	1042	36694	3	0.286776	0	1.91644	0.819145	2.26856	0.294168	0.00535908	1	0.659585
chrX.12888602.G.A	rs147244662	A	Severity; Severity for males	CAV-FE	A	TLR7	610.4	Benign neoplasm of breast	genitourinary	230	33451	3	0.779035	0	1.5317	2.31891	10.1646	0.832781	0.00536034	1	0.659585
chr2.74462906.CA.C	rs765427546	C	Severity	CAV	C	MOGS	433.8	Late effects of cerebrovascular disease	circulatory system	170	23484	2	0	0	0.000407054	3.02795	20.6549	1.08746	0.00536219	1	0.659585
chr1.155175305.G.A	rs7528026	A	Severity	CAV	A	TRIM46	172.11	Melanomas of skin	neoplasms	121	27803	2	0	0	0.133399	0.938526	2.55621	0.337125	0.00537078	1	0.659585
chr12.47903511.T.C	rs11574018	C	Severity	CAV	C	VDR	731	Osteitis deformans and osteopathies associated with other disorders classified elsewhere	musculoskeletal	644	32184	3	0	0	0.00182636	3.43777	31.1176	1.2349	0.00537202	1	0.659585
chr15.34253720.A.G	rs2705343	G	Severity	CAV-FE	G	SLC12A6	428	Congestive heart failure; nonhypertensive	circulatory system	2172	33404	3	0	0	1.23857	0.123537	1.13149	0.0443768	0.00537246	1	0.659585
chr4.186083346.C.T	rs121434431	T	Severity	CAV-FE	T	TLR3	447	Other disorders of arteries and arterioles	circulatory system	466	33397	3	0	0	0.00170983	3.27049	26.3241	1.17483	0.00537282	1	0.659585
chr1.214663607.G.A	rs143976001	A	Severity	CAV	A	CENPF	427.7	Tachycardia NOS	circulatory system	499	19125	2	0	0	0.00187405	1.76665	5.85123	0.634717	0.00537979	1	0.659585
chr7.22728630.G.T	rs2066992	T	Protective	CAV-FE	T	IL6	355.1	Chronic pain syndrome	neurological	602	35343	3	0.0934991	70.707	6.82757	0.248123	1.28162	0.0891519	0.00538335	1	0.659585
chr17.34252769.A.G	rs1024611	G	Risk factor	CAV	G	CCL2	216.1	Screening for malignant neoplasms of the skin	neoplasms	581	34831	3	0	0	1.28926	0.181572	1.1991	0.06524	0.00538348	1	0.659585
chr15.60845514.G.A	rs17303202	A	Risk factor; Severity	CAV-FE	A	RORA	525	Other diseases of the teeth and supporting structures	digestive	217	36757	3	0	0	0.325704	0.292376	1.33961	0.105054	0.0053842	1	0.659585
chr8.37849759.C.T	rs138763430	T	Severity	CAV	T	BRF2	638	NA	NA	387	38782	3	0	0	0.000836346	1.5604	4.76074	0.560686	0.00538541	1	0.659585
chr8.124324323.T.C	rs72711165	C	Severity	CAV-FE	C	TMEM65	345.1	Epilepsy	neurological	221	35056	3	0	0	0.0343818	0.702252	2.01829	0.252342	0.00538688	1	0.659585
chr1.35908500.C.T	rs2765013	C	Severity	CAV	T	AGO1	562.2	Diverticulitis	digestive	351	27814	3	0	0	0.363336	0.245217	1.2779	0.0881154	0.00538748	1	0.659585
chr1.230710048.A.G	rs699	G	Severity	CAV	G	AGT	550.5	Ventral hernia	digestive	137	12576	1	NA	NA	0	-0.358885	0.698455	0.128966	0.00538954	1	0.659585
chrX.15564142.G.A	rs147311723	A	Severity	CAV	A	ACE2	228	Hemangioma and lymphangioma, any site	neoplasms	441	38059	3	0	0	0.698326	1.44149	4.22701	0.518018	0.00539065	1	0.659585
chr4.5820150.T.C	rs3774881	T	Severity	CAV	C	CRMP1	394.2	Mitral valve disease	circulatory system	275	24015	2	0.038871	64.2651	2.79838	0.289099	1.33522	0.103895	0.00539224	1	0.659585
chr17.49863303.C.T	rs77534576	T	Severity	CAV	T	-	284	Aplastic anemia	hematopoietic	315	29258	3	0	0	0.389733	0.550976	1.73495	0.198007	0.00539251	1	0.659585
chr20.23046984.T.C	rs1042580	C	Severity	CAV	C	THBD	696.41	Psoriasis vulgaris	dermatologic	336	18418	2	0	0	0.202167	0.225504	1.25295	0.0810519	0.00539891	1	0.659585
chr15.90866675.C.T	rs79742014	T	Protective	IP	T	FURIN	726.4	Calcaneal spur; Exostosis NOS	musculoskeletal	108	18369	2	1.68823	82.9758	5.87401	1.12472	3.07936	0.4043	0.00540421	1	0.659585
chr4.166008836.A.T	rs17047200	TT genotype	Severity (TT genotype)*Conflicting; Risk factor (AA genotype)*Conflicting	CAV	T	TLL1	557	Intestinal malabsorption (non-celiac)	digestive	135	27677	3	0	0	0.612089	0.407688	1.50334	0.146555	0.00540579	1	0.659585
chr12.112919388.G.A	rs10774671	A	Severity (A allele); Protective (G allele)	CAV-FE	G	OAS1	627	Menopausal and postmenopausal disorders	genitourinary	1285	23715	2	0.000875498	17.612	1.21377	0.121433	1.12911	0.0436535	0.00540655	1	0.659585
chr10.43519603.G.T	rs10793436	G	Severity	CAV	T	-	366.2	Senile cataract	sense organs	1226	24291	2	0	0	0.230694	-0.123888	0.883479	0.0445369	0.00540768	1	0.659585
chr4.153687301.A.G	rs1898830	G	Severity; Risk factor	CAV	G	TLR2	580	Nephritis; nephrosis; renal sclerosis	genitourinary	712	31896	3	0.000474848	0	1.88178	0.171409	1.18698	0.0616256	0.00541156	1	0.659585
chrX.15564667.C.T	rs2074192	T	Severity (T allele); Severity for males > 50 y.o (T allele); Protective (C allele); Protective (CT genotype)	CAV	T	ACE2	411	Ischemic Heart Disease	circulatory system	4462	32875	3	0.0137494	82.2796	11.2865	-0.0835585	0.919837	0.0300429	0.00541411	1	0.659585
chr10.98166813.G.T	rs10786398	T	Severity	CAV	T	R3HCC1L	292.2	Mild cognitive impairment	mental disorders	212	34816	3	5.37224e-06	0	1.75704	-0.3714	0.689768	0.133548	0.00541896	1	0.659585
chr17.45714244.T.C	rs113661667	C	Risk factor	CAV-FE	C	LINC02210-CRHR1	420.2	Pericarditis	circulatory system	181	37640	3	0	0	0.059447	0.392879	1.48124	0.141276	0.00542041	1	0.659585
chr14.74952741.A.G	rs2268616	G	Risk factor	CAV	G	PGF	367.2	Astigmatism	sense organs	201	34059	3	0	0	1.28062	0.5693	1.76703	0.204733	0.00542436	1	0.659585
chr14.94566450.G.A	rs2093266	A	Risk factor for acute kidney injury	CAV	A	SERPINA4	588.2	Secondary hyperparathyroidism (of renal origin)	genitourinary	461	31981	3	0.028385	50.6458	4.05234	0.241742	1.27347	0.0869374	0.00542511	1	0.659585
chr5.157106730.T.C	rs35960726	C	Severity	CAV	C	HAVCR2	428.4	Heart failure with preserved EF [Diastolic heart failure]	circulatory system	767	34149	3	0.603037	38.7245	3.26395	1.40372	4.07031	0.504821	0.00542541	1	0.659585
chr7.117642566.G.A	rs77010898	A	Severity	CAV	A	CFTR	567	Peritonitis and retroperitoneal infections	digestive	123	27189	2	0	0	0.000367297	2.17428	8.79587	0.781955	0.00542634	1	0.659585
chr1.155066988.C.T	rs114301457	T	Severity	CAV	T	EFNA4	274.11	Gouty arthropathy	endocrine/metabolic	325	38141	3	0	0	0.00227864	2.12658	8.38611	0.764839	0.00542877	1	0.659585
chr10.43519603.G.T	rs10793436	G	Severity	CAV	G	-	558	Noninfectious gastroenteritis	digestive	150	6526	1	NA	NA	0	-0.345479	0.707881	0.124256	0.00542963	1	0.659585
chrX.15564142.G.A	rs147311723	A	Severity	CAV	A	ACE2	442.11	Abdominal aortic aneurysm	circulatory system	413	33395	3	0	0	0.000527188	1.51326	4.54152	0.54432	0.00543428	1	0.659585
chr2.127137039.A.G	rs744373	G	Severity	CAV	G	-	284	Aplastic anemia	hematopoietic	314	29263	3	8.93218e-07	2.91717	2.0601	-0.238215	0.788033	0.0856861	0.00543436	1	0.659585
chr2.74462906.CA.C	rs765427546	C	Severity	CAV	C	MOGS	182	Malignant neoplasm of uterus	neoplasms	127	23146	2	0	0	1.47459e-07	3.05135	21.144	1.0976	0.00543552	1	0.659585
chr13.33129529.C.G	rs34425674	G	Risk factor	CAV	G	STARD13	696.42	Psoriatic arthropathy	dermatologic	149	23791	2	0	0	0.0384307	0.794436	2.21319	0.285856	0.00545024	1	0.661075
chr17.45422978.G.C	rs1230082	G	Severity	CAV	C	ARHGAP27	427.6	Premature beats	circulatory system	115	6822	1	NA	NA	0	-0.384901	0.680518	0.138512	0.00545544	1	0.661409
chr4.106022043.T.C	rs11729561	T	Severity	CAV	C	-	340	Migraine	neurological	1777	32837	3	0	0	1.0203	0.18463	1.20277	0.0664464	0.00545881	1	0.661521
chr21.41464802.A.G	rs462574	A	Possible functional consequences	FCP + IP	A	TMPRSS2	189	Cancer of urinary organs (incl. kidney and bladder)	neoplasms	300	38708	3	0	0	0.668005	-0.405829	0.666424	0.146062	0.0054616	1	0.661563
chrX.15566297.A.G	rs4646179	G	Severity	CAV	G	ACE2	751	Genitourinary congenital anomalies	congenital anomalies	197	38760	3	0	0	0.0159217	0.724174	2.06303	0.260656	0.00546482	1	0.661646
chrX.15581240.G.A	rs147464721	A	Severity	CAV	A	ACE2	619.4	Noninflammatory disorders of vagina	genitourinary	1022	34558	3	0	0	7.25558e-05	1.10989	3.03404	0.399534	0.00546997	1	0.661646
chr16.85959043.C.T	rs12444486	C	Severity in African-Americans	CAV	C	-	367.2	Astigmatism	sense organs	203	33262	3	0.0239077	38.9841	3.27783	-0.300612	0.740365	0.108216	0.00547145	1	0.661646
chr2.181488719.A.C	rs2034831	C	Severity	CAV	C	ITGA4	411.8	Other chronic ischemic heart disease, unspecified	circulatory system	257	32869	3	0.349144	79.9337	9.96696	0.489097	1.63084	0.176077	0.00547388	1	0.661646
chr2.195519781.A.G	rs74417002	G	Severity	CAV	G	-	773	NA	NA	4505	28984	3	0	0	0.560214	-0.176415	0.83827	0.0635229	0.00548332	1	0.661646
chr21.41660268.A.T	rs2252109	A	Severity	CAV	A	-	599.9	Other abnormality of urination	genitourinary	352	16741	2	0	0	0.314649	-0.232339	0.792677	0.0836653	0.00548617	1	0.661646
chr22.43928847.C.G	rs738409	G	Protective*Conflicting; Severity*Conflicting	CAV	G	PNPLA3	586.4	Stricture/obstruction of ureter	genitourinary	609	31568	3	0.0284538	67.822	6.21542	0.190166	1.20945	0.0684862	0.0054912	1	0.661646
chrX.15600835.T.C	rs4646116	C	Risk factor	FCP + IP	C	ACE2	587	Kidney replaced by transpant	genitourinary	408	32103	3	0	0	0.325136	1.30743	3.69667	0.470892	0.00549475	1	0.661646
chr5.123497022.T.C	rs62377777	T	Severity	CAV	C	-	476	Allergic rhinitis	respiratory	4292	26571	3	0	0	1.6981	0.077591	1.08068	0.0279463	0.00549602	1	0.661646
chr15.60810211.C.T	rs341419	T	Severity	CAV-FE	T	RORA	414	Other forms of chronic heart disease	circulatory system	488	32303	3	0	0	1.8522	-0.235747	0.78998	0.0849138	0.00549791	1	0.661646
chr9.3320390.C.A	rs72699049	A	Severity	CAV	A	RFX3	459	Other disorders of circulatory system	circulatory system	870	36152	3	0	0	0.494754	0.338745	1.40319	0.122023	0.00550215	1	0.661646
chr6.31575324.G.A	rs361525	G	Severity	CAV-FE	A	TNF	564.8	NA	NA	172	38817	3	0.137689	49.1183	3.93069	0.584159	1.79348	0.210429	0.00550257	1	0.661646
chr2.162267541.C.T	rs1990760	T	Risk factor; Severity	CAV	C	IFIH1	244.4	Hypothyroidism NOS	endocrine/metabolic	1291	10041	1	NA	NA	0	-0.124951	0.88254	0.0450112	0.00550343	1	0.661646
chr4.71742666.T.G	rs2282679	G	Severity	CAV	G	GC	709	Diffuse diseases of connective tissue	dermatologic	532	31949	3	0	0	0.807858	0.215233	1.24015	0.0775386	0.00550623	1	0.661646
chr4.67910532.T.C	rs9998258	T	Possible functional consequences	FCP + IP	C	TMPRSS11A	483	Acute bronchitis and bronchiolitis	respiratory	423	34236	3	0	0	0.0138251	-0.619864	0.538017	0.223332	0.00551126	1	0.661646
chr7.117559590.ATCT.A	rs113993960	A	Severity	CAV	A	CFTR	724.8	Other symptoms referable to back	musculoskeletal	249	33237	3	0.000566923	0	1.87192	1.18802	3.28057	0.428039	0.00551192	1	0.661646
chr2.162267541.C.T	rs1990760	T	Risk factor; Severity	CAV	T	IFIH1	798.1	Chronic fatigue syndrome	symptoms	202	19602	2	0.166691	79.7411	4.9361	0.318088	1.3745	0.114614	0.00551493	1	0.661646
chrX.15600835.T.C	rs4646116	C	Risk factor	FCP + IP	C	ACE2	580.1	Glomerulonephritis	genitourinary	180	32103	3	1.85527	60.8768	5.11206	1.75086	5.75953	0.630898	0.00551712	1	0.661646
chr14.72467521.C.T	rs12587980	T	Severity	CAV	T	RGS6	426.32	Left bundle branch block	circulatory system	129	29470	3	0	0	0.628384	-0.399209	0.67085	0.143855	0.00551891	1	0.661646
chr2.162267541.C.T	rs1990760	T	Risk factor; Severity	CAV	T	IFIH1	374.3	Ptosis of eyelid	sense organs	106	21604	2	0	0	0.436423	-0.486816	0.61458	0.175429	0.00552014	1	0.661646
chr9.78543197.A.G	rs7027911	A	Severity	CAV	G	-	1002	NA	NA	1213	23477	2	0	0	0.0171358	0.134712	1.14421	0.0485484	0.00552362	1	0.661646
chr4.71762286.C.T	rs113574864	T	Severity	CAV	T	GC	362.2	Degeneration of macula and posterior pole of retina	sense organs	711	33478	3	0	0	0.872035	-0.287429	0.75019	0.103589	0.00552539	1	0.661646
chr6.158608455.C.T	rs117665206	T	Severity	CAV	T	TMEM181	473.3	Paralysis/spasm of vocal cords or larynx	respiratory	115	26707	3	1.5051	11.5285	2.26061	2.13332	8.44281	0.768861	0.00552623	1	0.661646
chr9.81442264.TCAG.T	rs1826292621	T	Severity	CAV	T	-	592.11	Acute cystitis	genitourinary	566	31891	3	0	0	1.27112	0.244619	1.27713	0.0881674	0.005529	1	0.661646
chr7.128954129.T.C	rs10488631	TCTA haplotype	Severity in European-Americans	CAV	C	IRF5	174	Breast cancer	neoplasms	297	8727	1	NA	NA	0	0.64062	1.89766	0.230902	0.00553006	1	0.661646
chr4.67964168.T.A	rs720009	A	Possible functional consequences	FCP + IP	A	TMPRSS11A	292	Neurological disorders	mental disorders	1723	34878	3	0.00338372	0	1.64951	-0.206425	0.813487	0.0744185	0.0055399	1	0.661646
chr13.22495675.AG.A	rs10714879	A	Severity	CAV	AG	-	569.2	Gastrointestinal complications	digestive	231	26812	2	0	0	0.409442	-0.304677	0.737361	0.109843	0.00554158	1	0.661646
chr5.21768177.G.A	-	HLA-A*02:02	Protective	IP	A	HLA-A	722.9	Other and unspecified disc disorder	musculoskeletal	148	32095	3	0	0	0.271355	-0.385892	0.679844	0.139144	0.00554861	1	0.661646
chr11.320772.A.G	rs12252	G	Severity; Risk factor	CAV	G	IFITM3	577	Diseases of pancreas	digestive	417	37037	3	0	0	0.525459	-0.317368	0.728063	0.114438	0.00554931	1	0.661646
chr19.24134099.G.A	rs10407383	A	Severity	CAV-FE	A	ZNF254	785	Abdominal pain	symptoms	6234	26710	3	0.00695099	72.5203	7.2781	-0.0647382	0.937313	0.023344	0.00555029	1	0.661646
chr6.6924962.A.C	rs6933436	C	Severity	CAV	C	-	707.2	Chronic ulcer of leg or foot	dermatologic	705	36546	3	0.0237272	64.4118	5.61984	0.161602	1.17539	0.0582732	0.00555111	1	0.661646
chrX.15600835.T.C	rs4646116	C	Risk factor	FCP + IP	C	ACE2	702	Degenerative skin conditions and other dermatoses	dermatologic	885	34475	3	0	0	0.158333	0.725003	2.06474	0.261442	0.00555264	1	0.661646
chr4.107694523.TG.T	rs70947091	T	Severity	CAV-FE	T	PAPSS1	202	Cancer of other lymphoid, histiocytic tissue	neoplasms	249	37959	3	0.015452	13.2912	2.30657	-0.333796	0.7162	0.120375	0.00555472	1	0.661646
chr21.41509390.C.G	rs12626358	G	Possible functional consequences	FCP + IP	G	TMPRSS2	394	Rheumatic disease of the heart valves	circulatory system	509	34228	3	2.14859e-06	0	1.96712	-0.253287	0.776245	0.0913516	0.00556004	1	0.661646
chr17.16948873.A.G	rs34557412	G	Severity	CAV	G	TNFRSF13B	722.6	Degeneration of intervertebral disc	musculoskeletal	435	33323	3	0.0403987	0	1.06653	1.09891	3.00089	0.396346	0.00556095	1	0.661646
chr15.33615902.C.T	rs12593288	C	Severity	CAV	T	RYR3	204.4	Multiple myeloma	neoplasms	168	37941	3	0	0	1.09669	0.427281	1.53308	0.154115	0.00556308	1	0.661646
chr2.195519781.A.G	rs74417002	G	Severity	CAV	G	-	722	Intervertebral disc disorders	musculoskeletal	1464	33312	3	0.0320492	55.5197	4.49637	0.253908	1.28905	0.0915829	0.00556372	1	0.661646
chr18.6461231.C.G	rs11659676	G	Severity	CAV-FE	G	RPL6P27	729	Other disorders of soft tissues	musculoskeletal	736	21832	2	0	0	0.969796	0.149647	1.16142	0.0539768	0.00556382	1	0.661646
chr7.54580201.A.C	rs622568	C	Severity; Risk factor	CAV-FE	C	-	474.2	Chronic tonsillitis and adenoiditis	respiratory	108	26568	3	0	0	1.76247	0.416585	1.51677	0.15026	0.0055639	1	0.661646
chr11.114726432.A.T	rs1712779	T	Severity	CAV-FE	T	-	530.1	Esophagitis, GERD and related diseases	digestive	7305	28391	3	2.4952e-05	0	1.60701	-0.0604914	0.941302	0.0218192	0.00556467	1	0.661646
chr4.68840276.G.A	rs115162070	G	Severity	CAV	A	-	250.41	Impaired fasting glucose	endocrine/metabolic	638	26719	3	0	0	1.25178	0.338781	1.40324	0.122205	0.00556722	1	0.661646
chr12.52726315.TC.T	rs5798227	T	Risk factor	CAV	TC	-	172.21	Basal cell carcinoma	neoplasms	276	27847	2	0	0	0.0902257	0.371782	1.45032	0.134112	0.00556825	1	0.661646
chr7.117587778.G.T	rs113993959	T	Severity	CAV	T	CFTR	301	Personality disorders	mental disorders	267	18497	2	0	0	0.00113815	3.0086	20.2591	1.08541	0.00557365	1	0.661646
chr10.8988345.A.T	rs71481792	A	Severity	CAV	T	-	636	Early or threatened labor; hemorrhage in early pregnancy	pregnancy complications	150	37705	3	0.0616612	46.9685	3.77134	0.383981	1.46812	0.138529	0.0055741	1	0.661646
chr1.27373964.C.T	rs141300199	T	Severity	CAV	T	FCN3	694.2	Other dyschromia	dermatologic	794	32350	3	0	0	0.141756	1.26873	3.55635	0.457764	0.0055783	1	0.661646
chrX.15581240.G.A	rs147464721	A	Severity	CAV	A	ACE2	510	Other diseases of lung	respiratory	298	38730	3	0	0	0.00175244	1.65263	5.2207	0.596299	0.00558017	1	0.661646
chr18.6461231.C.G	rs11659676	G	Severity	CAV-FE	G	RPL6P27	401.2	Hypertensive heart and/or renal disease	circulatory system	307	17214	2	0	0	0.634242	0.245373	1.2781	0.0885391	0.00558234	1	0.661646
chr7.117611595.T.G	rs150212784	G	Severity	CAV	G	CFTR	289.3	Personal history of diseases of blood and blood-forming organs	hematopoietic	329	26359	2	0	0	0.604842	1.46233	4.316	0.52767	0.00558337	1	0.661646
chr9.87726001.C.A	rs41307457	C;A	Possible functional consequences	FCP + IP	A	CTSL	418.1	Precordial pain	circulatory system	364	29102	3	0	0	0.278661	0.371282	1.44959	0.133982	0.00558618	1	0.661646
chr4.186082920.C.T	rs3775291	T	Risk factor; Severity	CAV-FE	T	TLR3	722.9	Other and unspecified disc disorder	musculoskeletal	150	33342	3	0	0	0.417753	0.376161	1.45668	0.135748	0.00558809	1	0.661646
chr16.89196249.G.A	rs117169628	A	Severity	CAV	A	SLC22A31	386.2	Peripheral or central vertigo	sense organs	422	32963	3	0	0	1.36336	0.325567	1.38482	0.117492	0.00558907	1	0.661646
chr18.69541156.T.C	rs12958013	T	Severity	CAV	C	DOK6	740.12	Osteoarthrosis, localized, secondary	musculoskeletal	149	30086	3	0.0755206	41.7913	3.43591	0.532649	1.70344	0.192233	0.00559113	1	0.661646
chr12.132489230.GC.G	rs56106917	G	Severity	CAV	G	FBRSL1	608	Other disorders of male genital organs	genitourinary	176	33884	3	0	0	0.901805	-0.351685	0.703502	0.126926	0.00559193	1	0.661646
chr6.31575254.G.A	rs1800629	A	Risk factor*Conflicting; Severity*Conflicting; Protective*Conflicting	CAV-FE	A	TNF	244.1	Secondary hypothyroidism	endocrine/metabolic	933	31243	3	0	0	0.862083	0.215837	1.2409	0.0779088	0.00559911	1	0.661847
chr3.148742201.A.C	rs5186	C	Severity	CAV	C	AGTR1	535.9	Gastritis and duodenitis, NOS	digestive	830	36033	3	0	0	1.01719	-0.190603	0.826461	0.0688005	0.0055993	1	0.661847
chr1.155175305.G.A	rs7528026	A	Severity	CAV	A	TRIM46	480.1	Bacterial pneumonia	respiratory	221	34191	3	0.270701	46.9833	3.77239	0.766063	2.15128	0.27653	0.00560097	1	0.661847
chr9.133257521.T.TC	rs8176719	TC	Severity; Risk factor	CAV-FE	TC	ABO	286.2	Encounter for long-term (current) use of anticoagulants	hematopoietic	546	35956	3	0.00397387	23.7897	2.62432	0.180654	1.198	0.0652329	0.00561657	1	0.662994
chr11.611919.C.G	rs702966	C	Severity in African-Americans	CAV	G	PHRF1	292.1	Aphasia/speech disturbance	mental disorders	108	26653	2	0.106323	72.4771	3.63334	0.388981	1.47548	0.140474	0.00562196	1	0.662994
chr17.31410594.G.A	rs178840	G	Severity	CAV	G	RAB11FIP4	340.1	Migrain with aura	neurological	228	18986	2	0	0	0.556964	0.270464	1.31057	0.0976741	0.00562201	1	0.662994
chr12.47879112.A.G	rs2228570	AG genotype	Severity	CAV	A	VDR	782.6	Pallor and flushing	symptoms	189	30231	3	0	0	0.959568	0.307921	1.36059	0.111202	0.00562264	1	0.662994
chr15.33615902.C.T	rs12593288	C	Severity	CAV	T	RYR3	340	Migraine	neurological	1794	33209	3	0	0	1.13363	0.134239	1.14367	0.04848	0.00562345	1	0.662994
chr16.16924042.C.A	rs1453512	A	Severity	CAV	C	-	562	Diverticulosis and diverticulitis	digestive	787	28003	3	0	0	1.8822	0.162722	1.17671	0.0587687	0.00562538	1	0.662994
chr10.130802064.T.G	rs12253652	G	Severity	CAV	G	-	512.8	Cough	respiratory	4603	22513	3	0	0	0.478045	0.0920552	1.09643	0.03325	0.00563013	1	0.663264
chr13.23084699.A.G	rs1984162	G	Severity	CAV	G	-	386.2	Peripheral or central vertigo	sense organs	420	32945	3	0	0	0.0976528	-0.24949	0.779198	0.0901251	0.00563559	1	0.663618
chr1.155066988.C.T	rs114301457	T	Severity	CAV	T	EFNA4	528.1	Stomatitis and mucositis	digestive	123	37295	3	0	0	0.00112854	3.2312	25.3099	1.16735	0.00564051	1	0.663757
chrX.15592465.T.A	rs73195521	A	Severity	CAV	A	ACE2	300.12	Agorophobia, social phobia, and panic disorder	mental disorders	585	24363	3	0	0	0.0038317	4.08086	59.1965	1.47435	0.00564168	1	0.663757
chrX.15586459.TAAATC.T	rs755766792	T	Severity	CAV	T	ACE2	291.4	Specific nonpsychotic mental disorders due to brain damage	mental disorders	202	35140	3	0	0	0.0285801	2.05475	7.80491	0.742438	0.00564746	1	0.664077
chr9.131672331.T.G	rs12551879	G	Severity	CAV	G	RAPGEF1	290	Delirium dementia and amnestic and other cognitive disorders	mental disorders	681	35045	3	0	0	0.152195	-0.333347	0.716521	0.120457	0.0056512	1	0.664077
chrX.15581240.G.A	rs147464721	A	Severity	CAV	A	ACE2	290.16	Vascular dementia	mental disorders	125	22763	2	0	0	0.00129424	2.25975	9.58069	0.816618	0.00565394	1	0.664077
chr3.146517122.G.A	rs343320	A	Severity	CAV-FE	A	PLSCR1	300.4	Dysthymic disorder	mental disorders	611	24198	3	1.01485e-06	0	1.5555	0.31965	1.37665	0.115519	0.00565625	1	0.664077
chr17.16948873.A.G	rs34557412	G	Severity	CAV	G	TNFRSF13B	288.11	Neutropenia	hematopoietic	282	34544	3	0.159818	0	1.34827	1.31252	3.71552	0.474339	0.00565667	1	0.664077
chr4.67963489.G.A	rs6552134	G	Possible functional consequences	FCP + IP	G	TMPRSS11A	562.2	Diverticulitis	digestive	286	21183	2	0.00114475	5.2886	1.05584	-0.257273	0.773157	0.0929913	0.00566385	1	0.664632
chr8.37849759.C.T	rs138763430	T	Severity	CAV	T	BRF2	365	Glaucoma	sense organs	2280	34075	3	0	0	0.762448	0.718063	2.05046	0.259578	0.00567021	1	0.664821
chr6.160731787.C.T	rs4252128	T	Potential functional effect on protein	FCP + IP	T	PLG	395	Heart valve disorders	circulatory system	1819	34823	3	0	0	1.17232	-0.393279	0.67484	0.14217	0.00567039	1	0.664821
chr7.128938247.T.G	rs10488631	TCTA haplotype	Severity in European-Americans	CAV	T	IRF5	519	Other diseases of respiratory system, not elsewhere classified	respiratory	229	24992	2	0	0	0.255904	0.265302	1.30383	0.095915	0.0056746	1	0.665028
chr5.180810828.C.T	rs113791144	T	Severity	CAV	T	-	362.26	Macular puckering of retina	sense organs	325	33657	3	0.100281	64.2998	5.6022	0.380026	1.46232	0.137407	0.0056803	1	0.66529
chr6.31575324.G.A	rs361525	G	Severity	CAV-FE	A	TNF	272.11	Hypercholesterolemia	endocrine/metabolic	4825	23083	3	0.00806619	46.2102	3.71818	0.149338	1.16107	0.0540029	0.00568573	1	0.66529
chr21.41470664.C.T	rs61735794	T	Risk factor	CAV	T	TMPRSS2	526	Diseases of the jaws	digestive	133	36811	3	0.102409	0	1.38638	0.948909	2.58289	0.343151	0.00568734	1	0.66529
chr15.90866675.C.T	rs79742014	T	Protective	IP	T	FURIN	289	Other diseases of blood and blood-forming organs	hematopoietic	807	34416	3	2.08823e-06	9.50011	2.20995	0.466721	1.59476	0.168788	0.00568992	1	0.66529
chr2.195994321.C.T	rs191631470	T	Severity	CAV	T	DNAH7	348	Other conditions of brain	neurological	217	34976	3	0	0	0.00128283	1.45008	4.26346	0.524416	0.00568997	1	0.66529
chr1.173115604.T.G	rs17300100	G	Severity	CAV	G	-	394.7	Disease of tricuspid valve	circulatory system	148	34221	3	0.299739	71.5611	7.03262	0.500523	1.64958	0.181019	0.00569173	1	0.66529
chr1.155133406.T.G	rs4971066	G	Risk factor	CAV	G	EFNA1	454	Varicose veins	circulatory system	1517	31628	3	0	0	0.505935	0.139151	1.1493	0.0503324	0.00569872	1	0.66529
chr11.88824823.A.G	rs10831496	G	Severity	CAV-FE	G	GRM5	701	Other hypertrophic and atrophic conditions of skin	dermatologic	272	12527	1	NA	NA	0	-0.279072	0.756486	0.100944	0.00569875	1	0.66529
chr17.31410594.G.A	rs178840	G	Severity	CAV	G	RAB11FIP4	871	Open wounds of extremities	injuries & poisonings	153	21952	2	0	0	0.777843	0.33469	1.39751	0.121069	0.00570188	1	0.66529
chrX.15586459.TAAATC.T	rs755766792	T	Severity	CAV	T	ACE2	622	Polyp of female genital organs	genitourinary	304	38051	3	0	0	2.74275e-05	3.62651	37.5815	1.31194	0.00570557	1	0.66529
chr18.6461231.C.G	rs11659676	G	Severity	CAV-FE	C	RPL6P27	558	Noninfectious gastroenteritis	digestive	147	6263	1	NA	NA	0	0.333359	1.39565	0.120601	0.00570711	1	0.66529
chr19.31533051.C.A	rs8105499	C	Severity	CAV	A	LINC02841	296	Mood disorders	mental disorders	6566	23795	3	0.00275509	59.9991	4.99988	0.0661379	1.06837	0.0239271	0.00570721	1	0.66529
chr17.45714244.T.C	rs113661667	C	Risk factor	CAV-FE	C	LINC02210-CRHR1	698	Pruritus and related conditions	dermatologic	1130	36519	3	7.77519e-06	3.70106	2.07687	0.174165	1.19025	0.0630125	0.00571014	1	0.66529
chr5.124614711.G.T	rs4240376	G	Severity	CAV	T	-	427.21	Atrial fibrillation	circulatory system	1590	29628	3	1.78737e-06	14.0503	2.32694	-0.135065	0.873659	0.0488677	0.00571183	1	0.66529
chr8.37849759.C.T	rs138763430	T	Severity	CAV	T	BRF2	805	Fracture of vertebral column without mention of spinal cord injury	injuries & poisonings	116	26704	2	0	0	0.0187523	1.696	5.4521	0.613676	0.00571544	1	0.66529
chrX.12889539.C.G	rs3853839	G	Severity; Risk factor	CAV-FE	G	TLR7	389	Hearing loss	sense organs	1934	32853	3	0	0	0.1576	0.119504	1.12694	0.0432431	0.00571791	1	0.66529
chr21.41473715.C.A	rs2298661	A	Protective	CAV-FE	A	TMPRSS2	701	Other hypertrophic and atrophic conditions of skin	dermatologic	908	35609	3	0.00415098	31.133	2.90415	-0.17503	0.839432	0.0633364	0.00571866	1	0.66529
chr9.133251249.A.G	rs7849280	G	Protective	CAV	G	ABO	372	Disorders of conjunctiva	sense organs	267	33595	3	0	0	0.579819	0.326295	1.38582	0.118091	0.00572594	1	0.665851
chr12.57108399.C.T	rs324011	T	Risk factor; Severity	CAV	T	STAT6	747.1	Cardiac congenital anomalies	congenital anomalies	321	38400	3	0.0122888	34.3478	3.04636	0.235193	1.26515	0.0851281	0.00573059	1	0.666042
chr21.41426103.C.A	rs17000900	A	Severity	CAV-FE	A	MX1	327.71	Restless legs syndrome	neurological	207	30389	3	0	0	0.0990552	0.367306	1.44384	0.132954	0.00573328	1	0.666042
chr6.105878879.T.A	rs9386484	T	Severity	CAV	A	-	204	Leukemia	neoplasms	259	32010	3	0	0	0.974134	0.260165	1.29714	0.0941754	0.00573499	1	0.666042
chr10.104263031.C.A	rs4925	A	Protective for neurological complications of long COVID	CAV	A	GSTO1	389.4	Tinnitus	sense organs	405	35020	3	0.000617512	0	1.666	0.231808	1.26088	0.0839151	0.00573759	1	0.666042
chrX.15586459.TAAATC.T	rs755766792	T	Severity	CAV	T	ACE2	199	Neoplasm of uncertain behavior	neoplasms	372	35240	3	0	0	0.472019	1.68796	5.40844	0.611094	0.00574143	1	0.666042
chr12.8608014.A.G	rs11613792	A	Severity	CAV	G	AICDA	250.6	Polyneuropathy in diabetes	endocrine/metabolic	706	24959	3	0	0	0.814197	0.186227	1.2047	0.0674249	0.00574504	1	0.666042
chr21.33252612.A.G	rs2236757	A	Severity	CAV-FE	A	IFNAR2	510	Other diseases of lung	respiratory	291	37216	3	0	0	0.692597	-0.275218	0.759407	0.0996494	0.0057473	1	0.666042
chr7.117652877.C.G	rs80034486	G	Severity	CAV	G	CFTR	519.8	Other diseases of respiratory system, NEC	respiratory	151	28953	2	0	0	0.000413755	3.02516	20.5974	1.09534	0.0057475	1	0.666042
chr2.191909428.G.A	rs147509469	A	Risk factor for females	CAV	A	CAVIN2-AS1	478	Throat pain	respiratory	157	26635	3	0	0	0.43661	0.964863	2.62443	0.34937	0.00574975	1	0.666042
chr6.158608455.C.T	rs117665206	T	Severity	CAV	T	TMEM181	292.1	Aphasia/speech disturbance	mental disorders	168	35144	3	0	0	0.00111466	1.59077	4.90754	0.576123	0.00575945	1	0.666402
chrX.15564175.T.C	rs41303171	C	Severity; Risk factor	CAV	C	ACE2	721.2	Spondylosis with myelopathy	musculoskeletal	241	33357	3	0.421416	7.91292	2.17186	1.16991	3.22171	0.423707	0.00576019	1	0.666402
chr3.141689849.A.G	rs6440031	G	Severity	CAV	A	LINC02618	704	Diseases of hair and hair follicles	dermatologic	1135	30798	3	0.00135997	0	1.48144	0.229457	1.25792	0.0831065	0.00576237	1	0.666402
chr2.181488719.A.C	rs2034831	C	Severity	CAV	C	ITGA4	695.42	Systemic lupus erythematosus	dermatologic	475	31801	3	0.00457833	0	1.93244	0.393892	1.48274	0.142666	0.00576351	1	0.666402
chr6.41534945.A.C	rs1886814	C	Severity	CAV-FE	C	FOXP4-AS1	707.3	Chronic ulcer of unspecified site	dermatologic	197	37637	3	0.19609	66.6136	5.99047	0.433316	1.54236	0.156956	0.0057668	1	0.666402
chr6.12216733.A.G	rs10755709	A	Severity	CAV	G	-	352	Disorders of other cranial nerves	neurological	294	33903	3	0.00951707	24.0204	2.63229	0.239651	1.27081	0.0868111	0.00576947	1	0.666402
chr1.156125675.T.C	rs581342	C	Severity	CAV	C	LMNA	269	Proteinuria	endocrine/metabolic	1054	27752	2	0.0229383	68.7071	3.19561	0.169446	1.18465	0.0613808	0.00577009	1	0.666402
chr7.22728630.G.T	rs2066992	T	Protective	CAV-FE	T	IL6	619.5	Noninflammatory disorders of vulva and perineum	genitourinary	126	34506	3	0	0	1.44004	0.480583	1.61702	0.174103	0.00577414	1	0.666557
chr11.114726432.A.T	rs1712779	T	Severity	CAV-FE	T	-	286.81	Primary hypercoagulable state	hematopoietic	284	36006	3	0	0	0.975423	-0.274985	0.759584	0.0996262	0.00577719	1	0.666557
chr11.14893332.A.G	rs10741657	G	Severity	CAV	A	CYP2R1	261	Vitamin deficiency	endocrine/metabolic	9431	25265	3	0	0	0.945502	-0.0536496	0.947764	0.0194385	0.00578072	1	0.666557
chr1.27373964.C.T	rs141300199	T	Severity	CAV	T	FCN3	274.11	Gouty arthropathy	endocrine/metabolic	328	38139	3	0	0	0.00169821	2.18033	8.84921	0.790058	0.00578536	1	0.666557
chr9.87726151.C.T	rs41312184	C;T	Possible functional consequences	FCP + IP	T	CTSL	244.5	Congenital hypothyroidism	endocrine/metabolic	161	31232	3	0	0	0.358091	0.890466	2.43626	0.322699	0.00579014	1	0.666557
chr9.78543197.A.G	rs7027911	A	Severity	CAV	G	-	008	Intestinal infection	infectious diseases	651	24356	2	0	0	0.0275374	0.167631	1.1825	0.0607491	0.00579076	1	0.666557
chrX.15600857.A.G	rs73635825	G	Risk factor*Conflicting; Protective*Conflicting	FCP + IP	G	ACE2	550.2	Diaphragmatic hernia	digestive	262	23905	2	0	0	0.336203	2.13062	8.42008	0.772149	0.00579187	1	0.666557
chr1.35908500.C.T	rs2765013	C	Severity	CAV	T	AGO1	327.41	Organic or persistent insomnia	neurological	606	29941	3	0	0	0.10063	0.187282	1.20597	0.0678753	0.00579427	1	0.666557
chr9.21206606.C.G	rs28368148	G	Severity	CAV-FE	G	IFNA10	153.3	Malignant neoplasm of rectum, rectosigmoid junction, and anus	neoplasms	726	34545	3	1.08943e-06	44.6553	3.61372	0.794931	2.21429	0.288107	0.00579507	1	0.666557
chr9.133449836.G.A	rs139951127	A	Severity	CAV-FE	A	ADAMTS13	136	Other infectious and parasitic diseases	infectious diseases	369	28300	2	0	0	0.00184508	3.06472	21.4285	1.11079	0.00579695	1	0.666557
chr4.67910532.T.C	rs9998258	T	Possible functional consequences	FCP + IP	C	TMPRSS11A	180.3	Cervical intraepithelial neoplasia [CIN] [Cervical dysplasia]	neoplasms	373	34989	3	0	0	0.658644	0.429738	1.53686	0.155761	0.00579855	1	0.666557
chrX.15600857.A.G	rs73635825	G	Risk factor*Conflicting; Protective*Conflicting	FCP + IP	G	ACE2	193	Thyroid cancer	neoplasms	193	25378	2	0	0	0.000444987	3.1475	23.2777	1.14094	0.00580318	1	0.666806
chr16.89196249.G.A	rs117169628	A	Severity	CAV	A	SLC22A31	574.3	Cholecystitis without cholelithiasis	digestive	185	37218	3	0	0	0.993651	0.441682	1.55532	0.160138	0.00581314	1	0.667138
chr17.31410594.G.A	rs178840	G	Severity	CAV	G	RAB11FIP4	185	Cancer of prostate	neoplasms	332	20992	2	0.00144827	7.73513	1.08384	0.25619	1.292	0.0928892	0.00581533	1	0.667138
chr11.114726432.A.T	rs1712779	T	Severity	CAV-FE	T	-	740.11	Osteoarthrosis, localized, primary	musculoskeletal	3638	31094	3	0	0	0.789242	-0.0827493	0.920582	0.0300033	0.00581551	1	0.667138
chr6.30887474.G.A	rs4618569	AG genotype	Severity	CAV	A	DDR1	172.2	Other non-epithelial cancer of skin	neoplasms	527	27862	2	0.00938495	37.4063	1.5976	0.201609	1.22337	0.0731002	0.00581594	1	0.667138
chr6.30887474.G.A	rs4618569	AG genotype	Severity	CAV	A	DDR1	172	Skin cancer	neoplasms	677	37279	3	0.000998246	0	1.93434	0.178424	1.19533	0.064704	0.0058239	1	0.667768
chr6.31153649.G.A	rs143334143	A	Severity; Risk factor	CAV-FE	A	CCHCR1	418	Nonspecific chest pain	circulatory system	4987	29391	3	0	0	1.1973	0.108761	1.1149	0.0394467	0.00583046	1	0.667964
chr3.27146807.G.A	rs17317135	G	Severity	CAV	A	NEK10	703	Diseases of nail, NOS	dermatologic	244	33880	3	0	0	0.223368	0.653081	1.92145	0.236867	0.00583054	1	0.667964
chr14.80203237.T.C	rs225014	C	Severity	CAV	C	DIO2	272.11	Hypercholesterolemia	endocrine/metabolic	4727	22380	3	0.0022442	53.1909	4.27267	-0.0692059	0.933135	0.0251046	0.00583869	1	0.668615
chr1.87162490.C.T	rs10873821	C	Severity	CAV	C	LINC01140	949	Allergies, other	injuries & poisonings	264	7496	1	NA	NA	0	0.249705	1.28365	0.0905951	0.00584628	1	0.668997
chr10.130802064.T.G	rs12253652	G	Severity	CAV	G	-	599	Other symptoms/disorders or the urinary system	genitourinary	5032	28199	3	0	0	1.27389	0.0860444	1.08985	0.031219	0.0058485	1	0.668997
chr10.52340585.A.T	rs1441121	T	Severity	CAV	A	-	365	Glaucoma	sense organs	2206	32759	3	0	0	1.20994	-0.109258	0.896499	0.0396454	0.00585323	1	0.668997
chr14.102356233.A.G	rs11160678	G	Severity	CAV	G	CINP	375.1	Dry eyes	sense organs	1646	33150	3	0	0	0.595183	0.10812	1.11418	0.0392347	0.00585625	1	0.668997
chr15.90876959.G.A	rs201551785	A	Potential functional effect on protein	FCP + IP	A	FURIN	571.81	Portal hypertension	digestive	153	32877	3	0	0	0.000508658	3.04545	21.0195	1.10515	0.0058566	1	0.668997
chrX.12888602.G.A	rs147244662	A	Severity; Severity for males	CAV-FE	A	TLR7	204.4	Multiple myeloma	neoplasms	169	38369	3	0	0	0.00133486	3.22642	25.1893	1.17087	0.0058589	1	0.668997
chrX.15587729.C.T	rs4646140	T	Severity	CAV	T	ACE2	395	Heart valve disorders	circulatory system	1819	34827	3	0.0380738	9.62362	2.21297	-0.338992	0.712488	0.123022	0.00585934	1	0.668997
chr6.52200448.A.G	rs13192246	G	Severity	CAV	A	-	561	Symptoms involving digestive system	digestive	2537	21243	2	0.00261815	50.6081	2.02463	-0.0942195	0.910083	0.034196	0.00586428	1	0.669205
chr21.33287378.C.T	rs8178521	T	Severity	CAV-FE	T	IL10RB	1004	NA	NA	151	38055	3	0	0	1.27755	-0.507663	0.601901	0.184264	0.00586773	1	0.669205
chr11.2872637.A.G	rs10766439	A	Severity	CAV	A	-	071.1	HIV infection, symptomatic	infectious diseases	2558	27117	3	0	0	0.94095	-0.0982389	0.906432	0.03566	0.00587144	1	0.669205
chr21.41473715.C.A	rs2298661	A	Protective	CAV-FE	A	TMPRSS2	362	Other retinal disorders	sense organs	1447	33340	3	0.00831489	50.2892	4.02327	-0.140816	0.868649	0.0511163	0.00587259	1	0.669205
chr4.44416575.T.C	rs35540967	C	Severity	CAV	C	KCTD8	871	Open wounds of extremities	injuries & poisonings	227	37409	3	0.151588	54.536	4.39908	0.480319	1.61659	0.174374	0.00587757	1	0.669205
chr15.100233816.G.A	rs143434383	A	Risk factor	CAV	A	ADAMTS17	215	Other benign neoplasm of connective and other soft tissue	neoplasms	456	37396	3	0	0	0.00316033	2.25787	9.5627	0.819794	0.00588372	1	0.669205
chr8.124324323.T.C	rs72711165	C	Severity	CAV-FE	C	TMEM65	371.21	Allergic conjunctivitis	sense organs	108	33638	3	0	0	0.0011892	1.30136	3.67429	0.472505	0.00588413	1	0.669205
chr21.41508701.T.G	rs4283504	T	Possible functional consequences	FCP + IP	T	TMPRSS2	741.2	Stiffness of joint	musculoskeletal	1237	34778	3	0.00472217	25.1657	2.67257	0.198827	1.21997	0.0721926	0.00588509	1	0.669205
chr15.90876959.G.A	rs201551785	A	Potential functional effect on protein	FCP + IP	A	FURIN	402	NA	NA	834	37314	3	0	0	0.00559993	3.95403	52.1453	1.4357	0.00588572	1	0.669205
chr11.126292948.C.T	rs8177374	T	Protective	CAV	T	TIRAP	251.1	Hypoglycemia	endocrine/metabolic	336	24837	3	0.077224	52.8351	4.24045	0.370061	1.44782	0.134369	0.00588591	1	0.669205
chr10.22439346.T.C	-	HLA-A*02:02	Protective	IP	C	HLA-A	278.1	Obesity	endocrine/metabolic	7173	25579	3	0	0	1.33591	-0.141121	0.868384	0.0512532	0.00589793	1	0.669212
chr11.88436431.C.T	rs72953026	T	Severity	CAV-FE	T	-	585.4	Chronic kidney disease, Stage I or II	genitourinary	628	31711	3	0	0	0.515041	-0.276971	0.758077	0.100594	0.00589864	1	0.669212
chr6.160716758.G.A	rs4252187	A	Potential functional effect on protein	FCP + IP	A	PLG	427.7	Tachycardia NOS	circulatory system	640	29628	3	0	0	0.00370469	2.20759	9.09376	0.801812	0.00590072	1	0.669212
chrX.15587729.C.T	rs4646140	T	Severity	CAV	T	ACE2	214	Lipoma	neoplasms	394	37412	3	0.0041716	0	1.07918	0.428155	1.53442	0.155525	0.00590575	1	0.669212
chr6.30887474.G.A	rs4618569	AG genotype	Severity	CAV	A	DDR1	242	Thyrotoxicosis with or without goiter	endocrine/metabolic	872	31241	3	0	0	0.815226	-0.157074	0.854641	0.0570575	0.00590685	1	0.669212
chr16.57636629.G.A	rs7499679	A	Severity	CAV	A	ADGRG1	512.9	Other dyspnea	respiratory	3891	22761	3	0	0	0.609096	0.0784949	1.08166	0.0285138	0.0059074	1	0.669212
chr5.157106730.T.C	rs35960726	C	Severity	CAV	C	HAVCR2	728.7	Fasciitis	musculoskeletal	811	29404	3	0.263586	0	1.39071	1.29457	3.64941	0.47028	0.00590966	1	0.669212
chr10.52771482.G.A	rs5030737	A	Potential functional effect on protein	FCP + IP	A	MBL2	601.1	Prostatitis	genitourinary	161	35426	3	0.343286	64.0761	5.56732	0.587604	1.79967	0.21347	0.00591194	1	0.669212
chrX.15600857.A.G	rs73635825	G	Risk factor*Conflicting; Protective*Conflicting	FCP + IP	G	ACE2	261.2	Vitamin B-complex deficiencies	endocrine/metabolic	1234	16091	2	0	0	0.00217319	1.61762	5.04109	0.587666	0.00591201	1	0.669212
chr21.41465040.G.A	rs17001042	A	Possible functional consequences	FCP + IP	A	TMPRSS2	743.13	Other specified osteoporosis	musculoskeletal	260	34769	3	0.0039094	0	1.48577	0.574591	1.7764	0.208744	0.00591214	1	0.669212
chr2.195519781.A.G	rs74417002	G	Severity	CAV	G	-	348	Other conditions of brain	neurological	217	35034	3	0.0609458	33.5238	3.0086	0.567226	1.76337	0.206072	0.00591319	1	0.669212
chr16.85959043.C.T	rs12444486	C	Severity in African-Americans	CAV	C	-	227	Benign neoplasm of other endocrine glands and related structures	neoplasms	392	36741	3	0	0	0.315842	0.203809	1.22606	0.0740573	0.00592253	1	0.669511
chr10.22439346.T.C	-	HLA-A*02:02	Protective	IP	C	HLA-A	112.3	Candidiasis of skin and nails	infectious diseases	188	19260	2	0	0	0.687445	0.556093	1.74385	0.202071	0.00592389	1	0.669511
chr9.81442264.TCAG.T	rs1826292621	T	Severity	CAV	T	-	420.2	Pericarditis	circulatory system	181	37624	3	0	0	0.590227	0.384423	1.46877	0.139693	0.00592467	1	0.669511
chr19.39248147.C.T	rs12979860	C	Severity (C allele)*Conflicting; Risk factor (T allele)*Conflicting	CAV	C	IFNL4	496.1	Emphysema	respiratory	235	6966	1	NA	NA	0	0.268303	1.30774	0.0974986	0.00592573	1	0.669511
chr21.41465921.C.T	rs62217525	C	Possible functional consequences	FCP + IP	T	TMPRSS2	695	Erythematous conditions	dermatologic	1443	31936	3	0	0	1.2927	0.262734	1.30048	0.0954834	0.00593022	1	0.669739
chrX.15596127.G.T	rs146598386	T	Severity	CAV	T	ACE2	282	Hereditary hemolytic anemias	hematopoietic	314	29291	3	0	0	0.00142383	1.75373	5.77608	0.637391	0.00593388	1	0.669873
chr17.27660155.T.C	rs117217714	C	Severity	CAV	C	NOS2P1	260.6	Anorexia	endocrine/metabolic	359	25242	3	0	0	0.00658704	1.31096	3.70972	0.476522	0.00593969	1	0.670119
chrX.12888602.G.A	rs147244662	A	Severity; Severity for males	CAV-FE	A	TLR7	743.13	Other specified osteoporosis	musculoskeletal	260	34799	3	8.82784	74.7436	7.91878	2.17272	8.78215	0.789788	0.00594102	1	0.670119
chrX.15564667.C.T	rs2074192	T	Severity (T allele); Severity for males > 50 y.o (T allele); Protective (C allele); Protective (CT genotype)	CAV	T	ACE2	480.1	Bacterial pneumonia	respiratory	221	33957	3	0.0663185	64.7174	5.66852	0.304892	1.35648	0.110841	0.00594666	1	0.67018
chr22.41925447.G.A	rs61756766	A	Severity	CAV	A	TNFRSF13C	249	Secondary diabetes mellitus	endocrine/metabolic	1243	26968	3	0.209297	54.0447	4.35205	0.479851	1.61583	0.174457	0.00594965	1	0.67018
chr1.3081749.G.A	rs12745140	A	Severity	CAV	A	PRDM16	497	Bronchitis	respiratory	699	29119	3	0	0	0.169606	0.292694	1.34003	0.106414	0.00594986	1	0.67018
chr1.27373964.C.T	rs141300199	T	Severity	CAV	T	FCN3	459.9	Circulatory disease NEC	circulatory system	553	36287	3	0	0	0.0019176	1.4248	4.15703	0.518062	0.005955	1	0.67018
chr17.45995618.A.G	rs112572874	G	Risk factor	CAV-FE	G	MAPT	227.1	Benign neoplasm of adrenal gland	neoplasms	106	38287	3	0.00406221	0	1.43432	0.497846	1.64517	0.181022	0.00595603	1	0.67018
chr21.41508701.T.G	rs4283504	T	Possible functional consequences	FCP + IP	T	TMPRSS2	198.4	Secondary malignant neoplasm of liver	neoplasms	152	34265	3	0	0	0.63498	0.471071	1.60171	0.171289	0.00595665	1	0.67018
chrX.12888602.G.A	rs147244662	A	Severity; Severity for males	CAV-FE	A	TLR7	345.1	Epilepsy	neurological	221	35077	3	0	0	0.00177521	3.07191	21.5831	1.11711	0.00596178	1	0.67018
chr6.41534945.A.C	rs1886814	C	Severity	CAV-FE	C	FOXP4-AS1	626.12	Excessive or frequent menstruation	genitourinary	719	31284	3	0.0410458	49.7138	3.97724	-0.273279	0.760881	0.0993813	0.00596312	1	0.67018
chr4.5820150.T.C	rs3774881	T	Severity	CAV	C	CRMP1	626.13	Irregular menstrual cycle	genitourinary	461	22049	2	0.0647285	70.7742	3.42164	0.223937	1.25099	0.0814433	0.00596672	1	0.67018
chr3.157438240.A.G	rs1840680	AG genotype)	Protective	CAV	A	PTX3	473.4	Voice disturbance	respiratory	737	26645	3	0	0	0.936363	-0.15596	0.855593	0.0567234	0.0059689	1	0.67018
chr16.89196249.G.A	rs117169628	A	Severity	CAV	A	SLC22A31	798.1	Chronic fatigue syndrome	symptoms	356	30479	3	0.267507	87.9688	16.6234	0.323296	1.38167	0.117592	0.00597213	1	0.67018
chr14.55263686.C.T	rs10140801	T	Severity	CAV-FE	T	FBXO34-AS1	041	Bacterial infection NOS	infectious diseases	536	27467	2	0.000871328	6.52727	1.06983	-0.179158	0.835974	0.0651659	0.00597294	1	0.67018
chr5.1211624.A.G	rs76067074	G	Severity	CAV-FE	G	SLC6A19	735.1	Flat foot	musculoskeletal	205	23135	2	0.190707	59.1003	2.44501	0.685648	1.98506	0.249397	0.00597377	1	0.67018
chr5.131995059.C.T	rs56162149	T	Severity	CAV-FE	T	ACSL6	455	Hemorrhoids	circulatory system	1093	23953	2	0.00590616	47.5545	1.90674	-0.149356	0.861262	0.0543352	0.00598153	1	0.670412
chrX.15564175.T.C	rs41303171	C	Severity; Risk factor	CAV	C	ACE2	458	Hypotension	circulatory system	427	36306	3	0.201738	32.5462	2.96499	0.917612	2.50331	0.333845	0.00598475	1	0.670412
chr10.51197961.C.A	rs7897633	A	Severity in European-Americans	CAV	C	PRKG1	557	Intestinal malabsorption (non-celiac)	digestive	135	28365	3	0.0448431	44.0632	3.57546	0.361148	1.43498	0.1314	0.00598733	1	0.670412
chr17.8109899.C.T	rs151256885	T	Severity	CAV	T	ALOXE3	458.9	Hypotension NOS	circulatory system	271	35990	3	0	0	0.870746	0.570579	1.76929	0.2076	0.00598762	1	0.670412
chr2.216660263.A.C	rs2270360	A	Severity	CAV	C	IGFBP2	512.1	Wheezing	respiratory	385	20842	3	0	0	1.46684	-0.29231	0.746537	0.106367	0.00599358	1	0.670412
chr8.38996464.C.A	rs7840270	C	Severity	CAV-FE	A	ADAM9	585.33	Chronic Kidney Disease, Stage III	genitourinary	313	31302	3	0.021249	46.3675	3.72908	0.246225	1.27919	0.0895991	0.00599457	1	0.670412
chr21.33287378.C.T	rs8178521	T	Severity	CAV-FE	T	IL10RB	377	Disorders of optic nerve and visual pathways	sense organs	246	32982	3	0	0	0.477184	0.324737	1.38367	0.118169	0.0059946	1	0.670412
chr22.24011037.T.C	rs11090305	C	Severity	CAV	C	-	414	Other forms of chronic heart disease	circulatory system	490	30976	3	0	0	1.21092	-0.218287	0.803895	0.0794343	0.00599567	1	0.670412
chr15.34253720.A.G	rs2705343	G	Severity	CAV-FE	G	SLC12A6	411	Ischemic Heart Disease	circulatory system	4445	32433	3	0	0	1.2201	0.0916182	1.09595	0.0333444	0.00600273	1	0.670924
chr1.12192898.T.G	rs1061622	T	Severity	CAV-FE	G	TNFRSF1B	550.5	Ventral hernia	digestive	630	36438	3	0	0	1.37423	-0.214847	0.806665	0.0781998	0.00600682	1	0.670948
chr14.35401887.C.T	rs696	CC genotype	Severity	CAV	C	NFKBIA	429	Ill-defined descriptions and complications of heart disease	circulatory system	274	8019	1	NA	NA	0	-0.259299	0.771592	0.0943817	0.00600791	1	0.670948
chr17.16948873.A.G	rs34557412	G	Severity	CAV	G	TNFRSF13B	433.1	Occlusion and stenosis of precerebral arteries	circulatory system	673	35895	3	0	0	1.38936	0.930308	2.53529	0.338664	0.00601449	1	0.671406
chr10.52771482.G.A	rs5030737	A	Potential functional effect on protein	FCP + IP	A	MBL2	430	Intracranial hemorrhage	circulatory system	206	35918	3	0	0	0.0112215	0.589405	1.80292	0.214601	0.00602325	1	0.672107
chr2.196087686.G.A	rs2176724	A	Severity	CAV	A	-	208	Benign neoplasm of colon	neoplasms	1426	35258	3	7.03693e-06	0	1.74909	-0.140369	0.869037	0.0511139	0.00602892	1	0.672161
chr1.155066988.C.T	rs114301457	T	Severity	CAV	T	EFNA4	374.6	Dermatochalasis	sense organs	129	33641	3	0	0	0.0006272	2.19708	8.99874	0.80011	0.00603311	1	0.672161
chr5.131995059.C.T	rs56162149	T	Severity	CAV-FE	C	ACSL6	317.1	Alcoholism	mental disorders	219	6749	1	NA	NA	0	0.30342	1.35448	0.110498	0.00603396	1	0.672161
chr5.123497022.T.C	rs62377777	T	Severity	CAV	C	-	740	Osteoarthrosis	musculoskeletal	5550	30952	3	0	0	0.492647	0.071791	1.07443	0.0261456	0.00603612	1	0.672161
chr14.55263686.C.T	rs10140801	T	Severity	CAV-FE	T	FBXO34-AS1	594	Urinary calculus	genitourinary	1078	27843	2	0	0	0.367291	-0.126888	0.880832	0.0462182	0.0060434	1	0.672161
chr7.128938247.T.G	rs10488631	TCTA haplotype	Severity in European-Americans	CAV	T	IRF5	695.7	Prurigo and Lichen	dermatologic	260	21158	2	0	0	0.0214616	0.245756	1.27859	0.0895192	0.00604583	1	0.672161
chr1.155133406.T.G	rs4971066	G	Risk factor	CAV	G	EFNA1	454.1	Varicose veins of lower extremity	circulatory system	1459	31628	3	0	0	0.662278	0.140745	1.15113	0.0512694	0.00604731	1	0.672161
chrX.15564175.T.C	rs41303171	C	Severity; Risk factor	CAV	C	ACE2	198	Secondary malignant neoplasm	neoplasms	469	35239	3	0	0	0.0798405	0.761775	2.14207	0.277511	0.00605066	1	0.672161
chr1.206773552.T.C	rs1800896	C	Severity	FCP	C	IL10	561.2	NA	NA	903	36868	3	0.00125298	0	1.92888	0.139264	1.14943	0.050734	0.00605154	1	0.672161
chr4.143996657.T.C	rs6840234	C	Protective	FCP + IP	T	GYPB	427.8	Sinoatrial node dysfunction (Bradycardia)	circulatory system	216	22830	3	0	0	0.0285754	0.28153	1.32516	0.102569	0.00605482	1	0.672161
chr15.90866675.C.T	rs79742014	T	Protective	IP	T	FURIN	327.4	Insomnia	neurological	3302	30469	3	0.032476	55.0641	4.45078	0.238573	1.26944	0.0869229	0.00605742	1	0.672161
chr1.87162490.C.T	rs10873821	C	Severity	CAV	T	LINC01140	601	Inflammatory diseases of prostate	genitourinary	270	26699	2	0	0	0.0442683	-0.292531	0.746372	0.106583	0.00605797	1	0.672161
chrX.12888602.G.A	rs147244662	A	Severity; Severity for males	CAV-FE	A	TLR7	598.9	NA	NA	379	38282	3	0	0	0.00238862	3.10825	22.3818	1.13257	0.00606195	1	0.672161
chrX.12888602.G.A	rs147244662	A	Severity; Severity for males	CAV-FE	A	TLR7	598	Abnormal findings on examination of urine	genitourinary	379	38279	3	0	0	0.00238862	3.10817	22.38	1.13256	0.00606272	1	0.672161
chr6.105878879.T.A	rs9386484	T	Severity	CAV	A	-	079.9	Viremia, NOS	infectious diseases	383	23338	3	3.69979e-06	14.3886	2.33614	-0.223738	0.799524	0.0815362	0.00606886	1	0.672161
chrX.15592465.T.A	rs73195521	A	Severity	CAV	A	ACE2	245	Thyroiditis	endocrine/metabolic	959	31245	3	0	0	0.608426	1.26269	3.53491	0.460186	0.00607207	1	0.672161
chr1.214663607.G.A	rs143976001	A	Severity	CAV	A	CENPF	279.1	Immunity deficiency	endocrine/metabolic	121	23745	2	0	0	0.000819832	3.02286	20.55	1.10173	0.00607434	1	0.672161
chr1.155197995.A.G	rs41264915	A	Severity	CAV-FE	G	THBS3	949	Allergies, other	injuries & poisonings	1023	31026	3	0	0	0.649913	-0.184453	0.831559	0.0672271	0.00607459	1	0.672161
chr11.14893332.A.G	rs10741657	G	Severity	CAV	A	CYP2R1	250.6	Polyneuropathy in diabetes	endocrine/metabolic	746	26962	3	0	0	0.0885283	0.159733	1.1732	0.0582181	0.00607494	1	0.672161
chr12.8608014.A.G	rs11613792	A	Severity	CAV	G	AICDA	276.1	Electrolyte imbalance	endocrine/metabolic	2296	31801	3	0	0	1.22489	0.106245	1.11209	0.038723	0.00607498	1	0.672161
chr22.41925447.G.A	rs61756766	A	Severity	CAV	A	TNFRSF13C	573.7	Abnormal results of function study of liver	digestive	774	32889	3	0.0416733	10.814	2.2425	0.5685	1.76562	0.207253	0.00608764	1	0.672161
chr14.35401887.C.T	rs696	CC genotype	Severity	CAV	C	NFKBIA	041	Bacterial infection NOS	infectious diseases	317	8405	1	NA	NA	0	-0.239761	0.786816	0.0874079	0.00608791	1	0.672161
chr17.27263807.T.C	rs60811869	C	Severity	CAV	C	-	530.11	GERD	digestive	7152	28341	3	0	0	1.12213	0.14898	1.16065	0.0543146	0.0060896	1	0.672161
chr1.155066988.C.T	rs114301457	T	Severity	CAV	T	EFNA4	741.4	Joint effusions	musculoskeletal	334	35753	3	0	0	0.125979	1.68578	5.39664	0.614628	0.00609254	1	0.672161
chr4.68840276.G.A	rs115162070	G	Severity	CAV	A	-	301	Personality disorders	mental disorders	348	24155	3	0	0	0.822941	0.4547	1.5757	0.16579	0.00609483	1	0.672161
chr5.123497022.T.C	rs62377777	T	Severity	CAV	C	-	276.41	Acidosis	endocrine/metabolic	194	34088	3	0.0532124	56.6439	4.61296	0.311209	1.36507	0.113475	0.00609667	1	0.672161
chr15.90876959.G.A	rs201551785	A	Potential functional effect on protein	FCP + IP	A	FURIN	401.3	Other hypertensive complications	circulatory system	290	17841	2	0	0	0.00161495	3.09294	22.0419	1.12778	0.00609703	1	0.672161
chrX.15589409.C.T	rs148771870	T	interindividual clinical variability; may destabilize ACE2 protein structure	CAV-FE	T	ACE2	622	Polyp of female genital organs	genitourinary	305	38053	3	0	0	5.53743e-06	3.42719	30.79	1.24967	0.00609764	1	0.672161
chr7.117559590.ATCT.A	rs113993960	A	Severity	CAV	A	CFTR	516	Abnormal sputum	respiratory	158	38801	3	0	0	0.00132133	2.02771	7.59666	0.739423	0.00610132	1	0.672161
chr12.132489230.GC.G	rs56106917	G	Severity	CAV	G	FBRSL1	1013	NA	NA	271	38531	3	0.0817953	74.5124	7.84697	-0.271499	0.762236	0.0990051	0.00610154	1	0.672161
chr8.97128242.T.C	rs7817272	C	Severity	CAV	C	CPQ	736	Other acquired deformities of limbs	musculoskeletal	125	36006	3	0.00708845	1.58382	2.03219	0.366671	1.44292	0.133732	0.00610988	1	0.672161
chr7.117587778.G.T	rs113993959	T	Severity	CAV	T	CFTR	716	Other arthropathies	musculoskeletal	151	27764	2	0	0	0.000777748	2.96579	19.4099	1.08169	0.00611014	1	0.672161
chr6.52200448.A.G	rs13192246	G	Severity	CAV	A	-	277.7	Dysmetabolic syndrome X	endocrine/metabolic	186	27611	2	0	0	0.0414638	0.303726	1.3549	0.110776	0.0061103	1	0.672161
chr9.30504351.C.T	rs17775810	TT genotype	Protective	CAV	T	LINC01242	716.9	Arthropathy NOS	musculoskeletal	152	36196	3	0.00717635	0	1.38651	0.41285	1.51112	0.150579	0.00611121	1	0.672161
chr9.117713024.A.G	rs4986790	G	Severity	CAV	G	TLR4	200	Myeloproliferative disease	neoplasms	191	38365	3	0	0	0.205908	-0.882169	0.413884	0.321765	0.0061131	1	0.672161
chr1.230710048.A.G	rs699	G	Severity	CAV	G	AGT	365	Glaucoma	sense organs	371	12283	1	NA	NA	0	0.208044	1.23127	0.0758841	0.00611405	1	0.672161
chr22.19963748.G.A	rs4680	A	Risk factor	FCP	A	COMT	704.1	Alopecia	dermatologic	906	34599	3	0.002256	11.2394	2.25325	-0.138624	0.870555	0.0505648	0.00611568	1	0.672161
chr3.141689849.A.G	rs6440031	G	Severity	CAV	A	LINC02618	411.1	Unstable angina (intermediate coronary syndrome)	circulatory system	169	29331	3	0	0	0.248048	0.553074	1.73859	0.201763	0.00612137	1	0.672379
chrX.15564667.C.T	rs2074192	T	Severity (T allele); Severity for males > 50 y.o (T allele); Protective (C allele); Protective (CT genotype)	CAV	T	ACE2	158	Neoplasm of unspecified nature of digestive system	neoplasms	140	36453	3	0	0	0.635153	-0.411348	0.662756	0.150083	0.00612884	1	0.672379
chr16.3500977.C.G	rs2301762	G	Severity	CAV	G	CLUAP1	681	Superficial cellulitis and abscess	dermatologic	1685	33574	3	1.48907e-06	6.22931	2.13286	0.236246	1.26649	0.0861977	0.00613004	1	0.672379
chrX.12888602.G.A	rs147244662	A	Severity; Severity for males	CAV-FE	A	TLR7	706.2	Sebaceous cyst	dermatologic	458	33151	3	0	0	0.00294979	3.13455	22.9782	1.14369	0.00613013	1	0.672379
chr7.128938247.T.G	rs10488631	TCTA haplotype	Severity in European-Americans	CAV	G	IRF5	747.1	Cardiac congenital anomalies	congenital anomalies	129	13081	1	NA	NA	0	-0.358579	0.698669	0.130842	0.00613363	1	0.672379
chr21.41494374.C.T	rs114363287	T	Risk factor	CAV	T	TMPRSS2	474	Acute and chronic tonsillitis	respiratory	116	16880	2	0	0	0.000884229	2.00327	7.41327	0.731011	0.0061362	1	0.672379
chr11.34482745.G.A	rs61882275	G	Severity	CAV	A	ELF5	110.2	Dermatomycoses	infectious diseases	294	31203	3	0	0	1.19826	-0.260377	0.770761	0.0950158	0.00613734	1	0.672379
chr6.31575254.G.A	rs1800629	A	Risk factor*Conflicting; Severity*Conflicting; Protective*Conflicting	CAV-FE	A	TNF	295.3	Psychosis	mental disorders	144	15240	2	0	0	0.837918	-0.732086	0.480905	0.267152	0.00613755	1	0.672379
chrX.15589409.C.T	rs148771870	T	interindividual clinical variability; may destabilize ACE2 protein structure	CAV-FE	T	ACE2	301	Personality disorders	mental disorders	351	24370	3	0	0	0.00107291	3.44354	31.2975	1.25678	0.00614451	1	0.672869
chr12.47879112.A.G	rs2228570	AG genotype	Severity	CAV	A	VDR	292.3	Memory loss	mental disorders	905	30664	3	0	0	0.264082	-0.151434	0.859475	0.0552734	0.00614922	1	0.672885
chr13.33129529.C.G	rs34425674	G	Risk factor	CAV	G	STARD13	452	Other venous embolism and thrombosis	circulatory system	969	31917	3	3.3376e-06	5.30565	2.11206	0.480278	1.61652	0.175304	0.00614963	1	0.672885
chr21.41473715.C.A	rs2298661	A	Protective	CAV-FE	A	TMPRSS2	304	Adjustment reaction	mental disorders	1057	24081	3	0.00890074	45.2146	3.65061	-0.161199	0.851123	0.0588463	0.00615666	1	0.67324
chr3.148742201.A.C	rs5186	C	Severity	CAV	C	AGTR1	459.7	Blood vessel replaced	circulatory system	174	36292	3	0.0352026	23.4534	2.61279	-0.437958	0.645353	0.159882	0.00615786	1	0.67324
chr2.181488719.A.C	rs2034831	C	Severity	CAV	C	ITGA4	394.7	Disease of tricuspid valve	circulatory system	149	34578	3	0	0	0.225216	0.576643	1.78005	0.21053	0.00616252	1	0.673477
chr13.112889041.C.T	rs9577175	T	Severity	CAV	T	ATP11A	337	Disorders of the autonomic nervous system	neurological	130	34827	3	0	0	0.202285	-0.530558	0.588276	0.193722	0.00616713	1	0.673543
chr21.41426103.C.A	rs17000900	A	Severity	CAV-FE	A	MX1	279.1	Immunity deficiency	endocrine/metabolic	231	36116	3	0.0535669	35.3105	3.09169	-0.47215	0.62366	0.172406	0.00617037	1	0.673543
chr9.33426577.A.G	rs10813976	G	Severity	CAV	G	-	592.1	Cystitis	genitourinary	688	31761	3	0	0	1.25009	-0.208808	0.811551	0.0762491	0.00617217	1	0.673543
chr11.126292948.C.T	rs8177374	T	Protective	CAV	T	TIRAP	381	Otitis media and Eustachian tube disorders	sense organs	389	36161	3	0.00501096	0	1.66679	0.316625	1.37249	0.115622	0.00617308	1	0.673543
chr9.133449836.G.A	rs139951127	A	Severity	CAV-FE	A	ADAMTS13	686	Other local infections of skin and subcutaneous tissue	dermatologic	206	25853	2	0.241287	17.7851	1.21632	1.99318	7.33882	0.727916	0.00617772	1	0.673673
chr4.68840276.G.A	rs115162070	G	Severity	CAV	A	-	198.6	Secondary malignancy of bone	neoplasms	151	34949	3	0	0	0.226604	0.626546	1.87114	0.228833	0.00618128	1	0.673673
chr3.149000300.G.T	rs76488148	T	Severity	CAV	T	GYG1	395.2	Nonrheumatic aortic valve disorders	circulatory system	956	34481	3	0.00173791	11.2863	2.25444	0.220014	1.24609	0.0803681	0.00618929	1	0.673673
chr9.132278286.T.C	rs11243705	C	Severity	CAV	C	SETX	591	Urinary tract infection	genitourinary	2255	31386	3	0	0	1.01012	0.12182	1.12955	0.0445041	0.006195	1	0.673673
chr12.112919388.G.A	rs10774671	A	Severity (A allele); Protective (G allele)	CAV-FE	A	OAS1	531	Peptic ulcer (excl. esophageal)	digestive	141	8961	1	NA	NA	0	0.334393	1.39709	0.122163	0.0061951	1	0.673673
chr9.33426577.A.G	rs10813976	G	Severity	CAV	G	-	743.1	Osteoporosis	musculoskeletal	2438	34558	3	0	0	0.386242	0.111472	1.11792	0.0407279	0.00620054	1	0.673673
chr16.78590128.A.G	rs72803978	A	Severity	CAV	G	WWOX	804	Fracture of hand or wrist	injuries & poisonings	109	35099	3	0	0	1.2191	0.772454	2.16507	0.28223	0.00620096	1	0.673673
chr3.149000300.G.T	rs76488148	T	Severity	CAV	T	GYG1	202	Cancer of other lymphoid, histiocytic tissue	neoplasms	246	37949	3	0.00900595	12.1662	2.27703	0.385205	1.46992	0.140743	0.00620145	1	0.673673
chr18.6461231.C.G	rs11659676	G	Severity	CAV-FE	C	RPL6P27	174	Breast cancer	neoplasms	279	7904	1	NA	NA	0	0.246902	1.28005	0.0902185	0.00620565	1	0.673673
chr7.117611595.T.G	rs150212784	G	Severity	CAV	G	CFTR	366.2	Senile cataract	sense organs	1285	26301	2	2.82836	81.6647	5.45397	1.17617	3.24194	0.429849	0.00621454	1	0.673673
chr7.54580201.A.C	rs622568	C	Severity; Risk factor	CAV-FE	C	-	418	Nonspecific chest pain	circulatory system	4969	29240	3	9.6723e-07	10.8801	2.24417	-0.0717097	0.930801	0.0262126	0.0062248	1	0.673673
chrX.15586459.TAAATC.T	rs755766792	T	Severity	CAV	T	ACE2	738.4	Acquired spondylolisthesis	musculoskeletal	192	36054	3	0	0	0.901578	2.03281	7.63547	0.743087	0.00622628	1	0.673673
chr13.112889041.C.T	rs9577175	T	Severity	CAV	T	ATP11A	306	Other mental disorder	mental disorders	745	24180	3	0.0175034	54.1119	4.35843	0.18293	1.20073	0.0668711	0.00622747	1	0.673673
chr4.186083346.C.T	rs121434431	T	Severity	CAV-FE	T	TLR3	175	Acquired absence of breast	neoplasms	175	33294	3	0	0	0.000341826	3.07411	21.6307	1.1238	0.00622946	1	0.673673
chr13.73984368.C.T	rs12871414	C	Severity	CAV	T	KLF12	558	Noninfectious gastroenteritis	digestive	739	27843	3	0	0	1.67786	-0.192313	0.825049	0.0703075	0.00623223	1	0.673673
chr3.146517122.G.A	rs343320	A	Severity	CAV-FE	A	PLSCR1	681.5	Cellulitis and abscess of leg, except foot	dermatologic	626	33615	3	0.116558	66.3157	5.93748	0.304808	1.35636	0.111466	0.00624669	1	0.673673
chr5.159315942.T.G	rs3212227	T	Severity	FCP	G	IL12B	560.4	Other intestinal obstruction	digestive	117	28303	3	0	0	0.290847	0.393201	1.48172	0.143796	0.00624893	1	0.673673
chr16.85959043.C.T	rs12444486	C	Severity in African-Americans	CAV	C	-	433.31	Transient cerebral ischemia	circulatory system	632	34416	3	0	0	1.64493	0.159872	1.17336	0.0584665	0.00624908	1	0.673673
chr8.73355963.T.C	rs2010843	C	Severity	CAV	T	RDH10-AS1	740.9	Osteoarthrosis NOS	musculoskeletal	426	11309	1	NA	NA	0	0.195516	1.21594	0.0715044	0.00625097	1	0.673673
chr10.104263031.C.A	rs4925	A	Protective for neurological complications of long COVID	CAV	A	GSTO1	804	Fracture of hand or wrist	injuries & poisonings	110	35239	3	0.10013	54.341	4.3803	0.429867	1.53705	0.157217	0.00625276	1	0.673673
chr12.47844974.A.G	rs731236	AG and AA genotype	Severity	CAV	G	VDR	619.4	Noninflammatory disorders of vagina	genitourinary	1018	34546	3	0.00405845	20.7703	2.52431	-0.14425	0.865672	0.0527597	0.00625531	1	0.673673
chr7.22728630.G.T	rs2066992	T	Protective	CAV-FE	T	IL6	313.1	Attention deficit hyperactivity disorder	mental disorders	221	38292	3	0	0	1.06161	-0.599197	0.549253	0.219163	0.00625657	1	0.673673
chr3.149000300.G.T	rs76488148	T	Severity	CAV	T	GYG1	459.7	Blood vessel replaced	circulatory system	173	35896	3	0	0	0.488025	-0.688643	0.502257	0.251894	0.00625963	1	0.673673
chr4.111691870.C.T	rs112641600	C	Severity	CAV	T	-	244.4	Hypothyroidism NOS	endocrine/metabolic	3100	30769	3	0.0129906	57.8723	4.74747	0.14298	1.15371	0.0523014	0.00626149	1	0.673673
chrX.15596127.G.T	rs146598386	T	Severity	CAV	T	ACE2	365.1	Open-angle glaucoma	sense organs	290	34064	3	0	0	0.794128	1.30749	3.6969	0.478353	0.00626982	1	0.673673
chr1.206773552.T.C	rs1800896	C	Severity	FCP	C	IL10	272.9	Unspecified disorder of lipoid metabolism	endocrine/metabolic	462	23072	3	0.0354762	64.2677	5.59718	-0.20194	0.817144	0.0738809	0.00626995	1	0.673673
chr7.128954129.T.C	rs10488631	TCTA haplotype	Severity in European-Americans	CAV	C	IRF5	722	Intervertebral disc disorders	musculoskeletal	364	8035	1	NA	NA	0	-1.24567	0.287748	0.455737	0.00627011	1	0.673673
chrX.15599938.A.G	rs2106809	G	Severity	CAV	G	ACE2	189	Cancer of urinary organs (incl. kidney and bladder)	neoplasms	302	38980	3	0	0	0.27198	-0.372018	0.689342	0.136124	0.00627715	1	0.673673
chr7.22728408.A.G	rs2069837	G	Severity	CAV-FE	G	IL6	071	Human immunodeficiency virus [HIV] disease	infectious diseases	2885	27990	3	0	0	0.0911931	0.127387	1.13586	0.0466133	0.00627909	1	0.673673
chr6.32623820.T.C	rs9271609	T	Severity	CAV	C	HLA-DQA1	649.1	Diabetes or abnormal glucose tolerance complicating pregnancy	pregnancy complications	224	38533	3	0.00399769	22.6433	2.58543	0.289954	1.33637	0.106101	0.00627964	1	0.673673
chr7.128954129.T.C	rs10488631	TCTA haplotype	Severity in European-Americans	CAV	C	IRF5	458	Hypotension	circulatory system	117	8756	1	NA	NA	0	0.895538	2.44865	0.327699	0.00627972	1	0.673673
chr7.117587778.G.T	rs113993959	T	Severity	CAV	T	CFTR	289.3	Personal history of diseases of blood and blood-forming organs	hematopoietic	329	26370	2	0	0	0.000543299	3.02819	20.6599	1.10814	0.00628235	1	0.673673
chr4.67964168.T.A	rs720009	A	Possible functional consequences	FCP + IP	A	TMPRSS11A	610	Benign mammary dysplasias	genitourinary	552	33205	3	0.040552	42.8355	3.49868	-0.389382	0.677475	0.142495	0.00628375	1	0.673673
chr12.47903511.T.C	rs11574018	C	Severity	CAV	C	VDR	709	Diffuse diseases of connective tissue	dermatologic	532	31950	3	0	0	0.0028652	2.23096	9.3088	0.816447	0.00628516	1	0.673673
chrX.15586459.TAAATC.T	rs755766792	T	Severity	CAV	T	ACE2	580.14	Chronic glomerulonephritis, NOS	genitourinary	123	32105	3	0	0	0.000640408	3.06039	21.336	1.12005	0.00628806	1	0.673673
chr20.23046984.T.C	rs1042580	C	Severity	CAV	C	THBD	580.3	Nephritis and nephropathy without mention of glomerulonephritis	genitourinary	150	19005	2	0	0	0.159857	-0.39217	0.675589	0.143529	0.00628854	1	0.673673
chr19.39248147.C.T	rs12979860	C	Severity (C allele)*Conflicting; Risk factor (T allele)*Conflicting	CAV	T	IFNL4	465.2	Acute pharyngitis	respiratory	931	21791	2	0	0	7.3139e-05	-0.137308	0.871702	0.0502562	0.0062921	1	0.673673
chr11.114726432.A.T	rs1712779	T	Severity	CAV-FE	T	-	530.11	GERD	digestive	7156	28391	3	0.000187279	0	1.86711	-0.060202	0.941574	0.0220403	0.00630569	1	0.673673
chr13.73984368.C.T	rs12871414	C	Severity	CAV	T	KLF12	560	Intestinal obstruction without mention of hernia	digestive	332	27843	3	0	0	0.443555	-0.295098	0.744458	0.108038	0.00630616	1	0.673673
chr8.38963809.A.G	rs10808999	G	Severity	CAV	A	PLEKHA2	071.1	HIV infection, symptomatic	infectious diseases	948	6175	1	NA	NA	0	0.338922	1.40343	0.124087	0.00630777	1	0.673673
chr9.21206606.C.G	rs28368148	G	Severity	CAV-FE	G	IFNA10	282.5	Sickle cell anemia	hematopoietic	162	18081	2	0	0	0.000822602	2.06167	7.85906	0.754848	0.00630973	1	0.673673
chr11.320836.C.T	rs34481144	T	Severity	CAV	T	IFITM3	475.9	Postnasal drip	respiratory	733	25524	3	1.83836e-07	12.0967	2.27523	0.176424	1.19294	0.0645957	0.00631026	1	0.673673
chr15.60845514.G.A	rs17303202	A	Risk factor; Severity	CAV-FE	A	RORA	705	Disorders of sweat glands	dermatologic	254	33086	3	0	0	0.343393	0.267086	1.30615	0.0977914	0.00631077	1	0.673673
chrX.15596127.G.T	rs146598386	T	Severity	CAV	T	ACE2	781.2	Abnormal posture	symptoms	179	38162	3	0.300193	19.907	2.4971	1.45435	4.28171	0.532503	0.00631113	1	0.673673
chr15.34253720.A.G	rs2705343	G	Severity	CAV-FE	G	SLC12A6	585.3	Chronic renal failure [CKD]	genitourinary	2515	31385	3	0.00190245	21.2551	2.53985	0.113676	1.12039	0.0416225	0.00631217	1	0.673673
chr4.143996657.T.C	rs6840234	C	Protective	FCP + IP	T	GYPB	244.2	Acquired hypothyroidism	endocrine/metabolic	740	24144	3	0	0	0.66267	0.148498	1.16009	0.0543747	0.00631402	1	0.673673
chr21.41465921.C.T	rs62217525	C	Possible functional consequences	FCP + IP	T	TMPRSS2	627.2	Symptomatic menopause	genitourinary	634	30978	3	0	0	0.382976	0.375276	1.45539	0.137427	0.00631957	1	0.673673
chr14.55263686.C.T	rs10140801	T	Severity	CAV-FE	T	FBXO34-AS1	070	Viral hepatitis	infectious diseases	2065	21701	2	0.00549537	66.9704	3.02759	-0.0957851	0.908659	0.0350783	0.00632178	1	0.673673
chr5.86011821.T.G	rs4424029	G	Severity	CAV	G	-	364	Corneal opacity and other disorders of cornea	sense organs	348	33796	3	0	0	1.16803	-0.231985	0.792958	0.0849596	0.0063231	1	0.673673
chr1.90742957.A.C	rs2166172	C	Severity	CAV-FE	C	-	695.41	Cutaneous lupus erythematosus	dermatologic	122	21121	2	0	0	0.0316325	-0.48074	0.618326	0.176072	0.00632648	1	0.673673
chr4.153687301.A.G	rs1898830	G	Severity; Risk factor	CAV	G	TLR2	687.4	Disturbance of skin sensation	dermatologic	1537	29091	3	0.0232656	80.6514	10.3367	0.119186	1.12658	0.0436535	0.00632797	1	0.673673
chr1.90742957.A.C	rs2166172	C	Severity	CAV-FE	C	-	381.2	Eustachian tube disorders	sense organs	132	35937	3	0.0491954	48.0206	3.84768	0.360371	1.43386	0.131991	0.00632818	1	0.673673
chr13.23084699.A.G	rs1984162	G	Severity	CAV	G	-	172.22	Squamous cell carcinoma	neoplasms	149	27799	2	0	0	0.00592812	0.343774	1.41026	0.12592	0.00633153	1	0.673673
chr3.38894643.C.T	rs33985936	T	Severity	CAV	T	SCN11A	291	Other specified nonpsychotic and/or transient mental disorders	mental disorders	252	35141	3	0	0	1.2001	0.294232	1.34209	0.107776	0.00633284	1	0.673673
chr19.52830722.G.A	rs10411226	G	Severity	CAV	G	ZNF28	380.4	Impacted cerumen	sense organs	692	30074	3	0	0	0.546871	0.156577	1.1695	0.0573581	0.00633703	1	0.673673
chr9.78543197.A.G	rs7027911	A	Severity	CAV	A	-	427.22	Atrial flutter	circulatory system	157	10481	1	NA	NA	0	0.321831	1.37965	0.117902	0.0063403	1	0.673673
chr7.117611595.T.G	rs150212784	G	Severity	CAV	G	CFTR	573.3	Hepatomegaly	digestive	194	24752	2	0	0	0.25417	1.64919	5.20274	0.604224	0.00634443	1	0.673673
chr12.57108399.C.T	rs324011	T	Risk factor; Severity	CAV	T	STAT6	363	Chorioretinal inflammations, scars, and other disorders of choroid	sense organs	147	33782	3	0	0	0.22216	0.359866	1.43314	0.131852	0.00634652	1	0.673673
chr9.21206606.C.G	rs28368148	G	Severity	CAV-FE	G	IFNA10	789	Nausea and vomiting	symptoms	1473	35294	3	0	0	1.89894	0.601411	1.82469	0.22036	0.00634845	1	0.673673
chr3.27146807.G.A	rs17317135	G	Severity	CAV	A	NEK10	286.81	Primary hypercoagulable state	hematopoietic	279	35303	3	0.264863	60.9152	5.11708	0.596471	1.8157	0.218554	0.00634936	1	0.673673
chrX.15564142.G.A	rs147311723	A	Severity	CAV	A	ACE2	270.32	Paraproteinemia	endocrine/metabolic	258	36587	3	0.436841	9.62622	2.21303	1.15616	3.17771	0.42366	0.00635296	1	0.673673
chrX.15561454.T.C	rs142017934	C	Severity	CAV	C	ACE2	473.4	Voice disturbance	respiratory	737	26700	3	0	0	0.136442	0.842154	2.32136	0.30861	0.00635535	1	0.673673
chr1.155066988.C.T	rs114301457	T	Severity	CAV	T	EFNA4	261.2	Vitamin B-complex deficiencies	endocrine/metabolic	1718	25248	3	0	0	0.176942	0.909414	2.48287	0.333274	0.006358	1	0.673673
chr11.784340.C.G	rs7104929	G	Severity	CAV-FE	G	-	740.1	Osteoarthritis; localized	musculoskeletal	3731	30814	3	0	0	0.76321	0.0806565	1.084	0.0295603	0.00636151	1	0.673673
chr4.71742666.T.G	rs2282679	G	Severity	CAV	G	GC	281.11	Pernicious anemia	hematopoietic	139	29313	3	0	0	1.18962	0.390402	1.47758	0.143082	0.00636174	1	0.673673
chr16.89196249.G.A	rs117169628	A	Severity	CAV	A	SLC22A31	496.2	Chronic bronchitis	respiratory	808	29582	3	0	0	0.594076	0.239493	1.27061	0.0877744	0.00636207	1	0.673673
chr9.132278286.T.C	rs11243705	C	Severity	CAV	C	SETX	578.8	Hemorrhage of rectum and anus	digestive	1042	33641	3	0	0	0.864318	0.16888	1.18398	0.0618984	0.00636532	1	0.673673
chr1.27373964.C.T	rs141300199	T	Severity	CAV	T	FCN3	742.9	Other derangement of joint	musculoskeletal	122	35755	3	0	0	0.0010581	2.92102	18.5602	1.07068	0.00636807	1	0.673673
chr13.33129529.C.G	rs34425674	G	Risk factor	CAV	G	STARD13	530.9	Heartburn	digestive	384	28349	3	0	0	0.256192	0.73365	2.08267	0.268923	0.00636986	1	0.673673
chr19.24134099.G.A	rs10407383	A	Severity	CAV-FE	A	ZNF254	389.2	Conductive hearing loss	sense organs	113	34927	3	0.00798174	0	1.92399	0.40148	1.49403	0.147167	0.00637092	1	0.673673
chr4.143999443.G.A	rs7683365	A	Risk factor	FCP + IP	A	GYPB	687	Symptoms affecting skin	dermatologic	451	25730	3	0	0	0.619817	0.20967	1.23327	0.0768593	0.00637254	1	0.673673
chrX.12885540.A.T	rs179008	T	Severity; Risk factor	CAV	T	TLR7	433.8	Late effects of cerebrovascular disease	circulatory system	197	34836	3	0	0	1.08912	0.378404	1.45995	0.138715	0.00637323	1	0.673673
chr6.160716758.G.A	rs4252187	A	Potential functional effect on protein	FCP + IP	A	PLG	295	Schizophrenia and other psychotic disorders	mental disorders	656	24349	3	0.845861	0	1.8629	1.87969	6.55147	0.689083	0.00637554	1	0.673673
chr10.22439346.T.C	-	HLA-A*02:02	Protective	IP	C	HLA-A	605	Erectile dysfunction [ED]	genitourinary	1687	33626	3	0.036523	46.4171	3.73253	-0.287762	0.74994	0.105493	0.00637604	1	0.673673
chr6.158608455.C.T	rs117665206	T	Severity	CAV	T	TMEM181	427.5	Arrhythmia (cardiac) NOS	circulatory system	146	29650	3	0.109101	0	1.1276	1.60169	4.96143	0.58718	0.00637629	1	0.673673
chrX.15566297.A.G	rs4646179	G	Severity	CAV	G	ACE2	367.1	Myopia	sense organs	384	34670	3	0.00121688	0	1.01346	0.547945	1.72969	0.200877	0.00637644	1	0.673673
chr21.41509390.C.G	rs12626358	G	Possible functional consequences	FCP + IP	G	TMPRSS2	327	Sleep disorders	neurological	3843	30022	3	0	0	0.52326	0.0845179	1.08819	0.0309845	0.00637678	1	0.673673
chrX.15586459.TAAATC.T	rs755766792	T	Severity	CAV	T	ACE2	367.9	Blindness and low vision	sense organs	308	34704	3	0	0	0.00257898	3.48295	32.5556	1.27694	0.00638013	1	0.673673
chr11.320836.C.T	rs34481144	T	Severity	CAV	T	IFITM3	714	Rheumatoid arthritis and other inflammatory polyarthropathies	musculoskeletal	924	34716	3	1.63093e-06	0	1.81721	0.156407	1.1693	0.0573469	0.0063838	1	0.673673
chr17.45422978.G.C	rs1230082	G	Severity	CAV	G	ARHGAP27	458	Hypotension	circulatory system	306	27267	2	0	0	0.171899	-0.240238	0.786441	0.088085	0.00638468	1	0.673673
chr6.160716758.G.A	rs4252187	A	Potential functional effect on protein	FCP + IP	A	PLG	737.3	Kyphoscoliosis and scoliosis	musculoskeletal	272	36034	3	0	0	0.00166597	2.0439	7.72064	0.749536	0.00639354	1	0.673673
chr1.214663607.G.A	rs143976001	A	Severity	CAV	A	CENPF	601	Inflammatory diseases of prostate	genitourinary	221	23534	2	0	0	0.000584276	3.28736	26.7721	1.20559	0.00639609	1	0.673673
chr9.4329170.T.C	rs3895472	C	Severity	CAV	T	GLIS3	289	Other diseases of blood and blood-forming organs	hematopoietic	802	33682	3	0	0	0.104107	0.196224	1.2168	0.0719634	0.00639659	1	0.673673
chr1.156125675.T.C	rs581342	C	Severity	CAV	C	LMNA	495	Asthma	respiratory	4044	22600	2	0	0	0.145509	-0.0999954	0.904842	0.036674	0.00639908	1	0.673673
chrX.15589409.C.T	rs148771870	T	interindividual clinical variability; may destabilize ACE2 protein structure	CAV-FE	T	ACE2	512.1	Wheezing	respiratory	417	23144	3	0	0	0.00153482	3.77379	43.5449	1.3841	0.00640023	1	0.673673
chr15.100233816.G.A	rs143434383	A	Risk factor	CAV	A	ADAMTS17	531.2	Gastric ulcer	digestive	148	38423	3	0.129567	21.1161	2.53537	1.42586	4.16145	0.52296	0.00640043	1	0.673673
chr1.27373964.C.T	rs141300199	T	Severity	CAV	T	FCN3	215	Other benign neoplasm of connective and other soft tissue	neoplasms	456	37442	3	0	0	0.0500185	1.40731	4.08497	0.516156	0.00640049	1	0.673673
chr4.67964168.T.A	rs720009	A	Possible functional consequences	FCP + IP	A	TMPRSS11A	348	Other conditions of brain	neurological	216	34814	3	0	0	0.114282	-0.673935	0.509699	0.247179	0.00640088	1	0.673673
chr11.14893332.A.G	rs10741657	G	Severity	CAV	A	CYP2R1	782.3	Edema	symptoms	2166	34704	3	0.00628803	63.0226	5.40871	0.0962728	1.10106	0.0353118	0.00640367	1	0.673673
chr6.41534945.A.C	rs1886814	C	Severity	CAV-FE	C	FOXP4-AS1	590	Pyelonephritis	genitourinary	205	31866	3	0	0	0.0391309	-0.515496	0.597204	0.189082	0.00640465	1	0.673673
chr12.6845711.C.T	rs5443	T	protective	CAV	C	CDCA3	592.1	Cystitis	genitourinary	124	7662	1	NA	NA	0	-0.475815	0.621379	0.17453	0.00640563	1	0.673673
chr16.3500977.C.G	rs2301762	G	Severity	CAV	G	CLUAP1	250.24	Type 2 diabetes with neurological manifestations	endocrine/metabolic	1530	26760	3	0	0	0.0620492	0.270455	1.31056	0.099205	0.0064063	1	0.673673
chr9.4329170.T.C	rs3895472	C	Severity	CAV	T	GLIS3	516.1	Hemoptysis	respiratory	147	37957	3	5.5162e-06	21.3476	2.54283	0.424943	1.5295	0.155881	0.00640929	1	0.673673
chr5.32750877.T.C	rs1173773	C	Protective	CAV	C	NPR3	512.1	Wheezing	respiratory	297	17847	2	0.00135175	6.46076	1.06907	-0.244876	0.782802	0.0898281	0.00640978	1	0.673673
chr3.61768231.T.A	rs672699	A	Severity	CAV	T	PTPRG	593.1	Gross hematuria	genitourinary	419	31821	3	0	0	0.273568	0.204544	1.22697	0.0750348	0.00641088	1	0.673673
chr9.87724615.A.G	rs3128509	A;G	Possible functional consequences	FCP + IP	A	CTSL	285.21	Anemia in chronic kidney disease	hematopoietic	506	28653	3	0	0	0.873472	-0.207696	0.812454	0.0762019	0.00641855	1	0.673799
chr4.153687301.A.G	rs1898830	G	Severity; Risk factor	CAV	G	TLR2	654	Other and unspecified complications of birth; puerperium affecting management of mother	pregnancy complications	475	38250	3	0	0	0.583855	-0.214729	0.80676	0.0787828	0.00641886	1	0.673799
chr12.47844974.A.G	rs731236	AG and AA genotype	Severity	CAV	G	VDR	530.1	Esophagitis, GERD and related diseases	digestive	7314	28396	3	3.99041e-06	8.985	2.19744	0.0569554	1.05861	0.0208969	0.00641955	1	0.673799
chr5.174562335.T.A	rs2220543	T	Severity	CAV	A	SUMO2P6	291	Other specified nonpsychotic and/or transient mental disorders	mental disorders	250	34800	3	0	0	1.67012	0.254525	1.28985	0.0933899	0.00642241	1	0.673837
chr8.16932640.T.C	rs118072448	T	Severity	CAV	C	-	599.5	Frequency of urination and polyuria	genitourinary	2368	28529	3	4.03038e-06	36.303	3.13986	0.190158	1.20944	0.0697854	0.00643223	1	0.674078
chr15.100233816.G.A	rs143434383	A	Risk factor	CAV	A	ADAMTS17	705.3	Hidradenitis	dermatologic	154	21133	2	0	0	0.000463836	1.64277	5.16949	0.602928	0.00643676	1	0.674078
chr2.113129630.T.C	rs419598	C	Risk factor	CAV	C	IL1RN	277.5	Other disorders of lipoid metabolism	endocrine/metabolic	220	36510	3	0	0	1.24736	-0.359577	0.697972	0.131988	0.00644337	1	0.674078
chr6.160716758.G.A	rs4252187	A	Potential functional effect on protein	FCP + IP	A	PLG	008.5	Bacterial enteritis	infectious diseases	607	37500	3	0	0	0.0015181	2.19305	8.96249	0.805002	0.00644426	1	0.674078
chr17.9267091.C.T	rs34761447	C	Severity	CAV	T	STX8	371.1	Uveitis, noninfectious or NOS	sense organs	211	33254	3	0.0678342	36.267	3.13809	0.522726	1.68662	0.191881	0.00644542	1	0.674078
chr13.19647239.G.A	rs191299359	A	Severity	CAV	A	MPHOSPH8	960.2	Allergy/adverse effect of penicillin	injuries & poisonings	199	37034	3	0	0	0.00168459	2.91132	18.381	1.0687	0.00644632	1	0.674078
chrX.15586459.TAAATC.T	rs755766792	T	Severity	CAV	T	ACE2	481	Influenza	respiratory	158	34261	3	0	0	0.000640703	2.05603	7.81492	0.754788	0.00644987	1	0.674078
chr11.126292948.C.T	rs8177374	T	Protective	CAV	T	TIRAP	585.2	Renal failure NOS	genitourinary	159	32109	3	0.0789451	32.3896	2.95813	0.554949	1.74185	0.203744	0.00645436	1	0.674078
chr9.3320390.C.A	rs72699049	A	Severity	CAV	A	RFX3	344	Other paralytic syndromes	neurological	216	34929	3	0	0	0.346994	0.617808	1.85486	0.226823	0.0064547	1	0.674078
chr5.157106730.T.C	rs35960726	C	Severity	CAV	C	HAVCR2	335	Multiple sclerosis	neurological	332	35064	3	0	0	0.0714777	1.28746	3.62357	0.472685	0.00645517	1	0.674078
chrX.15581269.T.C	rs138390800	C	May destabilize ACE2 protein structure	FCP + IP	C	ACE2	426.2	Atrioventricular [AV] block	circulatory system	278	29649	3	0	0	0.358058	1.70341	5.49263	0.625404	0.00645564	1	0.674078
chr19.31533051.C.A	rs8105499	C	Severity	CAV	A	LINC02841	747.11	Cardiac shunt/ heart septal defect	congenital anomalies	142	37951	3	0	0	1.42244	-0.439189	0.644559	0.161251	0.00645686	1	0.674078
chr21.41465921.C.T	rs62217525	C	Possible functional consequences	FCP + IP	T	TMPRSS2	705.3	Hidradenitis	dermatologic	153	21017	2	0	0	0.456848	0.809144	2.24598	0.297111	0.00646197	1	0.674078
chr11.114726432.A.T	rs1712779	T	Severity	CAV-FE	T	-	740	Osteoarthrosis	musculoskeletal	5565	31094	3	0	0	1.40142	-0.0691875	0.933152	0.0254053	0.00646229	1	0.674078
chr4.186083346.C.T	rs121434431	T	Severity	CAV-FE	T	TLR3	440.2	Atherosclerosis of the extremities	circulatory system	343	33397	3	0	0	0.00113111	3.41944	30.5524	1.25561	0.00646291	1	0.674078
chrX.12886851.C.T	rs5743781	T	Severity; Severity for males	CAV-FE	T	TLR7	427.8	Sinoatrial node dysfunction (Bradycardia)	circulatory system	278	29639	3	0	0	0.00119115	2.1534	8.61407	0.790749	0.00646458	1	0.674078
chr4.44416575.T.C	rs35540967	C	Severity	CAV	C	KCTD8	500	Lung disease due to external agents	respiratory	126	36653	3	2.79514e-06	48.0074	3.8467	0.569863	1.76803	0.209288	0.00647173	1	0.674564
chr13.22495675.AG.A	rs10714879	A	Severity	CAV	AG	-	599.3	Dysuria	genitourinary	1394	21760	2	0	0	0.0440145	0.120881	1.12849	0.0444025	0.00648099	1	0.674909
chr17.16948873.A.G	rs34557412	G	Severity	CAV	G	TNFRSF13B	368.4	Visual field defects	sense organs	114	35435	3	0	0	0.00125006	3.17593	23.9491	1.16663	0.00648275	1	0.674909
chr17.31410594.G.A	rs178840	G	Severity	CAV	A	RAB11FIP4	706.8	Other specified diseases of sebaceous glands	dermatologic	105	10562	1	NA	NA	0	0.394224	1.48323	0.144814	0.00648323	1	0.674909
chr17.16948873.A.G	rs34557412	G	Severity	CAV	G	TNFRSF13B	367.9	Blindness and low vision	sense organs	308	34666	3	0	0	0.00133693	1.27801	3.5895	0.46948	0.00648503	1	0.674909
chr12.132489230.GC.G	rs56106917	G	Severity	CAV	G	FBRSL1	733	Other disorders of bone and cartilage	musculoskeletal	2179	32085	3	0	0	0.27216	-0.0980798	0.906577	0.0360377	0.00649695	1	0.67521
chr2.181488719.A.C	rs2034831	C	Severity	CAV	C	ITGA4	394.2	Mitral valve disease	circulatory system	362	34578	3	0.0880918	38.5986	3.25725	0.404544	1.49862	0.148645	0.00649789	1	0.67521
chr9.21206606.C.G	rs28368148	G	Severity	CAV-FE	G	IFNA10	599.9	Other abnormality of urination	genitourinary	560	28912	3	0.0115134	0	1.40493	0.804282	2.23509	0.295548	0.00650199	1	0.67521
chr3.141689849.A.G	rs6440031	G	Severity	CAV	A	LINC02618	703.1	Ingrowing nail	dermatologic	227	30798	3	0.0233379	0	1.95963	0.465437	1.59271	0.171048	0.0065067	1	0.67521
chr6.30887474.G.A	rs4618569	AG genotype	Severity	CAV	A	DDR1	300.11	Generalized anxiety disorder	mental disorders	1126	24358	3	0	0	0.500877	0.130719	1.13965	0.0480427	0.00651041	1	0.67521
chr5.123497022.T.C	rs62377777	T	Severity	CAV	C	-	289.3	Personal history of diseases of blood and blood-forming organs	hematopoietic	543	34393	3	0.0112001	32.9283	2.98188	0.191761	1.21138	0.0704792	0.00651217	1	0.67521
chr6.31153649.G.A	rs143334143	A	Severity; Risk factor	CAV-FE	A	CCHCR1	242	Thyrotoxicosis with or without goiter	endocrine/metabolic	873	31253	3	0.0235054	53.1863	4.27226	0.22389	1.25093	0.0822889	0.00651274	1	0.67521
chr15.34253720.A.G	rs2705343	G	Severity	CAV-FE	G	SLC12A6	530.9	Heartburn	digestive	380	27777	3	3.15738e-06	3.89187	2.08099	0.257003	1.29305	0.0944639	0.00651541	1	0.67521
chr6.32623820.T.C	rs9271609	T	Severity	CAV	C	HLA-DQA1	564.1	Irritable Bowel Syndrome	digestive	454	28400	3	0.0857284	74.4821	7.83763	-0.217551	0.804486	0.0799631	0.00651551	1	0.67521
chr13.33129529.C.G	rs34425674	G	Risk factor	CAV	G	STARD13	184	Cancer of other female genital organs	neoplasms	129	36782	3	0.625586	25.6829	2.69117	1.06044	2.88763	0.389782	0.00651664	1	0.67521
chr6.158608455.C.T	rs117665206	T	Severity	CAV	T	TMEM181	724.1	Disorders of sacrum	musculoskeletal	402	33360	3	0	0	0.915247	0.922543	2.51568	0.339099	0.00651692	1	0.67521
chr5.123497022.T.C	rs62377777	T	Severity	CAV	C	-	279.7	Other immunological findings	endocrine/metabolic	1653	36189	3	0	0	0.736048	0.112218	1.11876	0.0412486	0.00651787	1	0.67521
chr3.157438240.A.G	rs1840680	AG genotype)	Protective	CAV	A	PTX3	740.2	Osteoarthrosis, generalized	musculoskeletal	200	31076	3	0	0	1.69633	0.285897	1.33095	0.105098	0.00652251	1	0.675284
chr7.117611595.T.G	rs150212784	G	Severity	CAV	G	CFTR	155	Cancer of liver and intrahepatic bile duct	neoplasms	223	27883	2	0	0	0.243152	1.6567	5.24199	0.609044	0.00652488	1	0.675284
chr6.105878879.T.A	rs9386484	T	Severity	CAV	A	-	344	Other paralytic syndromes	neurological	186	29151	3	0	0	0.92947	0.294794	1.34285	0.108378	0.00652686	1	0.675284
chr6.52236941.T.C	rs763780	C	Protective	FCP	C	IL17F	362.29	Macular degeneration (senile) of retina NOS	sense organs	230	33694	3	0	0	0.919342	-0.785628	0.455833	0.288857	0.00653251	1	0.675284
chr6.32623820.T.C	rs9271609	T	Severity	CAV	C	HLA-DQA1	242.1	Graves' disease	endocrine/metabolic	458	31244	3	0.0110141	36.3742	3.14338	-0.218228	0.803942	0.0802398	0.00653414	1	0.675284
chr4.67910532.T.C	rs9998258	T	Possible functional consequences	FCP + IP	C	TMPRSS11A	560.2	Impaction of intestine	digestive	212	28379	3	0	0	1.07357	0.528781	1.69686	0.194432	0.00653566	1	0.675284
chr10.52340585.A.T	rs1441121	T	Severity	CAV	A	-	433.21	Cerebral artery occlusion, with cerebral infarction	circulatory system	1087	34498	3	0.00500944	39.5583	3.30897	-0.152918	0.8582	0.0562297	0.00653756	1	0.675284
chr12.47879112.A.G	rs2228570	AG genotype	Severity	CAV	A	VDR	292	Neurological disorders	mental disorders	1592	30664	3	0	0	0.712683	-0.114977	0.891386	0.0422792	0.00653856	1	0.675284
chr11.88824823.A.G	rs10831496	G	Severity	CAV-FE	A	GRM5	375.1	Dry eyes	sense organs	1311	21557	2	0.0048181	46.1478	1.85694	-0.128394	0.879507	0.047217	0.00654341	1	0.675427
chr14.94566450.G.A	rs2093266	A	Risk factor for acute kidney injury	CAV	A	SERPINA4	301.2	Antisocial/borderline personality disorder	mental disorders	167	24273	3	1.89149e-06	0	1.84139	0.377308	1.45835	0.138768	0.00654817	1	0.675427
chr16.3500977.C.G	rs2301762	G	Severity	CAV	G	CLUAP1	599.4	Urinary incontinence	genitourinary	1540	28748	3	7.06602e-07	0	1.84452	0.257137	1.29322	0.0945707	0.00654821	1	0.675427
chr9.3320390.C.A	rs72699049	A	Severity	CAV	A	RFX3	070.3	Viral hepatitis C	infectious diseases	2812	27884	3	1.68466e-06	34.9039	3.07238	0.219204	1.24509	0.0806226	0.00655009	1	0.675427
chr17.27263807.T.C	rs60811869	C	Severity	CAV	C	-	360	Disorders of the globe	sense organs	117	33984	3	0	0	0.388015	0.751784	2.12078	0.276529	0.00655496	1	0.675427
chr21.41473456.A.G	rs17854725	G	Severity	CAV	G	TMPRSS2	592	Cystitis and urethritis	genitourinary	597	19984	2	0	0	0.6793	0.164394	1.17868	0.0604714	0.00655702	1	0.675427
chr15.100233816.G.A	rs143434383	A	Risk factor	CAV	A	ADAMTS17	371.3	Inflammation of eyelids	sense organs	487	33600	3	0	0	0.0404524	0.817159	2.26406	0.300594	0.00655828	1	0.675427
chrX.15600857.A.G	rs73635825	G	Risk factor*Conflicting; Protective*Conflicting	FCP + IP	G	ACE2	250.2	Type 2 diabetes	endocrine/metabolic	6955	16364	2	1.40917	73.3695	3.7551	1.06679	2.90602	0.39244	0.00656101	1	0.675427
chr21.33287378.C.T	rs8178521	T	Severity	CAV-FE	T	IL10RB	496.2	Chronic bronchitis	respiratory	806	29033	3	0	0	0.308752	-0.209536	0.81096	0.0770844	0.00656242	1	0.675427
chr9.87726151.C.T	rs41312184	C;T	Possible functional consequences	FCP + IP	T	CTSL	396	Abnormal heart sounds	circulatory system	971	34861	3	0	0	0.614327	0.444859	1.56027	0.163675	0.00656876	1	0.675525
chr21.41426103.C.A	rs17000900	A	Severity	CAV-FE	A	MX1	327.7	Sleep related movement disorders	neurological	300	30389	3	0	0	0.11787	0.305946	1.35791	0.112569	0.00657077	1	0.675525
chr6.52236941.T.C	rs763780	C	Protective	FCP	C	IL17F	687.4	Disturbance of skin sensation	dermatologic	1541	29290	3	6.5278e-06	10.0582	2.22366	-0.230648	0.794019	0.0848683	0.00657334	1	0.675525
chr22.19963748.G.A	rs4680	A	Risk factor	FCP	A	COMT	733	Other disorders of bone and cartilage	musculoskeletal	2181	32169	3	0.00425825	52.1809	4.18243	-0.0934859	0.910751	0.0343987	0.00657336	1	0.675525
chr1.27373964.C.T	rs141300199	T	Severity	CAV	T	FCN3	695.8	Other specified erythematous conditions	dermatologic	326	32350	3	0	0	0.00144361	1.58059	4.85781	0.581638	0.00657818	1	0.675764
chr2.216660263.A.C	rs2270360	A	Severity	CAV	C	IGFBP2	1004	NA	NA	143	35560	3	1.85282e-06	4.51714	2.09462	-0.486424	0.614821	0.179026	0.00658646	1	0.676242
chr2.216660263.A.C	rs2270360	A	Severity	CAV	C	IGFBP2	370	Keratitis	sense organs	189	30761	3	1.84472e-06	42.9203	3.50387	0.349476	1.41832	0.128626	0.00658783	1	0.676242
chr14.76832814.C.CT	rs34279101	CT	Severity	CAV	CT	LRRC74A	528	Diseases of the oral soft tissues, excluding lesions specific for gingiva and tongue	digestive	374	36832	3	0.0103355	32.3798	2.95769	0.252206	1.28686	0.0928351	0.00659351	1	0.676516
chr7.54580201.A.C	rs622568	C	Severity; Risk factor	CAV-FE	C	-	474	Acute and chronic tonsillitis	respiratory	145	26568	3	0.0340759	38.9241	3.27462	0.354217	1.42506	0.130395	0.00659788	1	0.676516
chr20.50152518.G.A	rs6020298	A	Severity	CAV	G	PEDS1-UBE2V1	386	Vertiginous syndromes and other disorders of vestibular system	sense organs	120	7756	1	NA	NA	0	-0.519527	0.594802	0.19125	0.00659801	1	0.676516
chr5.157106730.T.C	rs35960726	C	Severity	CAV	C	HAVCR2	345.3	Convulsions	neurological	622	35064	3	0	0	0.00375162	1.64256	5.16839	0.604773	0.00660772	1	0.676712
chr5.157106730.T.C	rs35960726	C	Severity	CAV	C	HAVCR2	575	Other biliary tract disease	digestive	358	37297	3	0	0	0.00293485	1.64645	5.18854	0.606224	0.00660934	1	0.676712
chr19.52830722.G.A	rs10411226	G	Severity	CAV	G	ZNF28	430	Intracranial hemorrhage	circulatory system	184	29913	3	0	0	0.192898	0.295835	1.34425	0.108932	0.00661199	1	0.676712
chr17.63488670.G.A	rs4343	G	Severity; Risk factor	CAV	A	ACE	317	Alcohol-related disorders	mental disorders	180	11906	1	NA	NA	0	-0.302749	0.738785	0.111482	0.00661409	1	0.676712
chr17.45995618.A.G	rs112572874	G	Risk factor	CAV-FE	G	MAPT	698	Pruritus and related conditions	dermatologic	1131	36596	3	4.40042e-05	4.33861	2.09071	0.171726	1.18735	0.0632392	0.00661755	1	0.676712
chr5.174562335.T.A	rs2220543	T	Severity	CAV	A	SUMO2P6	189.1	Cancer of kidney and renal pelvis	neoplasms	163	38602	3	0	0	0.38751	0.310221	1.36373	0.114242	0.00661809	1	0.676712
chrX.12889539.C.G	rs3853839	G	Severity; Risk factor	CAV-FE	G	TLR7	743.11	Osteoporosis NOS	musculoskeletal	2251	32662	3	0	0	0.644067	0.110648	1.117	0.0407508	0.00662261	1	0.676712
chrX.15581240.G.A	rs147464721	A	Severity	CAV	A	ACE2	613	Other nonmalignant breast conditions	genitourinary	679	37369	3	1.11933	31.5297	2.92097	1.0315	2.80528	0.379899	0.0066234	1	0.676712
chr2.167953627.G.A	rs7595310	A	Severity	CAV-FE	A	STK39	228.1	Hemangioma of skin and subcutaneous tissue	neoplasms	315	28099	2	0	0	0.0267333	-0.292421	0.746454	0.107707	0.00662809	1	0.676712
chr9.3320390.C.A	rs72699049	A	Severity	CAV	A	RFX3	442.1	Aortic aneurysm	circulatory system	733	33253	3	0.196318	72.6014	7.29964	0.371069	1.44928	0.136684	0.00663179	1	0.676712
chr5.123497022.T.C	rs62377777	T	Severity	CAV	C	-	345	Epilepsy, recurrent seizures, convulsions	neurological	911	34889	3	1.94346e-06	14.7549	2.34618	0.147286	1.15869	0.0542553	0.00663386	1	0.676712
chr9.87726151.C.T	rs41312184	C;T	Possible functional consequences	FCP + IP	T	CTSL	573	Other disorders of liver	digestive	419	32870	3	0	0	1.01028	0.61817	1.85553	0.22772	0.00663541	1	0.676712
chr6.30887474.G.A	rs4618569	AG genotype	Severity	CAV	A	DDR1	300.1	Anxiety disorder	mental disorders	4656	24358	3	0	0	1.08411	0.070548	1.0731	0.0259888	0.00663643	1	0.676712
chr2.195499753.A.C	rs73060484	C	Severity	CAV	C	-	427.8	Sinoatrial node dysfunction (Bradycardia)	circulatory system	278	29392	3	0	0	1.2609	0.363629	1.43854	0.133956	0.00663691	1	0.676712
chr6.32623820.T.C	rs9271609	T	Severity	CAV	C	HLA-DQA1	165	Cancer within the respiratory system	neoplasms	314	38966	3	0.0260713	51.5021	4.12389	0.245241	1.27793	0.0903447	0.00663745	1	0.676712
chr16.57636629.G.A	rs7499679	A	Severity	CAV	A	ADGRG1	569	Other disorders of intestine	digestive	700	35278	3	0	0	0.206858	0.159977	1.17348	0.0589389	0.00664188	1	0.676909
chr21.33252612.A.G	rs2236757	A	Severity	CAV-FE	A	IFNAR2	726.1	Enthesopathy	musculoskeletal	1308	28200	3	0	0	0.388072	0.121548	1.12924	0.0447846	0.00664649	1	0.677123
chr22.19963748.G.A	rs4680	A	Risk factor	FCP	A	COMT	327.32	Obstructive sleep apnea	neurological	2565	30607	3	0	0	1.71391	0.0820366	1.0855	0.0302347	0.00666119	1	0.677379
chr9.117713024.A.G	rs4986790	G	Severity	CAV	G	TLR4	722.9	Other and unspecified disc disorder	musculoskeletal	150	33352	3	1.03261	70.0247	6.67217	0.591277	1.80629	0.217945	0.00666854	1	0.677379
chr1.27373964.C.T	rs141300199	T	Severity	CAV	T	FCN3	580.32	Nephritis and nephropathy with pathological lesion	genitourinary	154	32087	3	0	0	0.00101356	2.98663	19.8188	1.10105	0.00667721	1	0.677379
chr9.30504351.C.T	rs17775810	TT genotype	Protective	CAV	T	LINC01242	723	Other disorders of cervical region	musculoskeletal	180	32970	3	0	0	1.16975	0.376344	1.45695	0.138748	0.0066791	1	0.677379
chr9.21206606.C.G	rs28368148	G	Severity	CAV-FE	G	IFNA10	580.14	Chronic glomerulonephritis, NOS	genitourinary	123	32047	3	0	0	0.00115345	2.11201	8.26487	0.778648	0.00667956	1	0.677379
chr18.69541156.T.C	rs12958013	T	Severity	CAV	C	DOK6	282.5	Sickle cell anemia	hematopoietic	161	17706	2	0	0	0.374412	0.676234	1.96646	0.249312	0.00667981	1	0.677379
chr15.34253720.A.G	rs2705343	G	Severity	CAV-FE	G	SLC12A6	411.4	Coronary atherosclerosis	circulatory system	4074	32433	3	0	0	0.870753	0.0939182	1.09847	0.0346274	0.00668282	1	0.677379
chr21.41473715.C.A	rs2298661	A	Protective	CAV-FE	A	TMPRSS2	008	Intestinal infection	infectious diseases	721	37153	3	0.00579317	10.3656	2.23129	0.172866	1.18871	0.0637376	0.00668464	1	0.677379
chr11.784340.C.G	rs7104929	G	Severity	CAV-FE	G	-	250	Diabetes mellitus	endocrine/metabolic	8267	26656	3	0.0021169	55.7092	4.51562	-0.0612611	0.940578	0.0225879	0.0066854	1	0.677379
chr5.123497022.T.C	rs62377777	T	Severity	CAV	C	-	618.1	Prolapse of vaginal walls	genitourinary	203	38512	3	0	0	1.16689	-0.366653	0.69305	0.135212	0.00669413	1	0.677379
chrX.15602217.T.C	rs190509934	C	Protective	CAV	C	ACE2	610.8	Other specified benign mammary dysplasias	genitourinary	111	33439	3	0.180015	18.7849	2.4626	1.4457	4.24483	0.53315	0.00669556	1	0.677379
chr2.191909428.G.A	rs147509469	A	Risk factor for females	CAV	A	CAVIN2-AS1	443	Peripheral vascular disease	circulatory system	2654	33309	3	0	0	0.568514	-0.412538	0.661968	0.152141	0.00669696	1	0.677379
chr6.31575254.G.A	rs1800629	A	Risk factor*Conflicting; Severity*Conflicting; Protective*Conflicting	CAV-FE	A	TNF	600	Hyperplasia of prostate	genitourinary	1994	35434	3	0	0	0.486862	-0.183786	0.832114	0.0677827	0.00670003	1	0.677379
chr7.22728630.G.T	rs2066992	T	Protective	CAV-FE	T	IL6	949	Allergies, other	injuries & poisonings	1021	31050	3	0.0130431	36.5455	3.15187	0.191326	1.21085	0.0705652	0.00670119	1	0.677379
chr3.61768231.T.A	rs672699	A	Severity	CAV	T	PTPRG	572	Ascites (non malignant)	digestive	332	32706	3	0	0	1.29121	-0.241896	0.785138	0.0892267	0.00670747	1	0.677379
chr9.21206606.C.G	rs28368148	G	Severity	CAV-FE	G	IFNA10	562	Diverticulosis and diverticulitis	digestive	792	28352	3	0	0	0.837598	0.76155	2.14159	0.280908	0.00670748	1	0.677379
chr14.55263686.C.T	rs10140801	T	Severity	CAV-FE	T	FBXO34-AS1	282	Hereditary hemolytic anemias	hematopoietic	152	22967	2	0	0	0.140072	0.336508	1.40005	0.124128	0.00670856	1	0.677379
chr19.50379362.T.C	rs1405655	C	Severity	CAV-FE	C	NR1H2	411	Ischemic Heart Disease	circulatory system	3457	25077	2	0	0	0.422845	-0.0809043	0.922282	0.0298438	0.00670951	1	0.677379
chr6.160716758.G.A	rs4252187	A	Potential functional effect on protein	FCP + IP	A	PLG	743.11	Osteoporosis NOS	musculoskeletal	2384	34783	3	0.181272	0	1.40738	1.11383	3.04601	0.410893	0.00671284	1	0.677379
chr9.87726151.C.T	rs41312184	C;T	Possible functional consequences	FCP + IP	T	CTSL	626.13	Irregular menstrual cycle	genitourinary	691	31389	3	0.0969334	23.1591	2.60278	0.589518	1.80312	0.217481	0.00671482	1	0.677379
chr7.117587778.G.T	rs113993959	T	Severity	CAV	T	CFTR	656	Other perinatal conditions of fetus or newborn	pregnancy complications	149	29486	2	0	0	0.000746799	3.13451	22.9774	1.15636	0.00671483	1	0.677379
chr13.73984368.C.T	rs12871414	C	Severity	CAV	T	KLF12	471	Nasal polyps	respiratory	112	26181	3	0.121463	60.3564	5.04495	0.427233	1.53301	0.157618	0.00671695	1	0.677379
chr14.80203237.T.C	rs225014	C	Severity	CAV	C	DIO2	401	Hypertension	circulatory system	15192	21399	3	0	0	0.883058	-0.0500698	0.951163	0.0184725	0.00671805	1	0.677379
chrX.15600857.A.G	rs73635825	G	Risk factor*Conflicting; Protective*Conflicting	FCP + IP	G	ACE2	696.4	Psoriasis	dermatologic	353	20711	2	0	0	0.285397	2.0504	7.77105	0.756499	0.00672049	1	0.677379
chr2.195994321.C.T	rs191631470	T	Severity	CAV	T	DNAH7	282.5	Sickle cell anemia	hematopoietic	162	18042	2	0	0	0.117059	1.68822	5.40984	0.622902	0.00672331	1	0.677379
chr1.156125675.T.C	rs581342	C	Severity	CAV	T	LMNA	261	Vitamin deficiency	endocrine/metabolic	2390	5870	1	NA	NA	0	-0.101362	0.903606	0.0374003	0.0067244	1	0.677379
chr1.154454494.A.C	rs2228145	A	Risk factor	CAV	C	IL6R	528.1	Stomatitis and mucositis	digestive	123	37205	3	0	0	0.163857	-0.412998	0.661664	0.152395	0.00672728	1	0.677379
chr9.133257521.T.TC	rs8176719	TC	Severity; Risk factor	CAV-FE	TC	ABO	550.1	Inguinal hernia	digestive	698	36380	3	0.00796696	38.9811	3.27767	-0.164862	0.848011	0.0608356	0.00672914	1	0.677379
chr1.27373964.C.T	rs141300199	T	Severity	CAV	T	FCN3	805	Fracture of vertebral column without mention of spinal cord injury	injuries & poisonings	116	26698	2	0	0	0.00046199	1.9483	7.01678	0.718987	0.00673258	1	0.677379
chr18.6461231.C.G	rs11659676	G	Severity	CAV-FE	G	RPL6P27	578.9	Hemorrhage of gastrointestinal tract	digestive	301	25221	2	0	0	0.363436	0.225978	1.25355	0.0833933	0.0067326	1	0.677379
chr6.147217556.A.G	rs116898161	G	Severity	CAV	G	STXBP5	272.13	Mixed hyperlipidemia	endocrine/metabolic	3176	23065	3	0.0207884	44.1026	3.57798	-0.325126	0.722437	0.119983	0.00673298	1	0.677379
chr4.106022043.T.C	rs11729561	T	Severity	CAV	C	-	394	Rheumatic disease of the heart valves	circulatory system	507	34053	3	0	0	0.961734	0.295041	1.34318	0.108887	0.00673662	1	0.677379
chr3.1052111.C.G	rs1504061	G	Severity	CAV	G	-	698	Pruritus and related conditions	dermatologic	1121	36364	3	0.0363711	59.5541	4.94487	0.216748	1.24203	0.0799964	0.00673894	1	0.677379
chr15.90876959.G.A	rs201551785	A	Potential functional effect on protein	FCP + IP	A	FURIN	960.2	Allergy/adverse effect of penicillin	injuries & poisonings	199	37019	3	0	0	0.0011382	2.96313	19.3585	1.09365	0.0067403	1	0.677379
chr11.320836.C.T	rs34481144	T	Severity	CAV	T	IFITM3	418	Nonspecific chest pain	circulatory system	4884	28006	3	0.00152572	33.0444	2.98705	0.0770803	1.08013	0.0284504	0.00674276	1	0.677379
chrX.12888602.G.A	rs147244662	A	Severity; Severity for males	CAV-FE	A	TLR7	840	Sprains and strains	injuries & poisonings	415	36549	3	0	0	0.00264278	3.01752	20.4405	1.11383	0.00674587	1	0.677379
chr1.27373964.C.T	rs141300199	T	Severity	CAV	T	FCN3	426.7	Abnormal electrocardiogram [ECG] [EKG]	circulatory system	835	29629	3	0	0	0.39055	1.27205	3.56817	0.469563	0.00674833	1	0.677379
chr9.132278286.T.C	rs11243705	C	Severity	CAV	C	SETX	561	Symptoms involving digestive system	digestive	3320	27854	3	0.000226146	0	1.69933	0.100498	1.10572	0.0370988	0.00674992	1	0.677379
chr17.16948873.A.G	rs34557412	G	Severity	CAV	G	TNFRSF13B	352.2	Facial nerve disorders [CN7]	neurological	184	35380	3	0	0	0.00121241	2.04294	7.71327	0.754152	0.00675015	1	0.677379
chr2.195519781.A.G	rs74417002	G	Severity	CAV	G	-	367.4	NA	NA	538	37487	3	1.47241e-06	21.7142	2.55474	0.369062	1.44638	0.136242	0.00675119	1	0.677379
chr4.106022043.T.C	rs11729561	T	Severity	CAV	C	-	477	Epistaxis or throat hemorrhage	respiratory	365	26108	3	0	0	0.619961	-0.529646	0.588813	0.195524	0.00675168	1	0.677379
chr4.71742666.T.G	rs2282679	G	Severity	CAV	G	GC	497	Bronchitis	respiratory	709	29668	3	0	0	1.10799	0.181871	1.19946	0.067148	0.00675875	1	0.677774
chr5.123497022.T.C	rs62377777	T	Severity	CAV	C	-	276.4	Acid-base balance disorder	endocrine/metabolic	198	34088	3	0.0594918	59.3498	4.92002	0.304658	1.35616	0.112486	0.00676063	1	0.677774
chr9.132278286.T.C	rs11243705	C	Severity	CAV	C	SETX	599	Other symptoms/disorders or the urinary system	genitourinary	5053	28406	3	0	0	0.688034	0.086323	1.09016	0.0318817	0.00677702	1	0.67897
chr17.8109899.C.T	rs151256885	T	Severity	CAV	T	ALOXE3	411.4	Coronary atherosclerosis	circulatory system	4095	32868	3	0	0	0.920066	0.208137	1.23138	0.076872	0.00677758	1	0.67897
chr7.117652877.C.G	rs80034486	G	Severity	CAV	G	CFTR	274.11	Gouty arthropathy	endocrine/metabolic	204	28984	2	0	0	0.000378352	2.9361	18.8422	1.08448	0.00678164	1	0.679027
chr21.33287378.C.T	rs8178521	T	Severity	CAV-FE	T	IL10RB	496.21	Obstructive chronic bronchitis	respiratory	512	29033	3	0	0	0.481298	-0.274764	0.759751	0.101491	0.00678358	1	0.679027
chr12.8058591.T.C	rs7842	C	Risk factor; Severity	CAV	C	C3AR1	250.7	Diabetic retinopathy	endocrine/metabolic	634	33641	3	0	0	0.410696	0.163011	1.17705	0.0602158	0.00678701	1	0.679027
chr21.41465921.C.T	rs62217525	C	Possible functional consequences	FCP + IP	T	TMPRSS2	695.7	Prurigo and Lichen	dermatologic	299	31936	3	0.0874073	37.7587	3.2133	0.55747	1.74625	0.205939	0.00679018	1	0.679027
chr13.19647239.G.A	rs191299359	A	Severity	CAV	A	MPHOSPH8	371.1	Uveitis, noninfectious or NOS	sense organs	213	33668	3	0	0	0.00157295	2.96254	19.347	1.09443	0.00679114	1	0.679027
chr3.141689849.A.G	rs6440031	G	Severity	CAV	A	LINC02618	743.13	Other specified osteoporosis	musculoskeletal	238	30898	3	0	0	0.0152489	-0.674545	0.509388	0.249203	0.00679327	1	0.679027
chr15.90876959.G.A	rs201551785	A	Potential functional effect on protein	FCP + IP	A	FURIN	687.1	Rash and other nonspecific skin eruption	dermatologic	2727	29281	3	0	0	0.00532717	1.90738	6.73543	0.704697	0.00679619	1	0.679027
chr21.41470664.C.T	rs61735794	T	Risk factor	CAV	T	TMPRSS2	479	Other upper respiratory disease	respiratory	1433	26684	3	0	0	0.944484	0.358512	1.4312	0.132461	0.00679859	1	0.679027
chr17.8109899.C.T	rs151256885	T	Severity	CAV	T	ALOXE3	327.3	Sleep apnea	neurological	2802	30347	3	0.0818994	65.6355	5.81995	-0.265646	0.766711	0.0981533	0.00680098	1	0.679027
chrX.15602217.T.C	rs190509934	C	Protective	CAV	C	ACE2	772.3	Muscle weakness	symptoms	571	36495	3	0	0	0.0117674	0.792342	2.20856	0.292802	0.00680846	1	0.679027
chr11.14893332.A.G	rs10741657	G	Severity	CAV	A	CYP2R1	411.2	Myocardial infarction	circulatory system	527	33173	3	0	0	1.69357	0.183268	1.20114	0.0677266	0.00680988	1	0.679027
chr8.37849759.C.T	rs138763430	T	Severity	CAV	T	BRF2	245.2	Chronic thyroiditis	endocrine/metabolic	900	31235	3	0.700806	5.04359	2.10623	1.0927	2.98231	0.403812	0.00681078	1	0.679027
chr8.37849759.C.T	rs138763430	T	Severity	CAV	T	BRF2	245.21	Chronic lymphocytic thyroiditis	endocrine/metabolic	900	31235	3	0.700806	5.04359	2.10623	1.0927	2.98231	0.403812	0.00681078	1	0.679027
chrX.12888602.G.A	rs147244662	A	Severity; Severity for males	CAV-FE	A	TLR7	509.1	Respiratory failure	respiratory	213	36840	3	0	0	0.00081575	3.01578	20.4049	1.11461	0.00681629	1	0.679311
chr21.41426103.C.A	rs17000900	A	Severity	CAV-FE	A	MX1	253.1	Pituitary hyperfunction	endocrine/metabolic	122	34880	3	0	0	1.00443	0.441548	1.55511	0.163202	0.00681967	1	0.679311
chr2.181488719.A.C	rs2034831	C	Severity	CAV	C	ITGA4	276.5	Hypovolemia	endocrine/metabolic	203	33972	3	0.23955	46.4217	3.73286	0.545169	1.7249	0.20151	0.00682186	1	0.679311
chr2.167953627.G.A	rs7595310	A	Severity	CAV-FE	A	STK39	241.1	Nontoxic uninodular goiter	endocrine/metabolic	1034	22971	2	0	0	0.00482056	0.140789	1.15118	0.0520437	0.00682607	1	0.679311
chr5.174562335.T.A	rs2220543	T	Severity	CAV	A	SUMO2P6	371.1	Uveitis, noninfectious or NOS	sense organs	210	33333	3	5.78613e-07	0	1.74485	-0.298872	0.741654	0.11048	0.00682618	1	0.679311
chr2.181488719.A.C	rs2034831	C	Severity	CAV	C	ITGA4	359.2	Myopathy	neurological	156	36202	3	0.149372	46.7435	3.75541	0.604092	1.82959	0.223318	0.00682887	1	0.679328
chr1.27373964.C.T	rs141300199	T	Severity	CAV	T	FCN3	454.1	Varicose veins of lower extremity	circulatory system	1476	31987	3	0	0	0.109088	0.998034	2.71294	0.368988	0.00683474	1	0.679589
chr3.61768231.T.A	rs672699	A	Severity	CAV	T	PTPRG	990	Effects radiation NOS	injuries & poisonings	141	37900	3	0	0	1.56762	-0.389554	0.677359	0.144033	0.00683837	1	0.679589
chr2.216660263.A.C	rs2270360	A	Severity	CAV	C	IGFBP2	737.3	Kyphoscoliosis and scoliosis	musculoskeletal	256	32960	3	0	0	1.25192	-0.340794	0.711206	0.126006	0.00683903	1	0.679589
chr12.6845711.C.T	rs5443	T	protective	CAV	C	CDCA3	401.1	Essential hypertension	circulatory system	5006	4158	1	NA	NA	0	-0.110854	0.89507	0.0409931	0.00684673	1	0.679773
chr2.36677870.C.A	rs6714112	C	Severity	CAV	A	-	327.3	Sleep apnea	neurological	2811	30323	3	0	0	1.01483	-0.116325	0.890186	0.043023	0.00685539	1	0.679773
chrX.15586459.TAAATC.T	rs755766792	T	Severity	CAV	T	ACE2	427.6	Premature beats	circulatory system	385	29646	3	1.15832	0	1.85033	2.19241	8.9568	0.810877	0.0068561	1	0.679773
chr1.156125675.T.C	rs581342	C	Severity	CAV	C	LMNA	261.2	Vitamin B-complex deficiencies	endocrine/metabolic	1308	19202	2	0	0	0.138591	0.156176	1.16903	0.0577689	0.00686194	1	0.679773
chr6.160716758.G.A	rs4252187	A	Potential functional effect on protein	FCP + IP	A	PLG	715	Other inflammatory spondylopathies	musculoskeletal	400	36184	3	0	0	0.00170583	1.63914	5.15072	0.606369	0.0068676	1	0.679773
chr4.71742666.T.G	rs2282679	G	Severity	CAV	G	GC	573	Other disorders of liver	digestive	419	32888	3	0	0	0.997116	0.232305	1.2615	0.0859373	0.00686764	1	0.679773
chr16.78590128.A.G	rs72803978	A	Severity	CAV	G	WWOX	291	Other specified nonpsychotic and/or transient mental disorders	mental disorders	252	34988	3	0.172385	54.72	4.41696	0.561586	1.75345	0.207758	0.00687017	1	0.679773
chr19.39248147.C.T	rs12979860	C	Severity (C allele)*Conflicting; Risk factor (T allele)*Conflicting	CAV	T	IFNL4	338	Pain	neurological	4495	22218	2	0.000119375	6.76158	1.07252	-0.0674716	0.934754	0.0249623	0.00687295	1	0.679773
chr12.112919388.G.A	rs10774671	A	Severity (A allele); Protective (G allele)	CAV-FE	G	OAS1	564.9	Personal history of diseases of digestive system	digestive	224	21230	2	0	0	0.195278	-0.283587	0.753077	0.10492	0.00687408	1	0.679773
chr18.69541156.T.C	rs12958013	T	Severity	CAV	C	DOK6	426.91	Cardiac pacemaker in situ	circulatory system	447	28684	3	0.0300696	23.4082	2.61125	0.312199	1.36643	0.115507	0.0068747	1	0.679773
chr22.24011037.T.C	rs11090305	C	Severity	CAV	C	-	550	Abdominal hernia	digestive	1873	34216	3	0.00357543	41.7995	3.4364	0.105777	1.11157	0.0391358	0.00687512	1	0.679773
chr9.78543197.A.G	rs7027911	A	Severity	CAV	G	-	771	Musculoskeletal symptoms referable to limbs	symptoms	1046	22232	2	0	0	0.606249	-0.14383	0.866035	0.0532163	0.00687685	1	0.679773
chr6.147217556.A.G	rs116898161	G	Severity	CAV	G	STXBP5	562	Diverticulosis and diverticulitis	digestive	794	28386	3	0.0684861	49.3343	3.94745	0.45147	1.57062	0.167041	0.00687703	1	0.679773
chr1.196673103.G.A	rs800292	A	Severity	CAV	G	CFH	740	Osteoarthrosis	musculoskeletal	1668	7161	1	NA	NA	0	-0.137021	0.871952	0.0506985	0.0068785	1	0.679773
chr17.9267091.C.T	rs34761447	C	Severity	CAV	T	STX8	345.1	Epilepsy	neurological	219	34653	3	0.213872	60.8209	5.10477	0.526738	1.6934	0.194896	0.00687858	1	0.679773
chr4.68840276.G.A	rs115162070	G	Severity	CAV	A	-	586	Other disorders of the kidney and ureters	genitourinary	1667	31828	3	0	0	0.575782	0.229101	1.25747	0.0847743	0.00688248	1	0.67991
chr4.166008836.A.T	rs17047200	TT genotype	Severity (TT genotype)*Conflicting; Risk factor (AA genotype)*Conflicting	CAV	T	TLL1	705.3	Hidradenitis	dermatologic	146	20626	2	0	0	0.765928	-0.419153	0.657604	0.155109	0.00688599	1	0.680009
chr5.132485305.G.A	rs17622656	A	Risk factor	FCP + IP	A	IRF1	706.1	Acne	dermatologic	754	33009	3	0	0	1.3568	0.177635	1.19439	0.0657435	0.00689369	1	0.680292
chr12.6845711.C.T	rs5443	T	protective	CAV	T	CDCA3	761	Cervicalgia	symptoms	1637	26555	2	0	0	0.0590255	0.101801	1.10716	0.0376773	0.00689425	1	0.680292
chr5.157106730.T.C	rs35960726	C	Severity	CAV	C	HAVCR2	433.5	Cerebral aneurysm	circulatory system	158	35919	3	0	0	0.00463293	2.02092	7.54527	0.747989	0.00689641	1	0.680292
chr9.87726151.C.T	rs41312184	C;T	Possible functional consequences	FCP + IP	T	CTSL	335	Multiple sclerosis	neurological	332	35062	3	0	0	0.474493	0.674742	1.96353	0.249754	0.00690017	1	0.680307
chr13.41746691.T.A	rs10507497	A	Severity	CAV-FE	A	VWA8	289.3	Personal history of diseases of blood and blood-forming organs	hematopoietic	544	34435	3	0.0233624	50.7737	4.06287	-0.21381	0.807502	0.0791432	0.00690159	1	0.680307
chr2.60480453.A.G	rs1123573	A	Severity	CAV-FE	G	BCL11A	401.21	Hypertensive heart disease	circulatory system	295	21991	3	0	0	0.487901	0.247941	1.28138	0.0917957	0.00691303	1	0.680984
chr4.111691870.C.T	rs112641600	C	Severity	CAV	T	-	244.2	Acquired hypothyroidism	endocrine/metabolic	904	30769	3	0.00643291	24.9615	2.6653	0.240005	1.27126	0.0888658	0.00691818	1	0.680984
chrX.15581269.T.C	rs138390800	C	May destabilize ACE2 protein structure	FCP + IP	C	ACE2	252.1	Hyperparathyroidism	endocrine/metabolic	600	35147	3	0	0	0.541773	1.17395	3.23476	0.434697	0.00692093	1	0.680984
chr13.33129529.C.G	rs34425674	G	Risk factor	CAV	G	STARD13	275.6	Hypercalcemia	endocrine/metabolic	721	37213	3	5.33372e-06	0	1.24464	0.520911	1.68356	0.192887	0.00692138	1	0.680984
chr15.90876959.G.A	rs201551785	A	Potential functional effect on protein	FCP + IP	A	FURIN	580.3	Nephritis and nephropathy without mention of glomerulonephritis	genitourinary	252	32098	3	0	0	0.00194446	3.01362	20.3609	1.11602	0.00692721	1	0.680984
chr10.98166813.G.T	rs10786398	T	Severity	CAV	T	R3HCC1L	626.1	Irregular menstrual cycle/bleeding	genitourinary	1965	31113	3	0.00158515	26.1801	2.7093	0.122114	1.12988	0.0452229	0.00692844	1	0.680984
chr4.71762286.C.T	rs113574864	T	Severity	CAV	T	GC	362.26	Macular puckering of retina	sense organs	325	33478	3	0	0	0.0884463	-0.431188	0.649737	0.159692	0.00693124	1	0.680984
chr3.1052111.C.G	rs1504061	G	Severity	CAV	G	-	228.1	Hemangioma of skin and subcutaneous tissue	neoplasms	316	28411	2	0	0	0.0057724	0.440107	1.55287	0.163003	0.00693404	1	0.680984
chr7.117587778.G.T	rs113993959	T	Severity	CAV	T	CFTR	793.2	NA	NA	103	29535	2	0	0	0.000672491	3.07551	21.661	1.13909	0.00693426	1	0.680984
chr22.49281538.G.A	rs62220604	G	Severity	CAV	A	-	411.8	Other chronic ischemic heart disease, unspecified	circulatory system	253	31701	3	3.63293e-06	0	1.92076	0.30215	1.35276	0.11191	0.00693511	1	0.680984
chr9.133449836.G.A	rs139951127	A	Severity	CAV-FE	A	ADAMTS13	172	Skin cancer	neoplasms	654	27867	2	0	0	0.000838325	2.47699	11.9053	0.917462	0.00693762	1	0.680984
chr21.41473456.A.G	rs17854725	G	Severity	CAV	G	TMPRSS2	261.2	Vitamin B-complex deficiencies	endocrine/metabolic	1221	15864	2	0.00864278	66.1423	2.95354	0.118556	1.12587	0.0439142	0.00694004	1	0.680984
chr4.153687301.A.G	rs1898830	G	Severity; Risk factor	CAV	G	TLR2	429.1	Heart transplant/surgery	circulatory system	116	33940	3	0	0	1.04495	0.388215	1.47435	0.143802	0.00694119	1	0.680984
chrX.15602217.T.C	rs190509934	C	Protective	CAV	C	ACE2	272.1	Hyperlipidemia	endocrine/metabolic	13319	23066	3	4.24445e-07	0	1.6017	0.358451	1.43111	0.132786	0.00694532	1	0.681142
chr2.216660263.A.C	rs2270360	A	Severity	CAV	C	IGFBP2	214.1	Lipoma of skin and subcutaneous tissue	neoplasms	178	34289	3	0	0	0.110611	0.365366	1.44104	0.135363	0.00695156	1	0.681335
chr7.117642566.G.A	rs77010898	A	Severity	CAV	A	CFTR	274.11	Gouty arthropathy	endocrine/metabolic	204	28973	2	0	0	0.000393978	1.5156	4.55214	0.561548	0.00695564	1	0.681335
chr1.27373964.C.T	rs141300199	T	Severity	CAV	T	FCN3	512.7	Shortness of breath	respiratory	6816	23127	3	0.272817	46.2167	3.71863	0.723249	2.06112	0.267995	0.00696033	1	0.681335
chr1.206773552.T.C	rs1800896	C	Severity	FCP	C	IL10	798.1	Chronic fatigue syndrome	symptoms	358	30541	3	0	0	1.30752	0.209968	1.23364	0.0778037	0.00696145	1	0.681335
chr7.107967457.C.T	rs2237698	T	Severity	CAV	T	LAMB1	420	Carditis	circulatory system	323	37639	3	0	0	0.379587	0.3021	1.3527	0.111948	0.00696345	1	0.681335
chr10.104263031.C.A	rs4925	A	Protective for neurological complications of long COVID	CAV	A	GSTO1	426.24	Atrioventricular block, complete	circulatory system	164	29635	3	0	0	0.896026	0.347066	1.41491	0.128626	0.00697029	1	0.681335
chr5.131995059.C.T	rs56162149	T	Severity	CAV-FE	T	ACSL6	382	Otalgia	sense organs	227	27035	2	0.0982843	72.4146	3.6251	0.288884	1.33494	0.107064	0.00697086	1	0.681335
chrX.15564142.G.A	rs147311723	A	Severity	CAV	A	ACE2	071.1	HIV infection, symptomatic	infectious diseases	2084	17374	2	0	0	0.0547809	0.50996	1.66522	0.189007	0.00697364	1	0.681335
chr15.100233816.G.A	rs143434383	A	Risk factor	CAV	A	ADAMTS17	296.1	Bipolar	mental disorders	791	24321	3	0	0	0.658318	0.735609	2.08675	0.272642	0.00697424	1	0.681335
chr4.5820150.T.C	rs3774881	T	Severity	CAV	T	CRMP1	389	Hearing loss	sense organs	429	6935	1	NA	NA	0	-0.226875	0.797021	0.084088	0.0069744	1	0.681335
chr15.60902209.A.G	rs4774377	G	Risk factor	CAV-FE	G	RORA	367	Disorders of refraction and accommodation; blindness and low vision	sense organs	1481	33832	3	0	0	1.42982	0.108737	1.11487	0.0403023	0.00697499	1	0.681335
chr13.33129529.C.G	rs34425674	G	Risk factor	CAV	G	STARD13	727.6	Rupture of tendon, nontraumatic	musculoskeletal	148	29338	3	0	0	0.0902325	0.948717	2.58239	0.351746	0.00699323	1	0.682318
chr2.181488719.A.C	rs2034831	C	Severity	CAV	C	ITGA4	041.1	Staphylococcus infections	infectious diseases	133	35814	3	0.33015	58.5956	4.83041	0.677578	1.9691	0.251219	0.00699345	1	0.682318
chr4.106022043.T.C	rs11729561	T	Severity	CAV	C	-	339	Other headache syndromes	neurological	1635	32837	3	0	0	0.499265	0.191904	1.21155	0.071153	0.00699554	1	0.682318
chr21.41465921.C.T	rs62217525	C	Possible functional consequences	FCP + IP	T	TMPRSS2	295.3	Psychosis	mental disorders	144	15136	2	0	0	0.000489118	0.728782	2.07256	0.270233	0.0069996	1	0.682318
chr2.127137039.A.G	rs744373	G	Severity	CAV	G	-	427.6	Premature beats	circulatory system	385	29593	3	0	0	1.66835	0.204209	1.22655	0.0757229	0.00700113	1	0.682318
chrX.15600857.A.G	rs73635825	G	Risk factor*Conflicting; Protective*Conflicting	FCP + IP	G	ACE2	278.1	Obesity	endocrine/metabolic	6072	15345	2	0	0	0.155475	0.977937	2.65897	0.362632	0.00700148	1	0.682318
chr1.155197995.A.G	rs41264915	A	Severity	CAV-FE	G	THBS3	681.1	Cellulitis and abscess of fingers/toes	dermatologic	253	33732	3	0	0	0.914265	-0.397415	0.672055	0.147383	0.00700779	1	0.682318
chr1.20166359.C.T	rs72663004	T	Severity	CAV	T	PLA2G2C	701	Other hypertrophic and atrophic conditions of skin	dermatologic	918	35970	3	0.0428202	58.4349	4.81172	0.26836	1.30782	0.0995248	0.00700916	1	0.682318
chr13.19647239.G.A	rs191299359	A	Severity	CAV	A	MPHOSPH8	394.7	Disease of tricuspid valve	circulatory system	150	34882	3	0	0	0.000612347	3.14112	23.1297	1.16496	0.00701095	1	0.682318
chr6.18015216.C.T	rs140247774	T	Severity	CAV	T	-	365.2	Primary angle-closure glaucoma	sense organs	149	33766	3	1.1018	56.468	4.59432	0.774574	2.16967	0.28729	0.00701474	1	0.682318
chr1.155066988.C.T	rs114301457	T	Severity	CAV	T	EFNA4	433.8	Late effects of cerebrovascular disease	circulatory system	199	35911	3	0.124946	0	1.09917	2.13974	8.49721	0.793636	0.0070152	1	0.682318
chr1.3081749.G.A	rs12745140	A	Severity	CAV	A	PRDM16	577	Diseases of pancreas	digestive	434	38010	3	0.0504857	45.1045	3.64329	0.353435	1.42395	0.131106	0.00702198	1	0.682318
chr13.33129529.C.G	rs34425674	G	Risk factor	CAV	G	STARD13	704.1	Alopecia	dermatologic	903	34523	3	0.0953059	43.3174	3.52842	0.462537	1.5881	0.171583	0.00702417	1	0.682318
chrX.15564142.G.A	rs147311723	A	Severity	CAV	A	ACE2	562.1	Diverticulosis	digestive	522	28401	3	0.617486	37.4712	3.19852	0.973846	2.64811	0.361266	0.0070252	1	0.682318
chr1.161544752.A.C	rs396991	C	Severity	CAV-FE	C	FCGR3A	574	Cholelithiasis and cholecystitis	digestive	902	35039	3	6.00843e-07	0	1.99984	0.138379	1.14841	0.0513344	0.00702531	1	0.682318
chr17.8109899.C.T	rs151256885	T	Severity	CAV	T	ALOXE3	574.1	Cholelithiasis	digestive	723	36992	3	0	0	0.0974929	-0.615394	0.540428	0.228305	0.00702852	1	0.682318
chr6.158608455.C.T	rs117665206	T	Severity	CAV	T	TMEM181	332	Parkinson's disease	neurological	264	35081	3	0.0593636	0	1.21718	0.975651	2.65289	0.361975	0.00703133	1	0.682318
chr4.143999443.G.A	rs7683365	A	Risk factor	FCP + IP	A	GYPB	530.1	Esophagitis, GERD and related diseases	digestive	6417	24972	3	0	0	0.376761	0.0658096	1.06802	0.0244164	0.00703248	1	0.682318
chrX.15587729.C.T	rs4646140	T	Severity	CAV	T	ACE2	198.1	Secondary malignancy of lymph nodes	neoplasms	113	35191	3	1.01177	60.0163	5.00204	0.826538	2.28539	0.306691	0.00703845	1	0.682318
chr5.96909661.C.T	rs150892504	T	Severity	CAV	T	ERAP2	627.3	Postmenopausal atrophic vaginitis	genitourinary	630	31388	3	0	0	3.17121e-05	0.739216	2.09429	0.274319	0.0070446	1	0.682318
chr3.38894643.C.T	rs33985936	T	Severity	CAV	T	SCN11A	380.4	Impacted cerumen	sense organs	792	36085	3	0.0829415	86.9071	15.2755	0.172686	1.18849	0.0640917	0.00705257	1	0.682318
chr5.180810828.C.T	rs113791144	T	Severity	CAV	T	-	368.4	Visual field defects	sense organs	114	35435	3	0	0	1.5002	0.557918	1.74703	0.207082	0.00705606	1	0.682318
chr6.52200448.A.G	rs13192246	G	Severity	CAV	G	-	763	Thoracic or lumbosacral neuritis or radiculitis, unspecified	symptoms	608	7414	1	NA	NA	0	0.205259	1.22784	0.0761869	0.0070569	1	0.682318
chr8.37849759.C.T	rs138763430	T	Severity	CAV	T	BRF2	241.2	Nontoxic multinodular goiter	endocrine/metabolic	823	31235	3	0.1593	0	1.44662	1.11103	3.03748	0.412407	0.00705992	1	0.682318
chr12.47902438.G.T	rs11574024	T	Severity	CAV	T	VDR	292.3	Memory loss	mental disorders	1001	35015	3	0	0	1.48563	0.278797	1.32154	0.103488	0.00706004	1	0.682318
chr7.22728630.G.T	rs2066992	T	Protective	CAV-FE	T	IL6	386	Vertiginous syndromes and other disorders of vestibular system	sense organs	512	32975	3	0.00267421	19.3277	2.47917	0.256971	1.29301	0.0953899	0.00706207	1	0.682318
chr10.130802064.T.G	rs12253652	G	Severity	CAV	G	-	835	Internal derangement of knee	injuries & poisonings	203	37149	3	0.0633357	40.1536	3.34189	-0.445915	0.640238	0.165532	0.00706349	1	0.682318
chr4.107694523.TG.T	rs70947091	T	Severity	CAV-FE	T	PAPSS1	772	Symptoms of the muscles	symptoms	216	36115	3	0	0	1.46746	0.304104	1.35541	0.112893	0.00706569	1	0.682318
chr10.104263031.C.A	rs4925	A	Protective for neurological complications of long COVID	CAV	A	GSTO1	252.1	Hyperparathyroidism	endocrine/metabolic	600	35130	3	0.0167375	47.5718	3.81474	-0.212079	0.808901	0.0787313	0.00706618	1	0.682318
chr1.196673103.G.A	rs800292	A	Severity	CAV	G	CFH	327.4	Insomnia	neurological	744	7355	1	NA	NA	0	-0.183081	0.8327	0.0679669	0.00706669	1	0.682318
chr1.156125675.T.C	rs581342	C	Severity	CAV	C	LMNA	585.4	Chronic kidney disease, Stage I or II	genitourinary	411	24758	2	0	0	0.0409511	0.255738	1.29141	0.0949408	0.00706722	1	0.682318
chr3.61768231.T.A	rs672699	A	Severity	CAV	T	PTPRG	054	Herpes simplex	infectious diseases	1232	27851	3	0	0	0.0591674	0.12091	1.12852	0.0448896	0.00707052	1	0.682318
chr13.33129529.C.G	rs34425674	G	Risk factor	CAV	G	STARD13	740.2	Osteoarthrosis, generalized	musculoskeletal	201	31046	3	0.0510956	0	1.76136	0.857416	2.35706	0.318345	0.00707368	1	0.682318
chr19.35687796.G.A	rs77127536	A	Severity	CAV	A	TYMSP2	362.27	Drusen (degenerative) of retina	sense organs	158	33522	3	0.0242438	24.7839	2.65901	0.388672	1.47502	0.144323	0.00707981	1	0.682318
chr6.12216733.A.G	rs10755709	A	Severity	CAV	G	-	741.2	Stiffness of joint	musculoskeletal	1222	34228	3	0	0	0.745107	0.117472	1.12465	0.0436217	0.00708167	1	0.682318
chrX.15602217.T.C	rs190509934	C	Protective	CAV	C	ACE2	593.1	Gross hematuria	genitourinary	422	31983	3	0	0	0.211951	1.07141	2.9195	0.39787	0.00708398	1	0.682318
chr4.186083346.C.T	rs121434431	T	Severity	CAV-FE	T	TLR3	189.21	Malignant neoplasm of bladder	neoplasms	119	38979	3	0	0	0.00059784	3.44921	31.4756	1.28088	0.00708466	1	0.682318
chrX.15596127.G.T	rs146598386	T	Severity	CAV	T	ACE2	530.2	Esophageal bleeding (varices/hemorrhage)	digestive	248	28402	3	0.0319045	0	1.04836	1.27694	3.58565	0.474205	0.00708539	1	0.682318
chr10.52771482.G.A	rs5030737	A	Potential functional effect on protein	FCP + IP	A	MBL2	721	Spondylosis and allied disorders	musculoskeletal	2261	33346	3	0	0	0.209828	0.197084	1.21785	0.0731908	0.00708663	1	0.682318
chrX.12888602.G.A	rs147244662	A	Severity; Severity for males	CAV-FE	A	TLR7	263	Other nutritional deficiency	endocrine/metabolic	210	25268	3	0	0	0.0019965	3.15601	23.4767	1.17204	0.00708664	1	0.682318
chr9.21206606.C.G	rs28368148	G	Severity	CAV-FE	G	IFNA10	280.2	Iron deficiency anemia secondary to blood loss (chronic)	hematopoietic	1120	29257	3	0	0	0.719182	0.710246	2.03449	0.263771	0.00708848	1	0.682318
chr17.34252769.A.G	rs1024611	G	Risk factor	CAV	G	CCL2	626.14	Irregular menstrual bleeding	genitourinary	301	31338	3	0.0316554	52.9429	4.25015	0.242664	1.27464	0.0901273	0.00709263	1	0.682475
chr17.16948873.A.G	rs34557412	G	Severity	CAV	G	TNFRSF13B	317.11	Alcoholic liver damage	mental disorders	258	32025	3	0	0	0.624564	2.01733	7.5182	0.749345	0.00709991	1	0.682711
chr15.100233816.G.A	rs143434383	A	Risk factor	CAV	A	ADAMTS17	214	Lipoma	neoplasms	394	37396	3	0	0	0.572885	1.13643	3.11564	0.42215	0.00710219	1	0.682711
chr9.87725456.A.T	rs56952354	A;T	Possible functional consequences	FCP + IP	T	CTSL	244	Hypothyroidism	endocrine/metabolic	3286	23265	2	0	0	0.278721	-0.332483	0.717141	0.123508	0.00710275	1	0.682711
chr2.167953627.G.A	rs7595310	A	Severity	CAV-FE	A	STK39	433.31	Transient cerebral ischemia	circulatory system	451	26876	2	0	0	0.10116	-0.215591	0.806065	0.0800902	0.00710559	1	0.682711
chr15.100233816.G.A	rs143434383	A	Risk factor	CAV	A	ADAMTS17	495	Asthma	respiratory	5572	29607	3	3.51407e-07	5.85101	2.12429	0.374235	1.45388	0.13903	0.00710771	1	0.682711
chr7.107967457.C.T	rs2237698	T	Severity	CAV	T	LAMB1	796	Elevated prostate specific antigen [PSA]	genitourinary	625	35334	3	8.01732e-07	0	1.86827	0.237898	1.26858	0.0883866	0.00711195	1	0.682876
chr3.157438240.A.G	rs1840680	AG genotype)	Protective	CAV	A	PTX3	155.1	Malignant neoplasm of liver, primary	neoplasms	305	36705	3	0.0111176	27.9393	2.77544	0.228896	1.25721	0.0850529	0.00711916	1	0.682999
chr1.27373964.C.T	rs141300199	T	Severity	CAV	T	FCN3	274.1	Gout	endocrine/metabolic	808	38139	3	0.0952878	0	1.20281	1.30592	3.69108	0.485269	0.00712121	1	0.682999
chr16.57636629.G.A	rs7499679	A	Severity	CAV	A	ADGRG1	735.21	Hammer toe (acquired)	musculoskeletal	384	35492	3	2.48469e-06	19.6791	2.49001	0.210517	1.23432	0.0782357	0.00712796	1	0.682999
chrX.15561454.T.C	rs142017934	C	Severity	CAV	C	ACE2	289	Other diseases of blood and blood-forming organs	hematopoietic	810	34572	3	1.74967e-07	44.3449	3.59356	0.738564	2.09293	0.274488	0.00713042	1	0.682999
chr10.43519603.G.T	rs10793436	G	Severity	CAV	T	-	427.12	Paroxysmal ventricular tachycardia	circulatory system	241	20803	2	0	0	0.349264	0.257202	1.29331	0.0955951	0.00713367	1	0.682999
chr1.161509955.A.G	rs1801274	G	Severity	CAV	A	FCGR2A	375.1	Dry eyes	sense organs	836	13263	1	NA	NA	0	0.140866	1.15127	0.052358	0.00713595	1	0.682999
chr5.174562335.T.A	rs2220543	T	Severity	CAV	A	SUMO2P6	743.13	Other specified osteoporosis	musculoskeletal	259	34457	3	0	0	0.705464	0.249508	1.28339	0.092739	0.00713597	1	0.682999
chr9.131672331.T.G	rs12551879	G	Severity	CAV	G	RAPGEF1	555.1	Regional enteritis	digestive	565	28320	3	0.0271969	31.2121	2.90749	0.275475	1.31716	0.102394	0.00713783	1	0.682999
chr3.101705614.T.C	rs11919389	C	Risk factor	CAV	C	PDCL3P4	735.1	Flat foot	musculoskeletal	208	23320	2	0.0838503	73.8782	3.82822	-0.327107	0.721007	0.121588	0.0071389	1	0.682999
chr19.35687796.G.A	rs77127536	A	Severity	CAV	A	TYMSP2	452	Other venous embolism and thrombosis	circulatory system	970	31831	3	0	0	0.498918	0.167716	1.1826	0.0623434	0.00714099	1	0.682999
chr10.98166813.G.T	rs10786398	T	Severity	CAV	T	R3HCC1L	165.1	Cancer of bronchus; lung	neoplasms	309	38619	3	0	0	0.998533	0.267831	1.30713	0.0995603	0.00714226	1	0.682999
chr3.141689849.A.G	rs6440031	G	Severity	CAV	A	LINC02618	110.12	Althete's foot	infectious diseases	813	27810	3	0	0	0.342994	0.283303	1.32751	0.105314	0.00714353	1	0.682999
chrX.15581269.T.C	rs138390800	C	May destabilize ACE2 protein structure	FCP + IP	C	ACE2	275	Disorders of mineral metabolism	endocrine/metabolic	1183	37311	3	0	0	0.509395	0.918526	2.50559	0.341474	0.00714759	1	0.683146
chr10.76490426.T.C	rs114026383	C	Risk factor for European population	CAV	C	LRMDA	593.1	Gross hematuria	genitourinary	422	31968	3	0	0	0.0609135	0.598197	1.81884	0.22241	0.00715353	1	0.683168
chr15.60902209.A.G	rs4774377	G	Risk factor	CAV-FE	G	RORA	214	Lipoma	neoplasms	387	36519	3	0.00932297	28.8008	2.80902	0.205065	1.2276	0.0762446	0.00715442	1	0.683168
chr10.36988942.A.G	rs2091431	G	Severity	CAV	A	-	340.1	Migrain with aura	neurological	345	33124	3	0	0	0.0458056	0.222104	1.2487	0.0825816	0.00715559	1	0.683168
chr12.106231175.T.A	rs12823094	A	Severity	CAV	A	-	381.11	Suppurative and unspecified otitis media	sense organs	175	33958	3	0	0	0.771704	0.375385	1.45555	0.139579	0.00715793	1	0.683168
chrX.15592465.T.A	rs73195521	A	Severity	CAV	A	ACE2	611	Abnormal findings on mammogram or breast exam	genitourinary	1903	33453	3	0	0	0.0032055	1.35007	3.85771	0.502071	0.00716643	1	0.683306
chr2.162267541.C.T	rs1990760	T	Risk factor; Severity	CAV	T	IFIH1	279	Disorders involving the immune mechanism	endocrine/metabolic	154	23655	2	0	0	0.00183226	-0.401226	0.669499	0.14921	0.00716661	1	0.683306
chr11.88824823.A.G	rs10831496	G	Severity	CAV-FE	A	GRM5	574	Cholelithiasis and cholecystitis	digestive	794	24310	2	0	0	0.107176	-0.157152	0.854574	0.0584443	0.00716834	1	0.683306
chr17.8109899.C.T	rs151256885	T	Severity	CAV	T	ALOXE3	681.2	Cellulitis and abscess of face/neck	dermatologic	112	33549	3	9.21658e-07	3.45432	2.07156	0.823981	2.27956	0.306442	0.00716948	1	0.683306
chr15.100233816.G.A	rs143434383	A	Risk factor	CAV	A	ADAMTS17	117	Mycoses	infectious diseases	121	31336	3	0	0	0.608533	1.38956	4.01309	0.516834	0.0071751	1	0.683438
chr2.112913801.G.T	rs3811046	T	Risk factor	CAV	G	IL37	737.3	Kyphoscoliosis and scoliosis	musculoskeletal	202	27521	2	0.0830736	71.1501	3.46622	-0.321813	0.724833	0.119697	0.00717591	1	0.683438
chr19.31533051.C.A	rs8105499	C	Severity	CAV	A	LINC02841	433.31	Transient cerebral ischemia	circulatory system	638	35181	3	0.00714375	36.4251	3.14589	0.175191	1.19147	0.0651697	0.00718326	1	0.683585
chr3.38894643.C.T	rs33985936	T	Severity	CAV	T	SCN11A	291.4	Specific nonpsychotic mental disorders due to brain damage	mental disorders	202	35141	3	1.11703e-06	24.2418	2.63998	0.321469	1.37915	0.119585	0.0071835	1	0.683585
chr10.52340585.A.T	rs1441121	T	Severity	CAV	A	-	433.2	Occlusion of cerebral arteries	circulatory system	1119	34498	3	3.86027e-06	12.8749	2.29555	-0.148509	0.861992	0.0552479	0.00718711	1	0.683585
chr3.157438240.A.G	rs1840680	AG genotype)	Protective	CAV	A	PTX3	155	Cancer of liver and intrahepatic bile duct	neoplasms	325	36705	3	0.00930842	25.2394	2.6752	0.221709	1.24821	0.0824805	0.00718762	1	0.683585
chr5.132485305.G.A	rs17622656	A	Risk factor	FCP + IP	A	IRF1	475	Chronic sinusitis	respiratory	1939	26580	3	0	0	0.761402	0.108173	1.11424	0.0402453	0.0071918	1	0.683585
chrX.15566297.A.G	rs4646179	G	Severity	CAV	G	ACE2	740.2	Osteoarthrosis, generalized	musculoskeletal	200	31108	3	0.28017	26.3498	2.71554	0.709921	2.03383	0.264134	0.00719392	1	0.683585
chr7.117642566.G.A	rs77010898	A	Severity	CAV	A	CFTR	070.4	Chronic hepatitis	infectious diseases	247	21815	2	0	0	0.000843522	1.68336	5.38361	0.626342	0.00719665	1	0.683585
chr16.57636629.G.A	rs7499679	A	Severity	CAV	A	ADGRG1	173	Neoplasm of uncertain behavior of skin	neoplasms	411	36708	3	5.7939e-06	0	1.921	0.214963	1.23982	0.0799847	0.00719785	1	0.683585
chr2.162267541.C.T	rs1990760	T	Risk factor; Severity	CAV	C	IFIH1	249	Secondary diabetes mellitus	endocrine/metabolic	167	10544	1	NA	NA	0	-0.31627	0.728862	0.117685	0.00720021	1	0.683585
chrX.15589409.C.T	rs148771870	T	interindividual clinical variability; may destabilize ACE2 protein structure	CAV-FE	T	ACE2	595	Hydronephrosis	genitourinary	209	37210	3	0	0	0.00105548	2.90285	18.226	1.08045	0.00721589	1	0.684743
chrX.15600857.A.G	rs73635825	G	Risk factor*Conflicting; Protective*Conflicting	FCP + IP	G	ACE2	250	Diabetes mellitus	endocrine/metabolic	7036	16364	2	1.4021	73.4983	3.77334	1.05092	2.86028	0.391167	0.00721783	1	0.684743
chr10.8988345.A.T	rs71481792	A	Severity	CAV	T	-	279.11	Deficiency of humoral immunity	endocrine/metabolic	104	27147	2	0	0	0.0923948	-0.500799	0.606046	0.186425	0.007224	1	0.684743
chr6.160716758.G.A	rs4252187	A	Potential functional effect on protein	FCP + IP	A	PLG	726.3	Bursitis	musculoskeletal	261	29402	3	0	0	0.00206623	2.01153	7.47474	0.748883	0.00723044	1	0.684743
chr18.6461231.C.G	rs11659676	G	Severity	CAV-FE	G	RPL6P27	276	Disorders of fluid, electrolyte, and acid-base balance	endocrine/metabolic	1740	25408	2	0	0	0.0064833	0.0973514	1.10225	0.0362443	0.00723173	1	0.684743
chr15.90866675.C.T	rs79742014	T	Protective	IP	T	FURIN	601	Inflammatory diseases of prostate	genitourinary	336	35273	3	0	0	0.127583	0.596253	1.8153	0.221998	0.00723458	1	0.684743
chr17.45995618.A.G	rs112572874	G	Risk factor	CAV-FE	G	MAPT	368	Visual disturbances	sense organs	1142	35445	3	1.068e-06	36.5927	3.15421	0.164652	1.17898	0.0613046	0.00723545	1	0.684743
chr13.41746691.T.A	rs10507497	A	Severity	CAV-FE	A	VWA8	270	Disorders of protein plasma/amino-acid transport and metabolism	endocrine/metabolic	417	36435	3	0	0	1.20241	0.216058	1.24117	0.0804468	0.0072374	1	0.684743
chr10.52340585.A.T	rs1441121	T	Severity	CAV	A	-	110.12	Althete's foot	infectious diseases	853	30116	3	0	0	0.187946	-0.168838	0.844646	0.0628693	0.00724138	1	0.684743
chrX.15586459.TAAATC.T	rs755766792	T	Severity	CAV	T	ACE2	452	Other venous embolism and thrombosis	circulatory system	971	32002	3	0	0	0.00318374	1.30652	3.69329	0.486514	0.00724288	1	0.684743
chr10.76490426.T.C	rs114026383	C	Risk factor for European population	CAV	C	LRMDA	977	Personal history of allergy to medicinal agents	injuries & poisonings	751	36998	3	0.00155249	12.2256	2.27857	0.452047	1.57153	0.168336	0.00724457	1	0.684743
chr14.80203237.T.C	rs225014	C	Severity	CAV	C	DIO2	614.52	Vaginitis and vulvovaginitis	genitourinary	750	35581	3	0.00107456	0	1.77462	-0.147812	0.862594	0.0550436	0.00724524	1	0.684743
chr7.22548762.C.T	rs13227460	T	Severity	CAV	T	STEAP1B	426.7	Abnormal electrocardiogram [ECG] [EKG]	circulatory system	817	28876	3	0	0	0.688858	0.183836	1.20182	0.0684589	0.00724531	1	0.684743
chr2.74462906.CA.C	rs765427546	C	Severity	CAV	C	MOGS	433.11	Occlusion of cerebral arteries, with cerebral infarction	circulatory system	105	23484	2	0	0	0.000343368	2.91884	18.5199	1.08713	0.00725478	1	0.685202
chr22.19963748.G.A	rs4680	A	Risk factor	FCP	A	COMT	427.6	Premature beats	circulatory system	385	29639	3	0.00648569	28.689	2.80461	0.199047	1.22024	0.0741358	0.00725524	1	0.685202
chr7.22728630.G.T	rs2066992	T	Protective	CAV-FE	T	IL6	366	Cataract	sense organs	2823	34371	3	0	0	1.53844	0.127011	1.13543	0.0473089	0.00725904	1	0.685322
chrX.12888602.G.A	rs147244662	A	Severity; Severity for males	CAV-FE	A	TLR7	342	Hemiplegia	neurological	154	35077	3	0	0	0.000788185	3.18713	24.2188	1.18744	0.00727388	1	0.685874
chr6.30887474.G.A	rs4618569	AG genotype	Severity	CAV	A	DDR1	681.3	Cellulitis and abscess of arm/hand	dermatologic	108	33820	3	0	0	0.876258	-0.470579	0.62464	0.175331	0.00727597	1	0.685874
chrX.12888602.G.A	rs147244662	A	Severity; Severity for males	CAV-FE	A	TLR7	479	Other upper respiratory disease	respiratory	1433	26702	3	0	0	0.00702238	2.52332	12.4699	0.94017	0.00727693	1	0.685874
chr5.131995059.C.T	rs56162149	T	Severity	CAV-FE	T	ACSL6	079	Viral infection	infectious diseases	568	21566	2	0.0104937	45.7946	1.84483	0.190412	1.20975	0.0709533	0.00728278	1	0.685874
chr6.52236941.T.C	rs763780	C	Protective	FCP	C	IL17F	189.1	Cancer of kidney and renal pelvis	neoplasms	163	38980	3	0	0	0.648132	0.517581	1.67796	0.192867	0.00728316	1	0.685874
chr3.1052111.C.G	rs1504061	G	Severity	CAV	G	-	345.12	Partial epilepsy	neurological	150	34830	3	0	0	1.93365	0.507331	1.66085	0.189054	0.00728516	1	0.685874
chr6.45737076.T.A	rs16873740	A	Severity	CAV	A	-	596	Other disorders of bladder	genitourinary	606	37715	3	0	0	0.374213	-0.225317	0.798263	0.0839648	0.00728616	1	0.685874
chr10.89010241.T.C	rs982764	T	Severity	CAV-FE	C	FAS	638	NA	NA	383	38538	3	0	0	1.21264	0.213124	1.23754	0.0794225	0.00728739	1	0.685874
chrX.15587729.C.T	rs4646140	T	Severity	CAV	T	ACE2	250.1	Type 1 diabetes	endocrine/metabolic	567	26924	3	0	0	0.0485529	-0.609042	0.543871	0.226973	0.00728939	1	0.685874
chr12.6845711.C.T	rs5443	T	protective	CAV	C	CDCA3	250.23	Type 2 diabetes with ophthalmic manifestations	endocrine/metabolic	215	5988	1	NA	NA	0	-0.346601	0.707087	0.129173	0.00729165	1	0.685874
chr11.2872637.A.G	rs10766439	A	Severity	CAV	A	-	368	Visual disturbances	sense organs	1114	34355	3	0.00388235	31.02	2.89939	0.132501	1.14168	0.0493824	0.00729278	1	0.685874
chr15.100233816.G.A	rs143434383	A	Risk factor	CAV	A	ADAMTS17	338	Pain	neurological	6413	28755	3	0.0735906	49.6076	3.96885	0.363902	1.43893	0.13564	0.00729975	1	0.686291
chr21.33287378.C.T	rs8178521	T	Severity	CAV-FE	T	IL10RB	497	Bronchitis	respiratory	701	29033	3	0	0	0.819657	-0.204659	0.814925	0.0762946	0.0073079	1	0.686774
chr17.45422978.G.C	rs1230082	G	Severity	CAV	G	ARHGAP27	766	Neuralgia, neuritis, and radiculitis NOS	symptoms	525	24225	2	0	0	0.476417	-0.179686	0.835532	0.0669875	0.00730997	1	0.686774
chr6.45737076.T.A	rs16873740	A	Severity	CAV	A	-	596.5	Functional disorders of bladder	genitourinary	500	37715	3	0	0	0.430476	-0.248703	0.779812	0.0927281	0.00731692	1	0.687188
chr11.114726432.A.T	rs1712779	T	Severity	CAV-FE	T	-	278.1	Obesity	endocrine/metabolic	7213	25861	3	0.00247124	59.8852	4.9857	-0.0599301	0.94183	0.0223467	0.00732209	1	0.687435
chr9.81442264.TCAG.T	rs1826292621	T	Severity	CAV	T	-	250	Diabetes mellitus	endocrine/metabolic	8303	26872	3	0	0	1.06298	0.077953	1.08107	0.0290684	0.00732467	1	0.687439
chr6.6924962.A.C	rs6933436	C	Severity	CAV	C	-	561.1	NA	NA	2242	33347	3	5.02131e-06	2.62584	2.05393	-0.0926183	0.911541	0.0345414	0.00733203	1	0.68745
chr1.20166359.C.T	rs72663004	T	Severity	CAV	T	PLA2G2C	216	Benign neoplasm of skin	neoplasms	1002	34907	3	0	0	0.91199	0.234665	1.26448	0.0875229	0.00733631	1	0.68745
chr16.57636629.G.A	rs7499679	A	Severity	CAV	A	ADGRG1	427.11	Paroxysmal supraventricular tachycardia	circulatory system	362	29179	3	0.0318294	61.1099	5.1427	0.218695	1.24445	0.0815708	0.0073392	1	0.68745
chr7.117587778.G.T	rs113993959	T	Severity	CAV	T	CFTR	735.3	Hallux valgus (Bunion)	musculoskeletal	149	27525	2	0	0	0.000579199	2.96118	19.3207	1.10451	0.00734035	1	0.68745
chr2.181488719.A.C	rs2034831	C	Severity	CAV	C	ITGA4	627.3	Postmenopausal atrophic vaginitis	genitourinary	625	31140	3	0.175521	73.8984	7.66236	0.325535	1.38477	0.121425	0.00734115	1	0.68745
chrX.15581269.T.C	rs138390800	C	May destabilize ACE2 protein structure	FCP + IP	C	ACE2	255.21	Glucocorticoid deficiency	endocrine/metabolic	218	35147	3	0	0	0.00152346	2.02049	7.542	0.753653	0.00734191	1	0.68745
chr21.41508701.T.G	rs4283504	T	Possible functional consequences	FCP + IP	T	TMPRSS2	276.41	Acidosis	endocrine/metabolic	193	33310	3	1.40659e-06	1.42887	2.02899	0.447035	1.56367	0.166766	0.00734876	1	0.68745
chrX.12886851.C.T	rs5743781	T	Severity; Severity for males	CAV-FE	T	TLR7	345.3	Convulsions	neurological	622	35070	3	0	0	0.00247059	1.42028	4.13826	0.529843	0.00734997	1	0.68745
chr11.320836.C.T	rs34481144	T	Severity	CAV	T	IFITM3	649.1	Diabetes or abnormal glucose tolerance complicating pregnancy	pregnancy complications	217	36945	3	0	0	0.857515	-0.369974	0.690752	0.138022	0.00735004	1	0.68745
chr2.162267541.C.T	rs1990760	T	Risk factor; Severity	CAV	C	IFIH1	727	Other disorders of synovium, tendon, and bursa	musculoskeletal	297	10961	1	NA	NA	0	-0.235718	0.790004	0.0879392	0.00735203	1	0.68745
chr21.41473715.C.A	rs2298661	A	Protective	CAV-FE	A	TMPRSS2	277.5	Other disorders of lipoid metabolism	endocrine/metabolic	221	36427	3	0.0149829	29.7317	2.84623	0.302674	1.35347	0.112935	0.00736081	1	0.68745
chr17.45995618.A.G	rs112572874	G	Risk factor	CAV-FE	G	MAPT	367.4	NA	NA	537	37512	3	0.000249521	0	1.89058	0.238783	1.2697	0.0890988	0.00736265	1	0.68745
chr8.73355963.T.C	rs2010843	C	Severity	CAV	T	RDH10-AS1	574.1	Cholelithiasis	digestive	111	12743	1	NA	NA	0	0.365229	1.44084	0.136281	0.00736308	1	0.68745
chr15.60902209.A.G	rs4774377	G	Risk factor	CAV-FE	G	RORA	288	Diseases of white blood cells	hematopoietic	459	33710	3	0	0	0.509968	0.186903	1.20551	0.0697412	0.00736331	1	0.68745
chrX.12889539.C.G	rs3853839	G	Severity; Risk factor	CAV-FE	G	TLR7	278.1	Obesity	endocrine/metabolic	6858	24223	3	0	0	1.62813	0.0702255	1.07275	0.0262047	0.00736474	1	0.68745
chr2.127137039.A.G	rs744373	G	Severity	CAV	G	-	350	Abnormal movement	neurological	3341	33438	3	0.000900007	20.4406	2.51385	0.0741979	1.07702	0.0276873	0.00736545	1	0.68745
chr5.180810828.C.T	rs113791144	T	Severity	CAV	T	-	359.2	Myopathy	neurological	157	36485	3	0.0262478	9.95786	2.22118	0.507934	1.66185	0.189552	0.00736968	1	0.687607
chr5.1211624.A.G	rs76067074	G	Severity	CAV-FE	G	SLC6A19	276.1	Electrolyte imbalance	endocrine/metabolic	2392	33569	3	5.32138e-06	0	1.52601	0.204159	1.22649	0.0761921	0.00737248	1	0.687632
chr5.86011821.T.G	rs4424029	G	Severity	CAV	G	-	577.3	Cyst and pseudocyst of pancreas	digestive	198	38362	3	0.00547383	5.33647	2.11275	0.281911	1.32566	0.105215	0.00737593	1	0.687715
chr8.37849759.C.T	rs138763430	T	Severity	CAV	T	BRF2	516.1	Hemoptysis	respiratory	153	38928	3	0	0	0.00104589	2.98039	19.6955	1.1125	0.00738411	1	0.68789
chr8.37849759.C.T	rs138763430	T	Severity	CAV	T	BRF2	516	Abnormal sputum	respiratory	158	38928	3	0	0	0.00105722	2.98039	19.6954	1.1125	0.00738412	1	0.68789
chr20.50172836.A.G	rs6122883	G	Severity	CAV-FE	G	LINC01273	790.6	Other abnormal blood chemistry	symptoms	3010	32312	3	0.000376179	0	1.80588	0.0820969	1.08556	0.0306453	0.00738552	1	0.68789
chr12.112919388.G.A	rs10774671	A	Severity (A allele); Protective (G allele)	CAV-FE	A	OAS1	272.13	Mixed hyperlipidemia	endocrine/metabolic	681	5363	1	NA	NA	0	0.165112	1.17953	0.061636	0.00738797	1	0.68789
chr11.114726432.A.T	rs1712779	T	Severity	CAV-FE	T	-	785	Abdominal pain	symptoms	6243	26755	3	0.00201581	50.9258	4.07546	-0.0626804	0.939244	0.0234009	0.00739436	1	0.688224
chr7.117652877.C.G	rs80034486	G	Severity	CAV	G	CFTR	586.4	Stricture/obstruction of ureter	genitourinary	466	24875	2	0	0	0.000856305	2.61979	13.7328	0.978164	0.00740033	1	0.688224
chrX.15600857.A.G	rs73635825	G	Risk factor*Conflicting; Protective*Conflicting	FCP + IP	G	ACE2	571.51	Cirrhosis of liver without mention of alcohol	digestive	1000	21163	2	0	0	0.0047575	1.73111	5.64692	0.646397	0.00740428	1	0.688224
chr8.16932640.T.C	rs118072448	T	Severity	CAV	C	-	502	Postinflammatory pulmonary fibrosis	respiratory	174	36342	3	0	0	0.120591	0.552504	1.7376	0.20631	0.00740579	1	0.688224
chr22.41925447.G.A	rs61756766	A	Severity	CAV	A	TNFRSF13C	427.6	Premature beats	circulatory system	385	29652	3	2.96855	66.9057	6.04334	1.02151	2.77739	0.381455	0.00740773	1	0.688224
chr10.52771482.G.A	rs5030737	A	Potential functional effect on protein	FCP + IP	A	MBL2	686.1	Carbuncle and furuncle	dermatologic	141	21632	2	0	0	0.000786165	0.788547	2.2002	0.294464	0.00740828	1	0.688224
chr10.98166813.G.T	rs10786398	T	Severity	CAV	T	R3HCC1L	280.2	Iron deficiency anemia secondary to blood loss (chronic)	hematopoietic	1117	29016	3	0	0	0.556897	-0.155745	0.855777	0.0581605	0.00740974	1	0.688224
chr11.88824823.A.G	rs10831496	G	Severity	CAV-FE	A	GRM5	279.7	Other immunological findings	endocrine/metabolic	1278	23713	2	0.0133938	73.8203	3.81975	0.123627	1.13159	0.0461683	0.00741191	1	0.688224
chr1.161509955.A.G	rs1801274	G	Severity	CAV	A	FCGR2A	454.1	Varicose veins of lower extremity	circulatory system	982	12236	1	NA	NA	0	0.129626	1.1384	0.0484152	0.00742013	1	0.68875
chr1.155066988.C.T	rs114301457	T	Severity	CAV	T	EFNA4	420.2	Pericarditis	circulatory system	181	37724	3	0	0	0.00179982	2.957	19.2402	1.10453	0.00742478	1	0.688946
chr4.111691870.C.T	rs112641600	C	Severity	CAV	T	-	277.51	Lipoprotein disorders	endocrine/metabolic	194	36229	3	0.20438	63.1844	5.43249	0.476738	1.61081	0.178108	0.00743561	1	0.689672
chr9.131672331.T.G	rs12551879	G	Severity	CAV	G	RAPGEF1	938	Dermatitis due to solar radiation	dermatologic	118	23492	2	0	0	0.5359	0.540896	1.71754	0.202095	0.00744086	1	0.689672
chr7.22728630.G.T	rs2066992	T	Protective	CAV-FE	T	IL6	362.29	Macular degeneration (senile) of retina NOS	sense organs	230	33618	3	0	0	0.95388	0.383094	1.46682	0.143147	0.00744555	1	0.689672
chr14.80203237.T.C	rs225014	C	Severity	CAV	C	DIO2	250	Diabetes mellitus	endocrine/metabolic	8120	26212	3	0	0	1.22234	-0.0541524	0.947288	0.0202352	0.00744743	1	0.689672
chr17.27263807.T.C	rs60811869	C	Severity	CAV	C	-	600	Hyperplasia of prostate	genitourinary	1993	35325	3	0	0	0.658751	-0.302109	0.739258	0.112891	0.00744808	1	0.689672
chr5.180810828.C.T	rs113791144	T	Severity	CAV	T	-	721	Spondylosis and allied disorders	musculoskeletal	2260	33326	3	0	0	0.947106	0.150936	1.16292	0.0564034	0.00745035	1	0.689672
chr17.63488670.G.A	rs4343	G	Severity; Risk factor	CAV	A	ACE	317.1	Alcoholism	mental disorders	134	11906	1	NA	NA	0	-0.345804	0.707651	0.129224	0.00745045	1	0.689672
chr6.31575254.G.A	rs1800629	A	Risk factor*Conflicting; Severity*Conflicting; Protective*Conflicting	CAV-FE	A	TNF	1005	NA	NA	528	37361	3	0.0246661	43.7144	3.5533	0.260637	1.29776	0.0974044	0.00745455	1	0.689815
chrX.15581240.G.A	rs147464721	A	Severity	CAV	A	ACE2	617	NA	NA	1041	36743	3	0	0	8.26262e-05	1.05234	2.86434	0.393308	0.00745934	1	0.690022
chr7.22728408.A.G	rs2069837	G	Severity	CAV-FE	G	IL6	772.3	Muscle weakness	symptoms	572	36505	3	0.000374417	0	1.89094	-0.289888	0.748347	0.10835	0.007462	1	0.690032
chr1.156125675.T.C	rs581342	C	Severity	CAV	T	LMNA	300	Anxiety disorders	mental disorders	1022	5763	1	NA	NA	0	-0.137681	0.871376	0.0514724	0.0074762	1	0.690134
chr11.611919.C.G	rs702966	C	Severity in African-Americans	CAV	G	PHRF1	618	Genital prolapse	genitourinary	269	29225	2	0	0	0.901889	0.242123	1.27395	0.0905204	0.0074776	1	0.690134
chr4.107694523.TG.T	rs70947091	T	Severity	CAV-FE	T	PAPSS1	574.3	Cholecystitis without cholelithiasis	digestive	182	36911	3	0.00348892	0	1.77482	0.317446	1.37362	0.118698	0.0074864	1	0.690134
chr15.33615902.C.T	rs12593288	C	Severity	CAV	T	RYR3	250.25	Diabetes type 2 with peripheral circulatory disorders	endocrine/metabolic	1116	26646	3	0	0	1.25596	0.176751	1.19333	0.0660917	0.00748772	1	0.690134
chr2.136948486.A.G	rs7605851	G	Severity	CAV-FE	G	THSD7B	274.11	Gouty arthropathy	endocrine/metabolic	327	38032	3	0	0	1.17855	-0.465282	0.627958	0.173981	0.00748798	1	0.690134
chr12.6845711.C.T	rs5443	T	protective	CAV	C	CDCA3	401	Hypertension	circulatory system	5023	4158	1	NA	NA	0	-0.109483	0.896297	0.0409388	0.00748827	1	0.690134
chr17.16948873.A.G	rs34557412	G	Severity	CAV	G	TNFRSF13B	474	Acute and chronic tonsillitis	respiratory	145	26674	3	0	0	0.00195829	2.99985	20.0825	1.12175	0.00748926	1	0.690134
chr9.81442264.TCAG.T	rs1826292621	T	Severity	CAV	T	-	594.3	Calculus of ureter	genitourinary	108	27957	2	0.457369	74.5111	3.92328	0.522691	1.68656	0.195457	0.00749064	1	0.690134
chr2.74462906.CA.C	rs765427546	C	Severity	CAV	C	MOGS	241.2	Nontoxic multinodular goiter	endocrine/metabolic	579	21165	2	0	0	0.000944626	2.19364	8.96781	0.8203	0.00749092	1	0.690134
chr6.158608455.C.T	rs117665206	T	Severity	CAV	T	TMEM181	459.7	Blood vessel replaced	circulatory system	174	36310	3	0	0	0.0162054	1.22569	3.40651	0.458352	0.0074926	1	0.690134
chr6.31153649.G.A	rs143334143	A	Severity; Risk factor	CAV-FE	A	CCHCR1	295	Schizophrenia and other psychotic disorders	mental disorders	656	24370	3	0.079267	66.849	6.033	0.270906	1.31115	0.10131	0.00749471	1	0.690134
chr1.214663607.G.A	rs143976001	A	Severity	CAV	A	CENPF	535.2	Atrophic gastritis	digestive	193	23161	2	0	0	0.00158394	2.92565	18.6464	1.09413	0.00749607	1	0.690134
chr1.27373964.C.T	rs141300199	T	Severity	CAV	T	FCN3	587	Kidney replaced by transpant	genitourinary	408	32087	3	0	0	0.204612	1.58801	4.894	0.593926	0.00750076	1	0.690134
chrX.15600857.A.G	rs73635825	G	Risk factor*Conflicting; Protective*Conflicting	FCP + IP	G	ACE2	781	Symptoms involving nervous and musculoskeletal systems	symptoms	273	25056	2	0	0	0.44373	2.07729	7.98281	0.776975	0.00750505	1	0.690134
chr10.52340585.A.T	rs1441121	T	Severity	CAV	A	-	110	Dermatophytosis / Dermatomycosis	infectious diseases	2864	30116	3	0	0	0.648252	-0.0920017	0.912104	0.0344124	0.00750634	1	0.690134
chr7.128938247.T.G	rs10488631	TCTA haplotype	Severity in European-Americans	CAV	G	IRF5	174.1	Breast cancer [female]	neoplasms	461	12312	1	NA	NA	0	0.189103	1.20816	0.0707324	0.0075066	1	0.690134
chr7.54580201.A.C	rs622568	C	Severity; Risk factor	CAV-FE	C	-	537	Other disorders of stomach and duodenum	digestive	265	35877	3	1.06554e-06	12.7543	2.29238	-0.290496	0.747893	0.108662	0.00750894	1	0.690134
chr19.52830722.G.A	rs10411226	G	Severity	CAV	G	ZNF28	528.1	Stomatitis and mucositis	digestive	108	31146	3	0	0	0.478787	-0.427546	0.652107	0.159942	0.0075145	1	0.690134
chr1.205208489.G.A	rs11240388	G	Severity	CAV-FE	G	DSTYK	591	Urinary tract infection	genitourinary	487	11688	1	NA	NA	0	-0.18542	0.830755	0.0693645	0.00751471	1	0.690134
chr11.26675470.T.G	rs10835056	G	Severity	CAV	T	SLC5A12	289.4	Lymphadenitis	hematopoietic	547	34226	3	0	0	0.246737	0.169036	1.18416	0.0632369	0.00751634	1	0.690134
chr13.19647239.G.A	rs191299359	A	Severity	CAV	A	MPHOSPH8	502	Postinflammatory pulmonary fibrosis	respiratory	176	36848	3	0	0	0.000763817	3.22872	25.2472	1.20788	0.00751668	1	0.690134
chr1.155197995.A.G	rs41264915	A	Severity	CAV-FE	G	THBS3	277.7	Dysmetabolic syndrome X	endocrine/metabolic	226	36683	3	0	0	0.166436	0.339221	1.40385	0.126959	0.00754231	1	0.692252
chr9.30504351.C.T	rs17775810	TT genotype	Protective	CAV	T	LINC01242	174.11	Malignant neoplasm of female breast	neoplasms	1056	35473	3	0	0	1.31379	-0.182511	0.833175	0.0683126	0.00754675	1	0.692425
chrX.15587729.C.T	rs4646140	T	Severity	CAV	T	ACE2	702.2	Seborrheic keratosis	dermatologic	674	37104	3	0.511761	68.7296	6.39583	0.534937	1.70734	0.200236	0.00755058	1	0.692492
chr4.24511798.A.G	rs73246461	G	Severity	CAV	G	-	371.3	Inflammation of eyelids	sense organs	475	32650	3	0.0128337	28.2069	2.78578	0.224036	1.25112	0.0838642	0.0075532	1	0.692492
chr7.117611595.T.G	rs150212784	G	Severity	CAV	G	CFTR	586.2	Cyst of kidney, acquired	genitourinary	365	24859	2	0	0	0.85693	1.40821	4.08865	0.527159	0.00755517	1	0.692492
chr4.186083346.C.T	rs121434431	T	Severity	CAV-FE	T	TLR3	550.1	Inguinal hernia	digestive	701	36485	3	0	0	0.00417647	3.56609	35.378	1.33524	0.00756804	1	0.693377
chr4.67910532.T.C	rs9998258	T	Possible functional consequences	FCP + IP	C	TMPRSS11A	560	Intestinal obstruction without mention of hernia	digestive	337	28379	3	0	0	0.596607	0.429557	1.53658	0.160851	0.00757331	1	0.693377
chr17.27660155.T.C	rs117217714	C	Severity	CAV	C	NOS2P1	702.1	Actinic keratosis	dermatologic	381	27769	2	0	0	0.000575029	0.829958	2.29322	0.310802	0.00757664	1	0.693377
chr8.37849759.C.T	rs138763430	T	Severity	CAV	T	BRF2	296.1	Bipolar	mental disorders	793	24354	3	3.17004	66.689	6.00402	1.18299	3.26411	0.443007	0.00757692	1	0.693377
chr13.112889041.C.T	rs9577175	T	Severity	CAV	T	ATP11A	613	Other nonmalignant breast conditions	genitourinary	673	37117	3	5.77924e-06	20.6968	2.52197	0.18734	1.20604	0.0701562	0.00757764	1	0.693377
chr6.31575324.G.A	rs361525	G	Severity	CAV-FE	A	TNF	272	Disorders of lipoid metabolism	endocrine/metabolic	13502	23083	3	0.00273779	32.515	2.96362	0.104993	1.1107	0.039323	0.00758505	1	0.693633
chr6.32623820.T.C	rs9271609	T	Severity	CAV	C	HLA-DQA1	532	Dysphagia	digestive	1121	28421	3	1.59425e-06	17.4623	2.42314	-0.136665	0.872262	0.0511861	0.0075859	1	0.693633
chr13.102695866.A.G	rs599976	G	Severity	CAV-FE	G	METTL21C	420	Carditis	circulatory system	325	37682	3	0	0	0.414673	0.285176	1.33	0.106815	0.00758963	1	0.693633
chr9.133449836.G.A	rs139951127	A	Severity	CAV-FE	A	ADAMTS13	687	Symptoms affecting skin	dermatologic	383	22443	2	0	0	0.00345355	2.97603	19.6099	1.11477	0.00759317	1	0.693633
chr3.146517122.G.A	rs343320	A	Severity	CAV-FE	A	PLSCR1	686	Other local infections of skin and subcutaneous tissue	dermatologic	300	33615	3	0	0	0.462702	0.41601	1.5159	0.155839	0.00759655	1	0.693633
chr1.31151182.G.C	rs12083278	C	Severity	CAV	G	-	110	Dermatophytosis / Dermatomycosis	infectious diseases	2804	28983	3	0.00139529	36.8431	3.16671	-0.0873291	0.916375	0.0327152	0.00759924	1	0.693633
chr1.214663607.G.A	rs143976001	A	Severity	CAV	A	CENPF	280.2	Iron deficiency anemia secondary to blood loss (chronic)	hematopoietic	924	18093	2	0	0	0.719358	1.26069	3.52784	0.472282	0.00759977	1	0.693633
chr1.155197995.A.G	rs41264915	A	Severity	CAV-FE	G	THBS3	801	Fracture of ankle and foot	injuries & poisonings	198	35152	3	0.225185	74.9288	7.97729	0.359715	1.43292	0.134761	0.00760157	1	0.693633
chr5.159315942.T.G	rs3212227	T	Severity	FCP	G	IL12B	250.24	Type 2 diabetes with neurological manifestations	endocrine/metabolic	1533	26877	3	0.0100594	63.7079	5.51085	0.1111	1.11751	0.041623	0.00760352	1	0.693633
chr19.24134099.G.A	rs10407383	A	Severity	CAV-FE	A	ZNF254	286.9	Abnormal coagulation profile	hematopoietic	206	35952	3	0	0	0.565513	0.290137	1.33661	0.108718	0.00761463	1	0.693736
chr15.90879313.T.C	rs8039305	C	Risk factor	CAV-FE	T	FURIN	008	Intestinal infection	infectious diseases	136	8619	1	NA	NA	0	0.392074	1.48005	0.146922	0.00761711	1	0.693736
chr21.41473456.A.G	rs17854725	G	Severity	CAV	A	TMPRSS2	706	Diseases of sebaceous glands	dermatologic	429	11822	1	NA	NA	0	-0.190724	0.826361	0.0714736	0.00762021	1	0.693736
chr6.158608455.C.T	rs117665206	T	Severity	CAV	T	TMEM181	362.9	Retinal edema	sense organs	342	33694	3	0	0	0.00101781	1.10652	3.02382	0.414675	0.00762133	1	0.693736
chr8.40324459.C.A	rs11779911	C	Severity	CAV	A	SIRLNT	564.1	Irritable Bowel Syndrome	digestive	433	26838	3	0	0	1.17174	0.197972	1.21893	0.0741924	0.00762224	1	0.693736
chr2.195994321.C.T	rs191631470	T	Severity	CAV	T	DNAH7	070.9	Hepatitis NOS	infectious diseases	117	27910	3	0	0	0.000627243	1.63904	5.15023	0.614264	0.00762356	1	0.693736
chr6.32623820.T.C	rs9271609	T	Severity	CAV	C	HLA-DQA1	459	Other disorders of circulatory system	circulatory system	871	36304	3	4.69476e-06	0	1.76781	-0.152582	0.858489	0.0571853	0.00762594	1	0.693736
chr18.6461231.C.G	rs11659676	G	Severity	CAV-FE	G	RPL6P27	618.2	Uterine/Uterovaginal prolapse	genitourinary	155	28286	2	0	0	0.845073	0.306641	1.35885	0.114939	0.00763374	1	0.693736
chr8.97128242.T.C	rs7817272	C	Severity	CAV	C	CPQ	198.6	Secondary malignancy of bone	neoplasms	152	35188	3	0	0	1.54206	0.333285	1.39555	0.124926	0.00763378	1	0.693736
chr17.45995618.A.G	rs112572874	G	Risk factor	CAV-FE	G	MAPT	420.2	Pericarditis	circulatory system	181	37721	3	0	0	0.0155105	0.379307	1.46127	0.142178	0.00763417	1	0.693736
chr17.27660155.T.C	rs117217714	C	Severity	CAV	C	NOS2P1	172	Skin cancer	neoplasms	675	37251	3	0	0	0.0181723	0.699758	2.01327	0.262299	0.00763521	1	0.693736
chr14.94566450.G.A	rs2093266	A	Risk factor for acute kidney injury	CAV	A	SERPINA4	627	Menopausal and postmenopausal disorders	genitourinary	1760	31291	3	0	0	0.0377789	-0.137555	0.871486	0.0515625	0.00763633	1	0.693736
chr17.34252769.A.G	rs1024611	G	Risk factor	CAV	G	CCL2	411.4	Coronary atherosclerosis	circulatory system	4106	33096	3	0.00129877	26.836	2.73358	0.0769629	1.08	0.0288513	0.00764023	1	0.693736
chr19.31533051.C.A	rs8105499	C	Severity	CAV	A	LINC02841	153.3	Malignant neoplasm of rectum, rectosigmoid junction, and anus	neoplasms	716	33883	3	0.00789667	39.7708	3.32065	0.167674	1.18255	0.0628568	0.00764055	1	0.693736
chr15.34253720.A.G	rs2705343	G	Severity	CAV-FE	G	SLC12A6	428.3	Heart failure with reduced EF [Systolic or combined heart failure]	circulatory system	1246	33404	3	0	0	0.515731	0.149821	1.16163	0.0561738	0.00765098	1	0.69445
chr3.1052111.C.G	rs1504061	G	Severity	CAV	G	-	593	Hematuria	genitourinary	1140	31776	3	0	0	1.10342	0.21728	1.24269	0.0814765	0.00765811	1	0.694643
chrX.15600835.T.C	rs4646116	C	Risk factor	FCP + IP	C	ACE2	216	Benign neoplasm of skin	neoplasms	1002	34906	3	0	0	0.00361384	0.706579	2.02704	0.264956	0.00765824	1	0.694643
chr17.8109899.C.T	rs151256885	T	Severity	CAV	T	ALOXE3	618.1	Prolapse of vaginal walls	genitourinary	202	38382	3	1.16416	75.7642	8.25227	0.731904	2.07903	0.274465	0.00766089	1	0.69465
chr1.156125675.T.C	rs581342	C	Severity	CAV	C	LMNA	459.7	Blood vessel replaced	circulatory system	131	27436	2	0	0	0.809061	0.434855	1.54474	0.163096	0.00767035	1	0.695013
chr11.26675470.T.G	rs10835056	G	Severity	CAV	T	SLC5A12	078	Viral warts & HPV	infectious diseases	1123	27698	3	0	0	0.173959	0.120601	1.12817	0.0452344	0.00767313	1	0.695013
chr5.77379593.G.A	rs7715119	A	Severity	CAV-FE	A	PDE8B	362.26	Macular puckering of retina	sense organs	322	33359	3	0.1179	67.3197	6.1199	-0.346381	0.707243	0.129923	0.00767503	1	0.695013
chr6.147217556.A.G	rs116898161	G	Severity	CAV	G	STXBP5	278.1	Obesity	endocrine/metabolic	7225	25873	3	0.0271413	53.491	4.30024	-0.223947	0.799357	0.084001	0.00767584	1	0.695013
chr15.100233816.G.A	rs143434383	A	Risk factor	CAV	A	ADAMTS17	681.3	Cellulitis and abscess of arm/hand	dermatologic	108	33769	3	1.5224	15.3744	2.36335	1.98948	7.31171	0.74635	0.00768489	1	0.695013
chr1.20166359.C.T	rs72663004	T	Severity	CAV	T	PLA2G2C	426.3	Bundle branch block	circulatory system	291	29644	3	0.00813778	0	1.89513	0.439023	1.55119	0.164704	0.0076866	1	0.695013
chr6.52200448.A.G	rs13192246	G	Severity	CAV	A	-	627.3	Postmenopausal atrophic vaginitis	genitourinary	529	23736	2	0	0	0.960855	-0.195789	0.822186	0.0734545	0.00768878	1	0.695013
chr11.88436431.C.T	rs72953026	T	Severity	CAV-FE	T	-	246.7	Abnormal results of function study of thyroid	endocrine/metabolic	129	30892	3	0	0	0.990628	0.431215	1.53913	0.161783	0.00768987	1	0.695013
chr12.57108399.C.T	rs324011	T	Risk factor; Severity	CAV	T	STAT6	350	Abnormal movement	neurological	3322	33190	3	0.000983368	30.356	2.87175	-0.0842395	0.919211	0.031606	0.0076919	1	0.695013
chr6.31572536.A.G	rs909253	G	Risk factor	CAV	G	TNF	242.1	Graves' disease	endocrine/metabolic	159	10088	1	NA	NA	0	0.342478	1.40843	0.128501	0.00769501	1	0.695013
chr4.24511798.A.G	rs73246461	G	Severity	CAV	G	-	721.2	Spondylosis with myelopathy	musculoskeletal	233	32352	3	1.44235e-06	5.88782	2.12512	-0.405397	0.666712	0.152116	0.00769741	1	0.695013
chrX.15592465.T.A	rs73195521	A	Severity	CAV	A	ACE2	244	Hypothyroidism	endocrine/metabolic	3833	31245	3	0.502539	55.3278	4.47705	0.914743	2.49613	0.343241	0.00769843	1	0.695013
chr22.43928847.C.G	rs738409	G	Protective*Conflicting; Severity*Conflicting	CAV	G	PNPLA3	705.8	Hyperhidrosis	dermatologic	223	32629	3	0.0310877	42.3637	3.47004	0.29753	1.34653	0.111647	0.00770064	1	0.695013
chr10.76490426.T.C	rs114026383	C	Risk factor for European population	CAV	C	LRMDA	805	Fracture of vertebral column without mention of spinal cord injury	injuries & poisonings	116	26716	2	0	0	0.00114439	4.31653	74.9284	1.61977	0.00770087	1	0.695013
chr1.244873270.T.C	rs12130553	C	Severity	CAV	T	-	698	Pruritus and related conditions	dermatologic	846	19666	2	0	0	0.291108	0.149027	1.1607	0.0559266	0.00770602	1	0.695237
chr7.117642566.G.A	rs77010898	A	Severity	CAV	A	CFTR	285.1	Acute posthemorrhagic anemia	hematopoietic	213	23095	2	0	0	0.000282144	1.67121	5.31858	0.627201	0.00770926	1	0.695237
chr16.57636629.G.A	rs7499679	A	Severity	CAV	A	ADGRG1	375	Disorders of lacrimal system	sense organs	100	33170	3	0	0	0.365617	0.403139	1.49651	0.151302	0.00771106	1	0.695237
chrX.12888602.G.A	rs147244662	A	Severity; Severity for males	CAV-FE	A	TLR7	716	Other arthropathies	musculoskeletal	199	36607	3	0	0	0.00109008	2.01724	7.51757	0.757148	0.00771566	1	0.695302
chrX.15564175.T.C	rs41303171	C	Severity; Risk factor	CAV	C	ACE2	426.24	Atrioventricular block, complete	circulatory system	164	29646	3	4.70246	76.0983	8.3676	1.48996	4.43692	0.55925	0.00771692	1	0.695302
chrX.15589409.C.T	rs148771870	T	interindividual clinical variability; may destabilize ACE2 protein structure	CAV-FE	T	ACE2	395.1	Nonrheumatic mitral valve disorders	circulatory system	853	34880	3	0	0	0.00757442	3.37665	29.2726	1.26753	0.00772285	1	0.695368
chr2.167953627.G.A	rs7595310	A	Severity	CAV-FE	G	STK39	550.1	Inguinal hernia	digestive	140	8728	1	NA	NA	0	-0.40469	0.667184	0.151936	0.00773197	1	0.695368
chr5.32750877.T.C	rs1173773	C	Protective	CAV	C	NPR3	585	Renal failure	genitourinary	2184	24754	2	0	0	0.903227	0.0918694	1.09622	0.0344927	0.00773442	1	0.695368
chr21.41470664.C.T	rs61735794	T	Risk factor	CAV	T	TMPRSS2	117	Mycoses	infectious diseases	121	31374	3	0	0	0.25811	1.15172	3.16363	0.432435	0.007737	1	0.695368
chr8.38996464.C.A	rs7840270	C	Severity	CAV-FE	A	ADAM9	526	Diseases of the jaws	digestive	130	35908	3	0	0	0.682349	-0.378075	0.685179	0.141956	0.00773721	1	0.695368
chr16.78590128.A.G	rs72803978	A	Severity	CAV	G	WWOX	735.3	Hallux valgus (Bunion)	musculoskeletal	220	35905	3	0.330575	63.9429	5.54676	0.615925	1.85137	0.231282	0.0077426	1	0.695368
chr6.52200448.A.G	rs13192246	G	Severity	CAV	A	-	008.5	Bacterial enteritis	infectious diseases	481	28027	2	0	0	0.0567559	-0.204412	0.815126	0.0767594	0.00774411	1	0.695368
chr2.6013310.G.A	rs73910904	A	Risk factor	CAV	A	-	706	Diseases of sebaceous glands	dermatologic	2398	33128	3	0	0	0.0371667	0.247498	1.28082	0.0929499	0.00775147	1	0.695368
chr17.45714244.T.C	rs113661667	C	Risk factor	CAV-FE	C	LINC02210-CRHR1	430	Intracranial hemorrhage	circulatory system	206	35828	3	0	0	0.904676	-0.46799	0.62626	0.175759	0.00775205	1	0.695368
chr7.117559590.ATCT.A	rs113993960	A	Severity	CAV	A	CFTR	381	Otitis media and Eustachian tube disorders	sense organs	389	36019	3	0	0	1.08644	0.986673	2.68229	0.370559	0.00775261	1	0.695368
chrX.15602217.T.C	rs190509934	C	Protective	CAV	C	ACE2	443.9	Peripheral vascular disease, unspecified	circulatory system	1956	33378	3	0.329351	42.7771	3.49511	0.542867	1.72093	0.203892	0.00775584	1	0.695368
chr1.230710048.A.G	rs699	G	Severity	CAV	A	AGT	256.4	Polycystic ovaries	endocrine/metabolic	289	23166	2	0.0963109	77.9672	4.5387	0.260204	1.29719	0.0977383	0.00776192	1	0.695368
chr2.167953627.G.A	rs7595310	A	Severity	CAV-FE	A	STK39	367.4	NA	NA	358	28124	2	0	0	0.134807	-0.2406	0.786156	0.0903762	0.00776308	1	0.695368
chr6.158608455.C.T	rs117665206	T	Severity	CAV	T	TMEM181	724.2	Disorders of coccyx	musculoskeletal	366	33360	3	0	0	1.7426	0.959188	2.60958	0.360329	0.00776826	1	0.695368
chr1.206773552.T.C	rs1800896	C	Severity	FCP	C	IL10	241	Nontoxic nodular goiter	endocrine/metabolic	2150	31231	3	0	0	0.519526	-0.0914467	0.91261	0.0343534	0.00776919	1	0.695368
chr1.161544752.A.C	rs396991	C	Severity	CAV-FE	C	FCGR3A	575.8	Other disorders of biliary tract	digestive	110	35039	3	0.173789	69.501	6.55759	0.378362	1.45989	0.142143	0.00777128	1	0.695368
chr1.156125675.T.C	rs581342	C	Severity	CAV	C	LMNA	580.32	Nephritis and nephropathy with pathological lesion	genitourinary	102	24758	2	0	0	0.0697798	-0.662139	0.515747	0.24876	0.00777334	1	0.695368
chrX.12888602.G.A	rs147244662	A	Severity; Severity for males	CAV-FE	A	TLR7	396	Abnormal heart sounds	circulatory system	971	34874	3	0	0	0.00466087	2.25479	9.53332	0.84717	0.00777797	1	0.695368
chr17.34252769.A.G	rs1024611	G	Risk factor	CAV	G	CCL2	580.2	Nephrotic syndrome without mention of glomerulonephritis	genitourinary	336	32034	3	0	0	1.59205	-0.249407	0.779263	0.0937092	0.00777932	1	0.695368
chr15.60902209.A.G	rs4774377	G	Risk factor	CAV-FE	G	RORA	475.9	Postnasal drip	respiratory	744	26002	3	0.00314609	26.4092	2.71773	0.14747	1.1589	0.0554087	0.00777946	1	0.695368
chr7.117587778.G.T	rs113993959	T	Severity	CAV	T	CFTR	579.8	Nonspecific abnormal findings in stool contents	digestive	172	26075	2	0	0	0.000572033	2.93038	18.7348	1.10106	0.00778119	1	0.695368
chr4.68840276.G.A	rs115162070	G	Severity	CAV	A	-	301.2	Antisocial/borderline personality disorder	mental disorders	166	24155	3	0	0	1.29272	0.604244	1.82987	0.227066	0.00778884	1	0.695368
chr14.74952741.A.G	rs2268616	G	Risk factor	CAV	G	PGF	619	Noninflammatory female genital disorders	genitourinary	2009	33939	3	5.38401e-07	23.4744	2.6135	0.199679	1.22101	0.0750421	0.00779345	1	0.695368
chr17.9267091.C.T	rs34761447	C	Severity	CAV	T	STX8	250.23	Type 2 diabetes with ophthalmic manifestations	endocrine/metabolic	681	26592	3	1.0938e-06	31.4793	2.91883	0.338891	1.40339	0.127361	0.00779383	1	0.695368
chr9.117713024.A.G	rs4986790	G	Severity	CAV	G	TLR4	470	Septal Deviations/Turbinate Hypertrophy	respiratory	551	26702	3	0.0133878	30.524	2.87869	0.298739	1.34816	0.112275	0.00779611	1	0.695368
chr19.31533051.C.A	rs8105499	C	Severity	CAV	A	LINC02841	090.2	Gonococcal infections	infectious diseases	224	37043	3	0	0	0.0530053	0.295094	1.34325	0.110909	0.00779812	1	0.695368
chr4.153687301.A.G	rs1898830	G	Severity; Risk factor	CAV	G	TLR2	627.3	Postmenopausal atrophic vaginitis	genitourinary	626	31203	3	0	0	0.709945	-0.180154	0.835142	0.0677151	0.00780326	1	0.695368
chr20.23046984.T.C	rs1042580	C	Severity	CAV	C	THBD	276.14	Hypopotassemia	endocrine/metabolic	496	20112	2	0	0	0.955924	0.195624	1.21607	0.0735348	0.00780724	1	0.695368
chrX.15600857.A.G	rs73635825	G	Risk factor*Conflicting; Protective*Conflicting	FCP + IP	G	ACE2	401.2	Hypertensive heart and/or renal disease	circulatory system	396	12540	2	0	0	0.00137731	2.40536	11.0825	0.904206	0.00780958	1	0.695368
chr10.8988345.A.T	rs71481792	A	Severity	CAV	T	-	289.3	Personal history of diseases of blood and blood-forming organs	hematopoietic	537	33899	3	0.0305578	63.6856	5.50745	0.194072	1.21418	0.072958	0.00781282	1	0.695368
chr21.41473715.C.A	rs2298661	A	Protective	CAV-FE	A	TMPRSS2	286.2	Encounter for long-term (current) use of anticoagulants	hematopoietic	542	35696	3	0	0	0.312555	-0.220048	0.80248	0.0827268	0.00781553	1	0.695368
chr10.52340585.A.T	rs1441121	T	Severity	CAV	A	-	695.3	Rosacea	dermatologic	281	23485	2	0	0	0.0381556	-0.249936	0.778851	0.0939802	0.00782682	1	0.695368
chr1.205208489.G.A	rs11240388	G	Severity	CAV-FE	A	DSTYK	714.1	Rheumatoid arthritis	musculoskeletal	630	23817	2	0	0	0.790701	-0.173888	0.840391	0.0653876	0.00782934	1	0.695368
chr2.195499753.A.C	rs73060484	C	Severity	CAV	C	-	574.2	Calculus of bile duct	digestive	179	37007	3	0	0	1.04434	0.380404	1.46288	0.143048	0.00783102	1	0.695368
chr19.35687796.G.A	rs77127536	A	Severity	CAV	A	TYMSP2	316	Substance addiction and disorders	mental disorders	1475	31907	3	0.00198525	0	1.95337	0.140316	1.15064	0.0527658	0.00783191	1	0.695368
chr8.16932640.T.C	rs118072448	T	Severity	CAV	C	-	571.51	Cirrhosis of liver without mention of alcohol	digestive	1249	32433	3	0	0	0.0277003	0.25623	1.29205	0.0963552	0.00783221	1	0.695368
chrX.15589409.C.T	rs148771870	T	interindividual clinical variability; may destabilize ACE2 protein structure	CAV-FE	T	ACE2	395	Heart valve disorders	circulatory system	1820	34880	3	0	0	0.295902	2.32522	10.229	0.874463	0.00783664	1	0.695368
chr1.20166359.C.T	rs72663004	T	Severity	CAV	T	PLA2G2C	702	Degenerative skin conditions and other dermatoses	dermatologic	884	34478	3	0.0949465	64.7704	5.67705	0.256584	1.29251	0.0964971	0.00783763	1	0.695368
chr6.147217556.A.G	rs116898161	G	Severity	CAV	G	STXBP5	278	Overweight, obesity and other hyperalimentation	endocrine/metabolic	9142	25873	3	0.0125961	40.2367	3.34654	-0.193336	0.824205	0.0727137	0.00784057	1	0.695368
chr6.31572536.A.G	rs909253	G	Risk factor	CAV	G	TNF	724.1	Disorders of sacrum	musculoskeletal	123	11614	1	NA	NA	0	0.380503	1.46302	0.14311	0.0078415	1	0.695368
chr1.161509955.A.G	rs1801274	G	Severity	CAV	G	FCGR2A	788	Syncope and collapse	symptoms	294	12191	1	NA	NA	0	0.228316	1.25648	0.0858721	0.00784203	1	0.695368
chr7.117587738.G.A	rs76713772	A	Severity	CAV	A	CFTR	764	Sciatica	symptoms	866	19171	2	0	0	0.00408209	3.81905	45.561	1.43642	0.00784365	1	0.695368
chr6.160716758.G.A	rs4252187	A	Potential functional effect on protein	FCP + IP	A	PLG	604	Disorders of penis	genitourinary	245	33958	3	0	0	1.41529e-05	3.40951	30.2503	1.2824	0.00784437	1	0.695368
chr10.52771482.G.A	rs5030737	A	Potential functional effect on protein	FCP + IP	A	MBL2	313	Pervasive developmental disorders	mental disorders	300	38358	3	0	0	1.08727	0.401666	1.49431	0.151081	0.00784623	1	0.695368
chr12.112919388.G.A	rs10774671	A	Severity (A allele); Protective (G allele)	CAV-FE	A	OAS1	454.11	Varicose veins of lower extremity, symptomtic	circulatory system	197	7417	1	NA	NA	0	-0.288357	0.749494	0.108464	0.00784766	1	0.695368
chr7.117611595.T.G	rs150212784	G	Severity	CAV	G	CFTR	290.11	Alzheimer's disease	mental disorders	148	26643	2	0	0	0.129936	2.14765	8.56468	0.807841	0.0078489	1	0.695368
chr9.81442264.TCAG.T	rs1826292621	T	Severity	CAV	T	-	250.2	Type 2 diabetes	endocrine/metabolic	8105	26872	3	0	0	0.827825	0.0782626	1.08141	0.0294403	0.00785251	1	0.695368
chr17.34252769.A.G	rs1024611	G	Risk factor	CAV	G	CCL2	216	Benign neoplasm of skin	neoplasms	1003	34831	3	0	0	0.0655462	0.133589	1.14292	0.0502561	0.00785664	1	0.695368
chr1.27373964.C.T	rs141300199	T	Severity	CAV	T	FCN3	250.23	Type 2 diabetes with ophthalmic manifestations	endocrine/metabolic	682	26946	3	0	0	0.0319075	2.05774	7.82827	0.774161	0.00785994	1	0.695368
chr1.154454494.A.C	rs2228145	A	Risk factor	CAV	C	IL6R	250.25	Diabetes type 2 with peripheral circulatory disorders	endocrine/metabolic	1119	26873	3	0	0	0.442073	-0.141398	0.868143	0.0532004	0.00786427	1	0.695368
chr2.195994321.C.T	rs191631470	T	Severity	CAV	T	DNAH7	717	Polymyalgia Rheumatica	musculoskeletal	121	39081	3	0	0	0.000612886	1.6688	5.30582	0.627916	0.00786784	1	0.695368
chr5.174562335.T.A	rs2220543	T	Severity	CAV	A	SUMO2P6	041.8	H. pylori	infectious diseases	237	23005	2	0	0	0.043527	-0.266753	0.765862	0.100372	0.00786892	1	0.695368
chr4.188627868.CTCT.C	rs1734523522	C	Severity	CAV	C	LINC01060	208	Benign neoplasm of colon	neoplasms	1416	34812	3	0	0	0.0294297	0.164589	1.17891	0.0619312	0.00786981	1	0.695368
chr17.9267091.C.T	rs34761447	C	Severity	CAV	T	STX8	743.9	Osteopenia or other disorder of bone and cartilage	musculoskeletal	224	34370	3	0.0647289	34.2742	3.04295	0.486181	1.62609	0.182943	0.00787092	1	0.695368
chr11.88436431.C.T	rs72953026	T	Severity	CAV-FE	T	-	447.7	Aortic ectasia	circulatory system	158	33002	3	0	0	0.278652	-0.507479	0.602011	0.19096	0.00787201	1	0.695368
chr3.38894643.C.T	rs33985936	T	Severity	CAV	T	SCN11A	830	Dislocation	injuries & poisonings	236	38119	3	0.0665863	63.7597	5.51872	0.299363	1.349	0.112652	0.00787441	1	0.695368
chr6.160716758.G.A	rs4252187	A	Potential functional effect on protein	FCP + IP	A	PLG	355.1	Chronic pain syndrome	neurological	602	35399	3	0	0	0.157134	1.61326	5.01914	0.607086	0.00787506	1	0.695368
chr3.101705614.T.C	rs11919389	C	Risk factor	CAV	C	PDCL3P4	401.2	Hypertensive heart and/or renal disease	circulatory system	482	21917	3	2.7548e-07	13.5356	2.31309	0.196706	1.21739	0.074025	0.00787718	1	0.695368
chr1.27373964.C.T	rs141300199	T	Severity	CAV	T	FCN3	420.2	Pericarditis	circulatory system	181	37724	3	0	0	0.0016217	2.83359	17.0065	1.06638	0.00787883	1	0.695368
chr21.41507982.C.A	rs75603675	A	Protective*Conflicting; Risk factor*Conflicting; Severity*Conflicting	CAV	A	TMPRSS2	736	Other acquired deformities of limbs	musculoskeletal	117	34768	3	0	0	0.778239	-0.403316	0.668101	0.151785	0.00788033	1	0.695368
chr6.31575254.G.A	rs1800629	A	Risk factor*Conflicting; Severity*Conflicting; Protective*Conflicting	CAV-FE	A	TNF	516.1	Hemoptysis	respiratory	153	38938	3	0	0	0.239398	-0.638843	0.527903	0.240425	0.00788066	1	0.695368
chr22.41925447.G.A	rs61756766	A	Severity	CAV	A	TNFRSF13C	560	Intestinal obstruction without mention of hernia	digestive	337	28406	3	0	0	0.123577	0.762782	2.14423	0.287073	0.00788155	1	0.695368
chr10.89010241.T.C	rs982764	T	Severity	CAV-FE	C	FAS	771.1	Swelling of limb	symptoms	1153	34603	3	0	0	0.169878	0.122336	1.13013	0.0460422	0.00788296	1	0.695368
chr5.157106730.T.C	rs35960726	C	Severity	CAV	C	HAVCR2	707.3	Chronic ulcer of unspecified site	dermatologic	198	37781	3	0	0	0.0538484	2.03751	7.6715	0.766883	0.00788683	1	0.695368
chr3.61768231.T.A	rs672699	A	Severity	CAV	T	PTPRG	300.1	Anxiety disorder	mental disorders	4630	24231	3	0	0	0.983672	0.0681116	1.07048	0.025637	0.00788928	1	0.695368
chr5.1211624.A.G	rs76067074	G	Severity	CAV-FE	G	SLC6A19	785	Abdominal pain	symptoms	6161	26197	3	0.00702429	36.5644	3.1528	0.139706	1.14994	0.0525853	0.00788963	1	0.695368
chr7.117559590.ATCT.A	rs113993960	A	Severity	CAV	A	CFTR	386.9	Dizziness and giddiness (Light-headedness and vertigo)	sense organs	2965	32916	3	1.29555e-06	0	1.87953	0.505393	1.65764	0.190238	0.00789231	1	0.695368
chr5.123497022.T.C	rs62377777	T	Severity	CAV	C	-	626	Disorders of menstruation and other abnormal bleeding from female genital tract	genitourinary	2469	31235	3	0	0	1.3041	0.101287	1.10659	0.0381262	0.00789247	1	0.695368
chr8.124324323.T.C	rs72711165	C	Severity	CAV-FE	C	TMEM65	368.9	Subjective visual disturbances	sense organs	259	35447	3	2.46696e-06	0	1.30127	0.655298	1.92572	0.246677	0.00789551	1	0.695409
chr14.72467521.C.T	rs12587980	T	Severity	CAV	T	RGS6	426.3	Bundle branch block	circulatory system	290	29470	3	0	0	1.33762	-0.247828	0.780494	0.0932992	0.00790095	1	0.695662
chr19.31533051.C.A	rs8105499	C	Severity	CAV	A	LINC02841	429.2	Abnormal function study of cardiovascular system	circulatory system	342	33436	3	5.90782e-07	0.908093	2.01833	0.235779	1.26589	0.0887816	0.00791393	1	0.696097
chr22.49281538.G.A	rs62220604	G	Severity	CAV	A	-	318	Tobacco use disorder	mental disorders	3776	30643	3	0.00295731	36.9972	3.17446	0.0939101	1.09846	0.035362	0.0079148	1	0.696097
chr6.160731787.C.T	rs4252128	T	Potential functional effect on protein	FCP + IP	T	PLG	281.11	Pernicious anemia	hematopoietic	139	29261	3	0	0	0.00121597	1.33819	3.81212	0.503924	0.00791827	1	0.696097
chr4.5820150.T.C	rs3774881	T	Severity	CAV	C	CRMP1	440.2	Atherosclerosis of the extremities	circulatory system	247	23132	2	0	0	0.234299	-0.288033	0.749737	0.108491	0.00793304	1	0.696097
chr1.173115604.T.G	rs17300100	G	Severity	CAV	G	-	696	Psoriasis and related disorders	dermatologic	685	30902	3	0	0	0.545375	-0.288447	0.749427	0.108648	0.00793355	1	0.696097
chr14.74952741.A.G	rs2268616	G	Risk factor	CAV	G	PGF	681.2	Cellulitis and abscess of face/neck	dermatologic	112	33179	3	0	0	0.824152	0.680549	1.97496	0.256355	0.00793765	1	0.696097
chrX.12886851.C.T	rs5743781	T	Severity; Severity for males	CAV-FE	T	TLR7	496.3	Bronchiectasis	respiratory	276	29659	3	0	0	0.280283	1.44044	4.22256	0.542616	0.0079396	1	0.696097
chr17.45714244.T.C	rs113661667	C	Risk factor	CAV-FE	C	LINC02210-CRHR1	427.2	Atrial fibrillation and flutter	circulatory system	1685	29563	3	0	0	1.20289	0.13775	1.14769	0.0518917	0.00794115	1	0.696097
chrX.15602217.T.C	rs190509934	C	Protective	CAV	C	ACE2	295	Schizophrenia and other psychotic disorders	mental disorders	655	24351	3	0	0	0.845686	0.757131	2.13215	0.285222	0.00794192	1	0.696097
chrX.15581269.T.C	rs138390800	C	May destabilize ACE2 protein structure	FCP + IP	C	ACE2	255.2	Adrenal hypofunction	endocrine/metabolic	221	35147	3	0	0	0.00152378	1.99405	7.34522	0.751211	0.00794386	1	0.696097
chr15.90879313.T.C	rs8039305	C	Risk factor	CAV-FE	C	FURIN	271	Disorders of carbohydrate transport and metabolism	endocrine/metabolic	2782	24767	2	0.015609	87.4785	7.98624	0.0805947	1.08393	0.0303643	0.00794837	1	0.696097
chr8.40324459.C.A	rs11779911	C	Severity	CAV	A	SIRLNT	215	Other benign neoplasm of connective and other soft tissue	neoplasms	443	35506	3	0.0139611	31.9981	2.94109	-0.22331	0.799867	0.0841343	0.00794951	1	0.696097
chrX.15581240.G.A	rs147464721	A	Severity	CAV	A	ACE2	564.8	NA	NA	172	38794	3	0	0	0.241338	1.59457	4.9262	0.600775	0.00795004	1	0.696097
chr21.41660268.A.T	rs2252109	A	Severity	CAV	A	-	771	Musculoskeletal symptoms referable to limbs	symptoms	990	20558	2	0	0	0.211646	-0.134193	0.874421	0.0505636	0.00795577	1	0.696097
chr7.117559590.ATCT.A	rs113993960	A	Severity	CAV	A	CFTR	242	Thyrotoxicosis with or without goiter	endocrine/metabolic	873	31132	3	0	0	0.284209	0.820684	2.27205	0.309233	0.00795605	1	0.696097
chr4.67963489.G.A	rs6552134	G	Possible functional consequences	FCP + IP	G	TMPRSS11A	245	Thyroiditis	endocrine/metabolic	886	23013	2	0.0297311	82.5181	5.7202	0.14146	1.15195	0.0533048	0.00795941	1	0.696097
chr13.73984368.C.T	rs12871414	C	Severity	CAV	T	KLF12	724.2	Disorders of coccyx	musculoskeletal	362	32723	3	0	0	0.573898	-0.271003	0.762614	0.102122	0.00796098	1	0.696097
chr6.30887474.G.A	rs4618569	AG genotype	Severity	CAV	A	DDR1	569	Other disorders of intestine	digestive	711	35829	3	0	0	0.511841	0.156644	1.16958	0.0590314	0.0079646	1	0.696097
chr9.21206606.C.G	rs28368148	G	Severity	CAV-FE	G	IFNA10	110.13	Dermatophytosis of the body	infectious diseases	330	31341	3	0	0	0.403819	1.05393	2.86891	0.39718	0.00796537	1	0.696097
chr8.37849759.C.T	rs138763430	T	Severity	CAV	T	BRF2	313	Pervasive developmental disorders	mental disorders	300	38359	3	4.82428	79.0881	9.56394	1.64531	5.18264	0.620052	0.00796593	1	0.696097
chrX.15600835.T.C	rs4646116	C	Risk factor	FCP + IP	C	ACE2	580	Nephritis; nephrosis; renal sclerosis	genitourinary	713	32103	3	0.394626	39.8017	3.32236	1.06063	2.88819	0.39975	0.00797247	1	0.696097
chr17.34252769.A.G	rs1024611	G	Risk factor	CAV	G	CCL2	564.8	NA	NA	172	38725	3	0.0111706	26.907	2.73624	0.310251	1.36377	0.116938	0.0079753	1	0.696097
chr12.47902438.G.T	rs11574024	T	Severity	CAV	T	VDR	199	Neoplasm of uncertain behavior	neoplasms	372	35112	3	0.133245	62.2706	5.30091	0.393529	1.4822	0.148334	0.00797823	1	0.696097
chr16.57636629.G.A	rs7499679	A	Severity	CAV	A	ADGRG1	830	Dislocation	injuries & poisonings	230	37540	3	0	0	0.397347	0.268473	1.30797	0.101197	0.00797882	1	0.696097
chrX.15581269.T.C	rs138390800	C	May destabilize ACE2 protein structure	FCP + IP	C	ACE2	260	Protein-calorie malnutrition	endocrine/metabolic	655	25272	3	0	0	0.112543	1.18614	3.27443	0.44714	0.00798437	1	0.696097
chr5.174562335.T.A	rs2220543	T	Severity	CAV	A	SUMO2P6	722.1	Displacement of intervertebral disc	musculoskeletal	801	33037	3	0.0197028	65.6924	5.8296	-0.147861	0.862551	0.0557467	0.00799296	1	0.696097
chr6.160716758.G.A	rs4252187	A	Potential functional effect on protein	FCP + IP	A	PLG	110.13	Dermatophytosis of the body	infectious diseases	330	31378	3	0	0	0.00521592	2.05339	7.79428	0.774173	0.007993	1	0.696097
chr21.41508701.T.G	rs4283504	T	Possible functional consequences	FCP + IP	T	TMPRSS2	560.4	Other intestinal obstruction	digestive	115	27585	3	0	0	0.00320548	0.572005	1.77182	0.215666	0.00799512	1	0.696097
chr1.161544752.A.C	rs396991	C	Severity	CAV-FE	C	FCGR3A	593.1	Gross hematuria	genitourinary	404	29985	3	0	0	1.65889	0.19751	1.21837	0.0744705	0.00799701	1	0.696097
chr12.8608014.A.G	rs11613792	A	Severity	CAV	G	AICDA	580.14	Chronic glomerulonephritis, NOS	genitourinary	118	29737	3	9.86355e-07	0	1.5028	0.405408	1.49991	0.152871	0.00800275	1	0.696097
chr4.71742666.T.G	rs2282679	G	Severity	CAV	G	GC	070.2	Viral hepatitis B	infectious diseases	440	28000	3	0	0	1.48584	0.245267	1.27796	0.0924856	0.00800298	1	0.696097
chr4.44416575.T.C	rs35540967	C	Severity	CAV	C	KCTD8	348.8	Encephalopathy, not elsewhere classified	neurological	124	34896	3	0	0	0.387556	0.578412	1.7832	0.218111	0.00800376	1	0.696097
chr21.41507982.C.A	rs75603675	A	Protective*Conflicting; Risk factor*Conflicting; Severity*Conflicting	CAV	A	TMPRSS2	362.9	Retinal edema	sense organs	333	32471	3	0	0	0.571532	0.216205	1.24136	0.0815309	0.00800614	1	0.696097
chr5.123497022.T.C	rs62377777	T	Severity	CAV	C	-	112.3	Candidiasis of skin and nails	infectious diseases	208	31224	3	0	0	0.266833	0.291224	1.33806	0.109826	0.00800891	1	0.696097
chr1.244873270.T.C	rs12130553	C	Severity	CAV	C	-	504	Other alveolar and parietoalveolar pneumonopathy	respiratory	117	10388	1	NA	NA	0	-0.382217	0.682347	0.144157	0.00801589	1	0.696097
chr2.162044379.C.T	rs3788979	T	Risk factor	CAV	T	DPP4	218	Benign neoplasm of uterus	neoplasms	823	35769	3	5.0461e-07	8.91561	2.19577	0.20536	1.22797	0.0774534	0.00801598	1	0.696097
chr2.162044379.C.T	rs3788979	T	Risk factor	CAV	T	DPP4	218.1	Uterine leiomyoma	neoplasms	823	35769	3	5.0461e-07	8.91561	2.19577	0.20536	1.22797	0.0774534	0.00801598	1	0.696097
chrX.15581240.G.A	rs147464721	A	Severity	CAV	A	ACE2	367.9	Blindness and low vision	sense organs	307	34691	3	0	0	0.0016436	1.64001	5.15524	0.618551	0.00801637	1	0.696097
chr13.33129529.C.G	rs34425674	G	Risk factor	CAV	G	STARD13	496.2	Chronic bronchitis	respiratory	807	29585	3	0	0	1.18304	0.509551	1.66454	0.19219	0.00801852	1	0.696097
chr9.131672331.T.G	rs12551879	G	Severity	CAV	G	RAPGEF1	569	Other disorders of intestine	digestive	708	35744	3	0	0	1.38023	0.242767	1.27477	0.0915697	0.00802139	1	0.696097
chr1.230710048.A.G	rs699	G	Severity	CAV	A	AGT	740.12	Osteoarthrosis, localized, secondary	musculoskeletal	121	19615	2	0.111711	65.7785	2.92214	0.398694	1.48988	0.150385	0.00802166	1	0.696097
chr9.81442264.TCAG.T	rs1826292621	T	Severity	CAV	T	-	250.6	Polyneuropathy in diabetes	endocrine/metabolic	742	26872	3	2.69755e-06	27.3802	2.75407	0.201091	1.22274	0.0758507	0.00802196	1	0.696097
chr3.38894643.C.T	rs33985936	T	Severity	CAV	T	SCN11A	478	Throat pain	respiratory	157	26705	3	0.0160225	12.5755	2.28769	0.351248	1.42084	0.132491	0.0080228	1	0.696097
chr4.67910402.G.A	rs4860265	G	Possible functional consequences	FCP + IP	G	TMPRSS11A	078	Viral warts & HPV	infectious diseases	1099	27344	3	0	0	1.6032	-0.12348	0.883839	0.0465823	0.00803016	1	0.696097
chr6.31153649.G.A	rs143334143	A	Severity; Risk factor	CAV-FE	A	CCHCR1	244.4	Hypothyroidism NOS	endocrine/metabolic	3141	31253	3	0	0	0.0747146	0.119515	1.12695	0.0450866	0.00803034	1	0.696097
chr16.89196249.G.A	rs117169628	A	Severity	CAV	A	SLC22A31	742.9	Other derangement of joint	musculoskeletal	122	35682	3	0	0	0.447424	0.537218	1.71124	0.202665	0.0080308	1	0.696097
chr22.43928847.C.G	rs738409	G	Protective*Conflicting; Severity*Conflicting	CAV	G	PNPLA3	381.1	Otitis media	sense organs	250	35580	3	0	0	0.296336	0.262567	1.30026	0.0990533	0.00803096	1	0.696097
chrX.15602217.T.C	rs190509934	C	Protective	CAV	C	ACE2	429.2	Abnormal function study of cardiovascular system	circulatory system	347	34148	3	0	0	0.00136174	1.16149	3.1947	0.438177	0.00803157	1	0.696097
chr1.161544752.A.C	rs396991	C	Severity	CAV-FE	C	FCGR3A	250.4	Abnormal glucose	endocrine/metabolic	2516	25260	3	0	0	0.290434	0.0862508	1.09008	0.03254	0.00803475	1	0.696097
chr14.55263686.C.T	rs10140801	T	Severity	CAV-FE	T	FBXO34-AS1	605	Erectile dysfunction [ED]	genitourinary	1134	25630	2	0.00799245	64.2385	2.7963	0.124582	1.13268	0.0470036	0.00803764	1	0.696097
chr1.214663607.G.A	rs143976001	A	Severity	CAV	A	CENPF	274.1	Gout	endocrine/metabolic	554	25130	2	1.28221	61.9862	2.63063	1.5283	4.61032	0.576628	0.00803954	1	0.696097
chr8.124324323.T.C	rs72711165	C	Severity	CAV-FE	C	TMEM65	153.2	Colon cancer	neoplasms	227	34585	3	0.0508419	18.6965	2.45992	0.67837	1.97066	0.255953	0.00804051	1	0.696097
chr13.23084699.A.G	rs1984162	G	Severity	CAV	G	-	079	Viral infection	infectious diseases	815	27925	3	0	0	0.985115	-0.171831	0.842121	0.0648355	0.00804284	1	0.696097
chr5.96909661.C.T	rs150892504	T	Severity	CAV	T	ERAP2	348	Other conditions of brain	neurological	217	35062	3	0	0	0.00302528	2.99052	19.8961	1.12845	0.00804636	1	0.696097
chr9.132278286.T.C	rs11243705	C	Severity	CAV	C	SETX	600	Hyperplasia of prostate	genitourinary	1963	34768	3	0.0173026	66.7652	6.01778	0.142673	1.15335	0.0538383	0.00804857	1	0.696097
chr8.124324323.T.C	rs72711165	C	Severity	CAV-FE	C	TMEM65	593.1	Gross hematuria	genitourinary	422	31972	3	0.617781	68.1957	6.28845	0.582641	1.79076	0.219867	0.00805002	1	0.696097
chr7.117652877.C.G	rs80034486	G	Severity	CAV	G	CFTR	580.2	Nephrotic syndrome without mention of glomerulonephritis	genitourinary	243	24875	2	0	0	0.00109434	2.87645	17.7511	1.08552	0.00805295	1	0.696128
chrX.15602217.T.C	rs190509934	C	Protective	CAV	C	ACE2	694.2	Other dyschromia	dermatologic	796	32354	3	0	0	0.00482588	0.993065	2.69949	0.374826	0.00806339	1	0.696808
chr16.89196249.G.A	rs117169628	A	Severity	CAV	A	SLC22A31	793.2	NA	NA	137	38974	3	0.0409005	32.2435	2.95174	-0.824556	0.43843	0.311243	0.00806739	1	0.696931
chr15.60902209.A.G	rs4774377	G	Risk factor	CAV-FE	G	RORA	365.1	Open-angle glaucoma	sense organs	286	33210	3	0.011523	24.9492	2.66486	-0.257157	0.773247	0.0970761	0.00807257	1	0.696986
chrX.15586459.TAAATC.T	rs755766792	T	Severity	CAV	T	ACE2	527	Diseases of the salivary glands	digestive	246	37316	3	3.4139	44.6747	3.61498	2.09923	8.15986	0.792462	0.00807318	1	0.696986
chr17.45422978.G.C	rs1230082	G	Severity	CAV	C	ARHGAP27	280.1	Iron deficiency anemias, unspecified or not due to blood loss	hematopoietic	737	6000	1	NA	NA	0	-0.151119	0.859745	0.0570521	0.00807795	1	0.697176
chr21.41464802.A.G	rs462574	A	Possible functional consequences	FCP + IP	A	TMPRSS2	242	Thyrotoxicosis with or without goiter	endocrine/metabolic	864	31023	3	0	0	0.209986	-0.206179	0.813687	0.0778485	0.00808574	1	0.697605
chr1.3081749.G.A	rs12745140	A	Severity	CAV	A	PRDM16	558	Noninfectious gastroenteritis	digestive	741	27886	3	0.0476524	56.0712	4.55282	0.268266	1.30769	0.101295	0.00808842	1	0.697605
chr3.1052111.C.G	rs1504061	G	Severity	CAV	G	-	253.1	Pituitary hyperfunction	endocrine/metabolic	122	34886	3	0	0	1.2764	0.584071	1.79332	0.220556	0.00809287	1	0.697605
chr14.102356233.A.G	rs11160678	G	Severity	CAV	G	CINP	579	Other symptoms involving abdomen and pelvis	digestive	276	33739	3	0	0	0.171795	0.238657	1.26954	0.0901222	0.00809325	1	0.697605
chr7.128938247.T.G	rs10488631	TCTA haplotype	Severity in European-Americans	CAV	G	IRF5	714.1	Rheumatoid arthritis	musculoskeletal	160	12292	1	NA	NA	0	-0.31148	0.732362	0.117637	0.00810175	1	0.697754
chr1.27373964.C.T	rs141300199	T	Severity	CAV	T	FCN3	214.1	Lipoma of skin and subcutaneous tissue	neoplasms	186	37442	3	0	0	0.000983166	1.96038	7.10204	0.740438	0.00810665	1	0.697754
chr9.3320390.C.A	rs72699049	A	Severity	CAV	A	RFX3	741.2	Stiffness of joint	musculoskeletal	1258	35622	3	0	0	0.0323605	0.282786	1.32682	0.106809	0.00810703	1	0.697754
chrX.15600857.A.G	rs73635825	G	Risk factor*Conflicting; Protective*Conflicting	FCP + IP	G	ACE2	367.1	Myopia	sense organs	257	22154	2	0	0	0.000721576	2.01626	7.51017	0.761557	0.0081078	1	0.697754
chr9.81442264.TCAG.T	rs1826292621	T	Severity	CAV	T	-	110.11	Dermatophytosis of nail	infectious diseases	1898	31299	3	0	0	1.39537	0.129409	1.13816	0.0488787	0.00810787	1	0.697754
chr13.19647239.G.A	rs191299359	A	Severity	CAV	A	MPHOSPH8	706.1	Acne	dermatologic	760	33159	3	0	0	0.00419533	2.2065	9.08387	0.833504	0.00811472	1	0.697825
chr6.160731787.C.T	rs4252128	T	Potential functional effect on protein	FCP + IP	T	PLG	512.8	Cough	respiratory	4699	23103	3	0	0	0.420103	-0.244833	0.782835	0.092491	0.00811852	1	0.697825
chr21.41507982.C.A	rs75603675	A	Protective*Conflicting; Risk factor*Conflicting; Severity*Conflicting	CAV	A	TMPRSS2	296.1	Bipolar	mental disorders	778	23405	3	0	0	0.662956	0.141709	1.15224	0.0535351	0.00811996	1	0.697825
chr22.41925447.G.A	rs61756766	A	Severity	CAV	A	TNFRSF13C	378	Strabismus and other disorders of binocular eye movements	sense organs	173	33687	3	1.57403e-06	23.0569	2.59932	1.03022	2.80168	0.389213	0.00812271	1	0.697825
chr19.24134099.G.A	rs10407383	A	Severity	CAV-FE	A	ZNF254	340.1	Migrain with aura	neurological	350	33499	3	0	0	1.42138	-0.248196	0.780207	0.0937739	0.00812683	1	0.697825
chr2.216660263.A.C	rs2270360	A	Severity	CAV	C	IGFBP2	246	Other disorders of thyroid	endocrine/metabolic	871	28658	3	0.00690561	52.5776	4.21741	0.155791	1.16858	0.0588618	0.00812774	1	0.697825
chr3.27146807.G.A	rs17317135	G	Severity	CAV	A	NEK10	603	Other disorders of testis	genitourinary	103	33257	3	1.3372	39.5026	3.30593	0.91383	2.49385	0.345275	0.00812889	1	0.697825
chr9.133251249.A.G	rs7849280	G	Protective	CAV	G	ABO	149	Cancer of larynx, pharynx, nasal cavities	neoplasms	113	39025	3	0	0	0.178776	-0.703465	0.494867	0.265795	0.00812934	1	0.697825
chr14.74952741.A.G	rs2268616	G	Risk factor	CAV	G	PGF	622.1	Polyp of corpus uteri	genitourinary	255	37331	3	1.78573e-06	6.265	2.13367	0.468994	1.59839	0.177214	0.00813345	1	0.697887
chr10.76490426.T.C	rs114026383	C	Risk factor for European population	CAV	C	LRMDA	577.2	Chronic pancreatitis	digestive	115	38651	3	0	0	0.00106682	0.940846	2.56215	0.355518	0.00813521	1	0.697887
chr4.44416575.T.C	rs35540967	C	Severity	CAV	C	KCTD8	260.2	severe protein-calorie malnutrition	endocrine/metabolic	140	25154	3	0	0	0.0182226	0.574103	1.77554	0.216953	0.00814004	1	0.698067
chr6.32623820.T.C	rs9271609	T	Severity	CAV	C	HLA-DQA1	165.1	Cancer of bronchus; lung	neoplasms	312	38966	3	0.0282017	53.2669	4.27962	0.240015	1.27127	0.090707	0.00814391	1	0.698067
chr6.45737076.T.A	rs16873740	A	Severity	CAV	A	-	362	Other retinal disorders	sense organs	1450	33558	3	0	0	0.481149	-0.143699	0.866148	0.0543083	0.00814533	1	0.698067
chr12.106231175.T.A	rs12823094	A	Severity	CAV	A	-	738	Other acquired musculoskeletal deformity	musculoskeletal	281	33863	3	0	0	0.343124	0.295762	1.34415	0.111782	0.00814764	1	0.698067
chrX.15581240.G.A	rs147464721	A	Severity	CAV	A	ACE2	426.31	Right bundle branch block	circulatory system	136	29634	3	0	0	0.00768542	2.00506	7.42655	0.757836	0.00815045	1	0.698087
chr22.19963748.G.A	rs4680	A	Risk factor	FCP	A	COMT	536.8	Dyspepsia and other specified disorders of function of stomach	digestive	110	23153	2	0	0	0.281225	0.366671	1.44292	0.138595	0.00815374	1	0.698148
chr2.191909428.G.A	rs147509469	A	Risk factor for females	CAV	A	CAVIN2-AS1	618.1	Prolapse of vaginal walls	genitourinary	204	38625	3	2.03152e-06	28.8545	2.81114	0.859803	2.3627	0.325019	0.00815968	1	0.698435
chr9.21131628.G.C	rs12236000	G	Severity	CAV	C	-	303	Psychogenic and somatoform disorders	mental disorders	105	24183	3	0.116347	48.0781	3.85194	0.513356	1.67089	0.194069	0.0081639	1	0.698575
chr4.106022043.T.C	rs11729561	T	Severity	CAV	C	-	394.2	Mitral valve disease	circulatory system	360	34053	3	0.0816239	62.7105	5.36344	0.33678	1.40043	0.127327	0.00816889	1	0.698781
chr10.43519603.G.T	rs10793436	G	Severity	CAV	G	-	249	Secondary diabetes mellitus	endocrine/metabolic	374	5634	1	NA	NA	0	-0.21023	0.810397	0.079489	0.00817456	1	0.699045
chrX.15564667.C.T	rs2074192	T	Severity (T allele); Severity for males > 50 y.o (T allele); Protective (C allele); Protective (CT genotype)	CAV	T	ACE2	789	Nausea and vomiting	symptoms	1468	35039	3	0.00105809	7.49789	2.16211	0.111271	1.1177	0.0420748	0.00817859	1	0.699059
chr20.50172836.A.G	rs6122883	G	Severity	CAV-FE	G	LINC01273	246	Other disorders of thyroid	endocrine/metabolic	930	30793	3	0.00475176	28.1518	2.78365	0.138622	1.14869	0.0524198	0.00818242	1	0.699059
chr6.31575254.G.A	rs1800629	A	Risk factor*Conflicting; Severity*Conflicting; Protective*Conflicting	CAV-FE	A	TNF	382	Otalgia	sense organs	310	36151	3	0.276914	74.8894	7.96477	-0.45478	0.634588	0.171975	0.00818248	1	0.699059
chr11.2872637.A.G	rs10766439	A	Severity	CAV	A	-	367.2	Astigmatism	sense organs	205	33609	3	0	0	0.285373	0.289805	1.33617	0.109597	0.0081867	1	0.699153
chr15.33615902.C.T	rs12593288	C	Severity	CAV	T	RYR3	516.1	Hemoptysis	respiratory	153	38506	3	0.0309925	24.3276	2.64297	0.428932	1.53562	0.162223	0.00819101	1	0.699153
chr1.214663607.G.A	rs143976001	A	Severity	CAV	A	CENPF	610.1	Cystic mastopathy	genitourinary	260	21333	2	0	0	0.0163364	2.10406	8.19936	0.795764	0.00819152	1	0.699153
chr12.47879112.A.G	rs2228570	AG genotype	Severity	CAV	A	VDR	202.2	Non-Hodgkins lymphoma	neoplasms	217	33665	3	0	0	0.351516	0.269698	1.30957	0.102005	0.00819392	1	0.699153
chr14.80203237.T.C	rs225014	C	Severity	CAV	C	DIO2	401.1	Essential hypertension	circulatory system	15131	21399	3	0	0	0.894883	-0.0489077	0.952269	0.0185012	0.00820577	1	0.699665
chr12.106231175.T.A	rs12823094	A	Severity	CAV	A	-	275.3	Disorders of magnesium metabolism	endocrine/metabolic	148	35073	3	0	0	0.417878	-0.546074	0.579219	0.206577	0.00820687	1	0.699665
chr13.102695866.A.G	rs599976	G	Severity	CAV-FE	G	METTL21C	782.6	Pallor and flushing	symptoms	210	34643	3	0	0	0.222552	0.346293	1.41382	0.131003	0.00820773	1	0.699665
chr19.39248147.C.T	rs12979860	C	Severity (C allele)*Conflicting; Risk factor (T allele)*Conflicting	CAV	T	IFNL4	530.9	Heartburn	digestive	295	21613	2	0.0770898	69.9473	3.32748	-0.229985	0.794546	0.0870091	0.00821205	1	0.699665
chrX.15599938.A.G	rs2106809	G	Severity	CAV	G	ACE2	189.21	Malignant neoplasm of bladder	neoplasms	120	38980	3	0	0	1.04431	-0.650256	0.521912	0.246025	0.00821636	1	0.699665
chr7.117652877.C.G	rs80034486	G	Severity	CAV	G	CFTR	571.51	Cirrhosis of liver without mention of alcohol	digestive	976	24768	2	0	0	0.107775	2.25101	9.49733	0.851687	0.00821745	1	0.699665
chr12.8608014.A.G	rs11613792	A	Severity	CAV	G	AICDA	594.1	Calculus of kidney	genitourinary	1155	34582	3	0.00227153	6.32789	2.13511	-0.155261	0.856191	0.0587486	0.00822209	1	0.699665
chr5.142872984.C.T	rs10039856	C	Severity	CAV	T	ARHGAP26	733	Other disorders of bone and cartilage	musculoskeletal	2160	31933	3	0.000701182	19.8322	2.49477	-0.118143	0.888569	0.0447047	0.00822362	1	0.699665
chr17.49863303.C.T	rs77534576	T	Severity	CAV	T	-	348	Other conditions of brain	neurological	217	35017	3	0.159988	42.1272	3.45586	0.62811	1.87407	0.237675	0.0082241	1	0.699665
chrX.15564667.C.T	rs2074192	T	Severity (T allele); Severity for males > 50 y.o (T allele); Protective (C allele); Protective (CT genotype)	CAV	T	ACE2	155.1	Malignant neoplasm of liver, primary	neoplasms	304	36453	3	0	0	0.83788	0.271649	1.31213	0.102796	0.00822698	1	0.699665
chr6.45737076.T.A	rs16873740	A	Severity	CAV	A	-	701.4	Keloid scar	dermatologic	184	35837	3	0	0	1.00691	0.331711	1.39335	0.125536	0.00823292	1	0.699665
chr22.49281538.G.A	rs62220604	G	Severity	CAV	A	-	302.1	Decreased libido	mental disorders	135	23261	3	0.00557075	0	1.43313	-0.500011	0.606524	0.189233	0.00823439	1	0.699665
chr10.89010241.T.C	rs982764	T	Severity	CAV-FE	C	FAS	1009	NA	NA	124	38363	3	0.0119146	5.06528	2.10671	0.348787	1.41735	0.132006	0.0082368	1	0.699665
chr15.33615902.C.T	rs12593288	C	Severity	CAV	T	RYR3	586.2	Cyst of kidney, acquired	genitourinary	491	31728	3	0.0669359	64.924	5.70191	0.235165	1.26512	0.0890062	0.0082389	1	0.699665
chr12.47879112.A.G	rs2228570	AG genotype	Severity	CAV	A	VDR	202	Cancer of other lymphoid, histiocytic tissue	neoplasms	224	33665	3	0	0	0.979167	0.265072	1.30352	0.100327	0.00823994	1	0.699665
chr3.101705614.T.C	rs11919389	C	Risk factor	CAV	C	PDCL3P4	306	Other mental disorder	mental disorders	749	24275	3	0.0145867	56.364	4.58337	0.151814	1.16394	0.057466	0.00824668	1	0.699665
chr10.36988942.A.G	rs2091431	G	Severity	CAV	A	-	720	Spinal stenosis	musculoskeletal	578	32895	3	0.00666725	32.2536	2.95218	0.172778	1.1886	0.0654016	0.00824676	1	0.699665
chr6.52236941.T.C	rs763780	C	Protective	FCP	C	IL17F	357	Inflammatory and toxic neuropathy	neurological	1175	36522	3	0	0	1.43243	0.215058	1.23993	0.0814075	0.00824791	1	0.699665
chr1.205208489.G.A	rs11240388	G	Severity	CAV-FE	A	DSTYK	512.7	Shortness of breath	respiratory	5127	13990	2	0	0	0.614333	-0.0728747	0.929717	0.0275863	0.00824906	1	0.699665
chr4.67910402.G.A	rs4860265	G	Possible functional consequences	FCP + IP	G	TMPRSS11A	214.1	Lipoma of skin and subcutaneous tissue	neoplasms	180	36579	3	0	0	1.42229	-0.306396	0.736095	0.116004	0.00825999	1	0.699821
chr9.87725456.A.T	rs56952354	A;T	Possible functional consequences	FCP + IP	T	CTSL	564	Functional digestive disorders	digestive	827	21434	2	0	0	0.585749	-0.776517	0.460006	0.294003	0.00826168	1	0.699821
chr15.90866675.C.T	rs79742014	T	Protective	IP	T	FURIN	585.33	Chronic Kidney Disease, Stage III	genitourinary	322	31950	3	0.185277	46.4632	3.73575	0.702619	2.01903	0.266042	0.00826598	1	0.699821
chr9.33426577.A.G	rs10813976	G	Severity	CAV	G	-	592.11	Acute cystitis	genitourinary	564	31761	3	0.00300496	0	1.84093	-0.22393	0.799371	0.084795	0.00827024	1	0.699821
chr1.206773552.T.C	rs1800896	C	Severity	FCP	C	IL10	555.1	Regional enteritis	digestive	566	28388	3	0	0	0.816267	0.163216	1.17729	0.0618067	0.00827231	1	0.699821
chrX.15564142.G.A	rs147311723	A	Severity	CAV	A	ACE2	579	Other symptoms involving abdomen and pelvis	digestive	281	34291	3	0	0	0.13189	1.02709	2.79292	0.388976	0.00827845	1	0.699821
chr20.23046984.T.C	rs1042580	C	Severity	CAV	C	THBD	722.1	Displacement of intervertebral disc	musculoskeletal	417	19611	2	0.0273833	68.5641	3.18108	0.202727	1.22474	0.0767776	0.00827972	1	0.699821
chr4.67910402.G.A	rs4860265	G	Possible functional consequences	FCP + IP	G	TMPRSS11A	578.8	Hemorrhage of rectum and anus	digestive	1040	33468	3	0	0	0.283579	0.120816	1.12842	0.0457589	0.00828394	1	0.699821
chr14.80203237.T.C	rs225014	C	Severity	CAV	C	DIO2	442.1	Aortic aneurysm	circulatory system	724	32453	3	0	0	0.187228	0.149926	1.16175	0.0567843	0.00828398	1	0.699821
chr3.157438240.A.G	rs1840680	AG genotype)	Protective	CAV	A	PTX3	626.13	Irregular menstrual cycle	genitourinary	690	31340	3	0	0	0.285347	-0.164374	0.848425	0.0622604	0.00828795	1	0.699821
chr1.161509955.A.G	rs1801274	G	Severity	CAV	G	FCGR2A	053	Herpes zoster	infectious diseases	134	10171	1	NA	NA	0	-0.338432	0.712887	0.128193	0.00829039	1	0.699821
chr14.94566450.G.A	rs2093266	A	Risk factor for acute kidney injury	CAV	A	SERPINA4	313	Pervasive developmental disorders	mental disorders	300	38231	3	0	0	0.386781	0.317742	1.37402	0.120361	0.00829283	1	0.699821
chr15.34253720.A.G	rs2705343	G	Severity	CAV-FE	G	SLC12A6	585.34	Chronic Kidney Disease, Stage IV	genitourinary	1030	31385	3	0.0166474	59.4242	4.92904	0.16053	1.17413	0.0608098	0.00829384	1	0.699821
chr9.33426577.A.G	rs10813976	G	Severity	CAV	G	-	610.4	Benign neoplasm of breast	genitourinary	230	33216	3	0.105488	61.0429	5.13386	-0.398252	0.671493	0.150862	0.00829461	1	0.699821
chr21.41660268.A.T	rs2252109	A	Severity	CAV	A	-	452.2	Deep vein thrombosis [DVT]	circulatory system	565	18736	2	0	0	0.772459	0.172301	1.18804	0.0652737	0.00829873	1	0.699821
chr17.45422978.G.C	rs1230082	G	Severity	CAV	G	ARHGAP27	473	Diseases of the larynx and vocal cords	respiratory	652	20175	2	0	0	0.443257	0.154424	1.16699	0.0585031	0.00830075	1	0.699821
chr5.157106730.T.C	rs35960726	C	Severity	CAV	C	HAVCR2	272.9	Unspecified disorder of lipoid metabolism	endocrine/metabolic	462	23065	3	0	0	0.00392262	3.12107	22.6707	1.18247	0.00830391	1	0.699821
chr4.143999443.G.A	rs7683365	A	Risk factor	FCP + IP	A	GYPB	426.92	Cardiac defibrillator in situ	circulatory system	382	26020	3	0	0	0.091018	0.222292	1.24894	0.0842244	0.00830828	1	0.699821
chr21.41465040.G.A	rs17001042	A	Possible functional consequences	FCP + IP	A	TMPRSS2	291	Other specified nonpsychotic and/or transient mental disorders	mental disorders	252	35109	3	0	0	0.266302	0.502927	1.65355	0.19057	0.00831337	1	0.699821
chr5.21768177.G.A	-	HLA-A*02:02	Protective	IP	A	HLA-A	830	Dislocation	injuries & poisonings	229	36724	3	0	0	1.36561	-0.303328	0.738357	0.114938	0.00831383	1	0.699821
chr2.195994321.C.T	rs191631470	T	Severity	CAV	T	DNAH7	368.9	Subjective visual disturbances	sense organs	259	35362	3	0	0	0.00321078	1.64946	5.20419	0.625058	0.00831764	1	0.699821
chr9.133257521.T.TC	rs8176719	TC	Severity; Risk factor	CAV-FE	TC	ABO	723	Other disorders of cervical region	musculoskeletal	183	33268	3	0.0312235	38.5407	3.25419	-0.322103	0.724624	0.12207	0.00832301	1	0.699821
chrX.15564667.C.T	rs2074192	T	Severity (T allele); Severity for males > 50 y.o (T allele); Protective (C allele); Protective (CT genotype)	CAV	T	ACE2	747.11	Cardiac shunt/ heart septal defect	congenital anomalies	145	38404	3	0	0	1.46955	-0.390744	0.676553	0.148085	0.00832386	1	0.699821
chr9.133449836.G.A	rs139951127	A	Severity	CAV-FE	A	ADAMTS13	355.1	Chronic pain syndrome	neurological	408	26968	2	0	0	0.00382725	2.97595	19.6083	1.12786	0.00832518	1	0.699821
chr6.52236941.T.C	rs763780	C	Protective	FCP	C	IL17F	702.2	Seborrheic keratosis	dermatologic	674	37163	3	0.0158054	12.5861	2.28797	0.297124	1.34598	0.112615	0.00832978	1	0.699821
chr4.153687301.A.G	rs1898830	G	Severity; Risk factor	CAV	G	TLR2	698	Pruritus and related conditions	dermatologic	1125	36393	3	0.00927966	49.8257	3.9861	0.132184	1.14132	0.0501026	0.00833317	1	0.699821
chr12.57108399.C.T	rs324011	T	Risk factor; Severity	CAV	T	STAT6	604	Disorders of penis	genitourinary	243	33668	3	0	0	0.864939	-0.29579	0.743944	0.112117	0.00833419	1	0.699821
chr17.27660155.T.C	rs117217714	C	Severity	CAV	C	NOS2P1	579.8	Nonspecific abnormal findings in stool contents	digestive	248	34255	3	0	0	0.00578941	1.39081	4.01809	0.527253	0.0083437	1	0.699821
chr5.86011821.T.G	rs4424029	G	Severity	CAV	G	-	342	Hemiplegia	neurological	154	34780	3	0	0	1.55128	-0.353655	0.702117	0.134077	0.00834684	1	0.699821
chr6.160716758.G.A	rs4252187	A	Potential functional effect on protein	FCP + IP	A	PLG	078	Viral warts & HPV	infectious diseases	1134	27979	3	0	0	0.0763338	1.15933	3.18781	0.439572	0.00835409	1	0.699821
chr21.33287378.C.T	rs8178521	T	Severity	CAV-FE	T	IL10RB	512.7	Shortness of breath	respiratory	6743	22609	3	0.00473113	59.0477	4.88373	-0.07626	0.926575	0.0289182	0.008362	1	0.699821
chr10.104263031.C.A	rs4925	A	Protective for neurological complications of long COVID	CAV	A	GSTO1	284.1	Pancytopenia	hematopoietic	283	29299	3	0	0	0.938101	-0.312964	0.731276	0.11868	0.00836343	1	0.699821
chr12.6845711.C.T	rs5443	T	protective	CAV	C	CDCA3	726	Peripheral enthesopathies and allied syndromes	musculoskeletal	748	6827	1	NA	NA	0	-0.179838	0.835406	0.0681983	0.00836469	1	0.699821
chr2.6013310.G.A	rs73910904	A	Risk factor	CAV	A	-	215	Other benign neoplasm of connective and other soft tissue	neoplasms	456	37428	3	0.0324615	0	1.46118	0.495007	1.64051	0.187721	0.00836585	1	0.699821
chr5.96909661.C.T	rs150892504	T	Severity	CAV	T	ERAP2	572	Ascites (non malignant)	digestive	332	32867	3	0.139428	0	1.15201	1.63576	5.13335	0.620331	0.00836646	1	0.699821
chr2.195499753.A.C	rs73060484	C	Severity	CAV	C	-	189.21	Malignant neoplasm of bladder	neoplasms	120	38655	3	0	0	0.246521	0.505976	1.6586	0.191891	0.00836954	1	0.699821
chr19.35687796.G.A	rs77127536	A	Severity	CAV	A	TYMSP2	070.4	Chronic hepatitis	infectious diseases	327	27853	3	0.249478	82.9616	11.7382	0.278853	1.32161	0.10577	0.0083788	1	0.699821
chr13.19647239.G.A	rs191299359	A	Severity	CAV	A	MPHOSPH8	250.7	Diabetic retinopathy	endocrine/metabolic	635	33696	3	0	0	0.00426928	3.06629	21.4622	1.16316	0.00838474	1	0.699821
chr19.50379362.T.C	rs1405655	C	Severity	CAV-FE	T	NR1H2	536	Disorders of function of stomach	digestive	121	8824	1	NA	NA	0	-0.345395	0.707941	0.131025	0.0083863	1	0.699821
chr22.41925447.G.A	rs61756766	A	Severity	CAV	A	TNFRSF13C	276.5	Hypovolemia	endocrine/metabolic	204	34283	3	0	0	0.00439041	0.908056	2.4795	0.344471	0.00838688	1	0.699821
chr9.133251249.A.G	rs7849280	G	Protective	CAV	G	ABO	277	Other disorders of metabolism	endocrine/metabolic	782	36709	3	2.22734e-07	0	1.62916	0.181736	1.1993	0.0689422	0.00838736	1	0.699821
chr2.45584979.T.C	-	HLA-A*02:02	Protective	IP	C	HLA-A	574	Cholelithiasis and cholecystitis	digestive	752	28013	2	0	0	0.669854	-0.153926	0.857336	0.0583923	0.00838741	1	0.699821
chrX.15586459.TAAATC.T	rs755766792	T	Severity	CAV	T	ACE2	204	Leukemia	neoplasms	295	38371	3	0	0	0.63071	1.94362	6.98396	0.73735	0.00839026	1	0.699821
chr7.117611595.T.G	rs150212784	G	Severity	CAV	G	CFTR	528	Diseases of the oral soft tissues, excluding lesions specific for gingiva and tongue	digestive	274	28247	2	0.795925	50.0072	2.00029	1.58745	4.89128	0.602245	0.00839158	1	0.699821
chr17.15965007.C.T	rs8081547	T	Risk factor	FCP + IP	T	ADORA2B	340.1	Migrain with aura	neurological	335	31908	3	0	0	0.122215	0.251097	1.28543	0.0952745	0.00840118	1	0.699821
chr4.186082920.C.T	rs3775291	T	Risk factor; Severity	CAV-FE	T	TLR3	512.7	Shortness of breath	respiratory	6820	23132	3	0	0	0.373044	0.0692336	1.07169	0.0262708	0.00840423	1	0.699821
chr10.89010241.T.C	rs982764	T	Severity	CAV-FE	C	FAS	782.3	Edema	symptoms	2156	34474	3	0.000689611	1.77416	2.03612	0.092662	1.09709	0.0351621	0.00840681	1	0.699821
chr4.71762286.C.T	rs113574864	T	Severity	CAV	T	GC	292.2	Mild cognitive impairment	mental disorders	214	34925	3	0	0	0.337975	-0.590354	0.554131	0.224022	0.00840744	1	0.699821
chr8.124324323.T.C	rs72711165	C	Severity	CAV-FE	C	TMEM65	371.2	Conjunctivitis, noninfectious	sense organs	113	33638	3	0	0	0.00117918	1.24161	3.46118	0.471297	0.00842722	1	0.699821
chr8.38996464.C.A	rs7840270	C	Severity	CAV-FE	A	ADAM9	536.3	Gastroparesis	digestive	283	35121	3	0	0	1.02471	0.238421	1.26924	0.0905043	0.0084297	1	0.699821
chrX.15564667.C.T	rs2074192	T	Severity (T allele); Severity for males > 50 y.o (T allele); Protective (C allele); Protective (CT genotype)	CAV	T	ACE2	246.7	Abnormal results of function study of thyroid	endocrine/metabolic	127	30985	3	0.00569578	0	1.96387	-0.40257	0.668599	0.152829	0.00843572	1	0.699821
chr15.90879313.T.C	rs8039305	C	Risk factor	CAV-FE	C	FURIN	710.19	Unspecified osteomyelitis	musculoskeletal	117	26765	2	0	0	0.38884	-0.367957	0.692147	0.139695	0.00843829	1	0.699821
chr17.27263807.T.C	rs60811869	C	Severity	CAV	C	-	530.1	Esophagitis, GERD and related diseases	digestive	7299	28341	3	0	0	1.17479	0.142021	1.1526	0.0539184	0.00843862	1	0.699821
chr13.112889041.C.T	rs9577175	T	Severity	CAV	T	ATP11A	241.1	Nontoxic uninodular goiter	endocrine/metabolic	1434	31013	3	0	0	1.44531	0.128593	1.13723	0.0488216	0.00843995	1	0.699821
chr6.31153649.G.A	rs143334143	A	Severity; Risk factor	CAV-FE	A	CCHCR1	990	Effects radiation NOS	injuries & poisonings	143	38116	3	0.177431	63.0646	5.41486	0.472219	1.60355	0.179282	0.00844008	1	0.699821
chr11.320836.C.T	rs34481144	T	Severity	CAV	T	IFITM3	277.51	Lipoprotein disorders	endocrine/metabolic	191	35235	3	3.65767e-06	31.4618	2.91808	-0.352134	0.703186	0.133692	0.00844066	1	0.699821
chr6.158608455.C.T	rs117665206	T	Severity	CAV	T	TMEM181	202.2	Non-Hodgkins lymphoma	neoplasms	237	38374	3	0	0	0.00187828	1.28392	3.61078	0.48746	0.00844094	1	0.699821
chrX.15587729.C.T	rs4646140	T	Severity	CAV	T	ACE2	555	Inflammatory bowel disease and other gastroenteritis and colitis	digestive	934	28361	3	0.158554	56.518	4.59961	0.416323	1.51638	0.158064	0.00844141	1	0.699821
chr9.30504351.C.T	rs17775810	TT genotype	Protective	CAV	T	LINC01242	361	Retinal detachments and defects	sense organs	185	33689	3	0.0465801	38.3928	3.24637	0.394999	1.48438	0.14998	0.00844651	1	0.699821
chrX.15603134.G.A	rs7885856	G;A	Possible functional consequences	FCP + IP	A	ACE2	289	Other diseases of blood and blood-forming organs	hematopoietic	809	34582	3	0.0461227	24.3989	2.64546	0.309113	1.36222	0.117371	0.00844721	1	0.699821
chr17.27263807.T.C	rs60811869	C	Severity	CAV	C	-	367.4	NA	NA	537	37422	3	0	0	1.20027	0.397667	1.48835	0.151001	0.00845007	1	0.699821
chr9.81442264.TCAG.T	rs1826292621	T	Severity	CAV	T	-	442.1	Aortic aneurysm	circulatory system	737	33276	3	0	0	0.0688359	0.222486	1.24918	0.0844865	0.00845365	1	0.699821
chr13.73984368.C.T	rs12871414	C	Severity	CAV	T	KLF12	561	Symptoms involving digestive system	digestive	3325	27843	3	0.00363994	48.5251	3.88539	-0.0898783	0.914042	0.0341314	0.00845595	1	0.699821
chr18.6461231.C.G	rs11659676	G	Severity	CAV-FE	G	RPL6P27	276.1	Electrolyte imbalance	endocrine/metabolic	1610	25408	2	0	0	0.0429964	0.0991212	1.1042	0.0376418	0.00845654	1	0.699821
chr3.148742201.A.C	rs5186	C	Severity	CAV	C	AGTR1	259	Other endocrine disorders	endocrine/metabolic	181	35128	3	0	0	0.50337	-0.384677	0.680671	0.146088	0.00845888	1	0.699821
chr5.32750877.T.C	rs1173773	C	Protective	CAV	C	NPR3	947	Urticaria	dermatologic	361	23437	2	0.0350137	68.8132	3.20648	-0.211576	0.809308	0.0803514	0.00846027	1	0.699821
chr5.123497022.T.C	rs62377777	T	Severity	CAV	C	-	740.1	Osteoarthritis; localized	musculoskeletal	3745	30952	3	0	0	1.59779	0.079763	1.08303	0.0302922	0.00846047	1	0.699821
chr16.89196249.G.A	rs117169628	A	Severity	CAV	A	SLC22A31	740.9	Osteoarthrosis NOS	musculoskeletal	2874	31045	3	0	0	0.435257	0.144276	1.1552	0.0547943	0.00846244	1	0.699821
chr1.155175305.G.A	rs7528026	A	Severity	CAV	A	TRIM46	535	Gastritis and duodenitis	digestive	1108	35989	3	0	0	1.17454	0.350558	1.41986	0.133139	0.00846276	1	0.699821
chr21.41509390.C.G	rs12626358	G	Possible functional consequences	FCP + IP	G	TMPRSS2	704	Diseases of hair and hair follicles	dermatologic	1213	33976	3	0	0	1.33995	0.133363	1.14266	0.0506519	0.00846519	1	0.699821
chr22.19963748.G.A	rs4680	A	Risk factor	FCP	A	COMT	292	Neurological disorders	mental disorders	1739	35127	3	0.00202201	36.6887	3.15899	-0.0989114	0.905823	0.03757	0.00847034	1	0.699821
chr1.154454494.A.C	rs2228145	A	Risk factor	CAV	C	IL6R	334	Degenerative disease of the spinal cord	neurological	218	34976	3	0	0	0.816291	0.290342	1.33689	0.110286	0.00847267	1	0.699821
chr5.142872984.C.T	rs10039856	C	Severity	CAV	T	ARHGAP26	771.1	Swelling of limb	symptoms	1157	34565	3	0.00364605	28.8851	2.81235	0.132164	1.1413	0.0502037	0.00847443	1	0.699821
chr4.67910532.T.C	rs9998258	T	Possible functional consequences	FCP + IP	C	TMPRSS11A	456	Chronic venous insufficiency [CVI]	circulatory system	1184	31979	3	0	0	0.418854	-0.309751	0.73363	0.117662	0.00847489	1	0.699821
chrX.15600835.T.C	rs4646116	C	Risk factor	FCP + IP	C	ACE2	703	Diseases of nail, NOS	dermatologic	245	34611	3	0	0	0.0757081	1.44032	4.22205	0.547141	0.00847721	1	0.699821
chr7.117587778.G.T	rs113993959	T	Severity	CAV	T	CFTR	172	Skin cancer	neoplasms	653	27867	2	0	0	0.00552458	3.05288	21.1763	1.15972	0.00847771	1	0.699821
chr14.35401887.C.T	rs696	CC genotype	Severity	CAV	T	NFKBIA	586.2	Cyst of kidney, acquired	genitourinary	365	24786	2	0.00285289	17.9756	1.21915	0.201352	1.22306	0.0764937	0.00848162	1	0.699821
chr6.6924962.A.C	rs6933436	C	Severity	CAV	C	-	561	Symptoms involving digestive system	digestive	3274	27418	3	0	0	0.199722	-0.0773322	0.925582	0.0293819	0.0084893	1	0.699821
chr17.63488670.G.A	rs4343	G	Severity; Risk factor	CAV	G	ACE	227	Benign neoplasm of other endocrine glands and related structures	neoplasms	286	25384	2	0	0	0.75417	0.234738	1.26458	0.0891886	0.00849008	1	0.699821
chr13.22495675.AG.A	rs10714879	A	Severity	CAV	AG	-	260.6	Anorexia	endocrine/metabolic	235	19007	2	0.0161361	16.5692	1.1986	-0.286989	0.75052	0.109042	0.00849087	1	0.699821
chr9.117713024.A.G	rs4986790	G	Severity	CAV	G	TLR4	317.11	Alcoholic liver damage	mental disorders	258	32061	3	0.116463	52.5405	4.21412	0.444708	1.56004	0.168977	0.0084942	1	0.699821
chr22.49281538.G.A	rs62220604	G	Severity	CAV	A	-	740.12	Osteoarthrosis, localized, secondary	musculoskeletal	147	29747	3	0.0935409	52.3156	4.19425	0.415308	1.51484	0.15781	0.00849604	1	0.699821
chr14.72467521.C.T	rs12587980	T	Severity	CAV	T	RGS6	710.19	Unspecified osteomyelitis	musculoskeletal	178	36402	3	1.1909e-07	10.9356	2.24557	-0.314752	0.72997	0.119603	0.00849763	1	0.699821
chr15.60902209.A.G	rs4774377	G	Risk factor	CAV-FE	G	RORA	288.2	Elevated white blood cell count	hematopoietic	432	33710	3	0	0	0.577261	0.189112	1.20818	0.0718651	0.0085013	1	0.699821
chr15.60902209.A.G	rs4774377	G	Risk factor	CAV-FE	G	RORA	008	Intestinal infection	infectious diseases	714	36584	3	0.00425828	17.1399	2.41371	0.15105	1.16305	0.0574024	0.008503	1	0.699821
chr6.31153649.G.A	rs143334143	A	Severity; Risk factor	CAV-FE	A	CCHCR1	536.8	Dyspepsia and other specified disorders of function of stomach	digestive	110	23168	2	0	0	0.594115	0.546066	1.72645	0.207519	0.00850344	1	0.699821
chr14.102356233.A.G	rs11160678	G	Severity	CAV	G	CINP	751.2	Congenital anomalies of urinary system	congenital anomalies	159	38202	3	0.0326724	41.4778	3.4175	0.309424	1.36264	0.117589	0.00850353	1	0.699821
chr17.31410594.G.A	rs178840	G	Severity	CAV	A	RAB11FIP4	110.11	Dermatophytosis of nail	infectious diseases	215	10553	1	NA	NA	0	0.27205	1.31265	0.103387	0.00850392	1	0.699821
chrX.12889539.C.G	rs3853839	G	Severity; Risk factor	CAV-FE	G	TLR7	228.1	Hemangioma of skin and subcutaneous tissue	neoplasms	294	26726	2	0.0160957	27.2381	1.37435	0.27691	1.31905	0.105241	0.00850832	1	0.699821
chr6.30887474.G.A	rs4618569	AG genotype	Severity	CAV	A	DDR1	764	Sciatica	symptoms	1928	32051	3	0.000668524	0	1.7334	0.097941	1.1029	0.0372248	0.0085117	1	0.699821
chr2.162044379.C.T	rs3788979	T	Risk factor	CAV	T	DPP4	496.1	Emphysema	respiratory	690	28999	3	0	0	1.75396	0.217771	1.2433	0.0827743	0.00851593	1	0.699821
chr5.157106730.T.C	rs35960726	C	Severity	CAV	C	HAVCR2	763	Thoracic or lumbosacral neuritis or radiculitis, unspecified	symptoms	2250	32046	3	0.665458	6.44116	2.13769	0.842067	2.32116	0.320089	0.0085201	1	0.699821
chrX.15566297.A.G	rs4646179	G	Severity	CAV	G	ACE2	228.1	Hemangioma of skin and subcutaneous tissue	neoplasms	316	28509	2	0.604164	61.2309	2.57937	1.06154	2.89081	0.403541	0.00852469	1	0.699821
chr1.244873270.T.C	rs12130553	C	Severity	CAV	C	-	367.1	Myopia	sense organs	105	10290	1	NA	NA	0	0.371869	1.45044	0.14137	0.00852678	1	0.699821
chr1.206773552.T.C	rs1800896	C	Severity	FCP	C	IL10	496.1	Emphysema	respiratory	692	29652	3	0.0134927	55.4367	4.488	-0.156953	0.854744	0.0596676	0.00852694	1	0.699821
chr9.117713024.A.G	rs4986790	G	Severity	CAV	G	TLR4	428	Congestive heart failure; nonhypertensive	circulatory system	2187	34159	3	0.00530861	30.6701	2.88476	0.166322	1.18095	0.063234	0.00853204	1	0.699821
chr22.41925447.G.A	rs61756766	A	Severity	CAV	A	TNFRSF13C	401.21	Hypertensive heart disease	circulatory system	295	22007	3	0	0	0.00114206	0.991903	2.69636	0.377138	0.00853651	1	0.699821
chr6.158608455.C.T	rs117665206	T	Severity	CAV	T	TMEM181	276.1	Electrolyte imbalance	endocrine/metabolic	2418	34280	3	1.76488e-06	0	1.78833	0.495598	1.64148	0.188436	0.00853709	1	0.699821
chr1.27373964.C.T	rs141300199	T	Severity	CAV	T	FCN3	705	Disorders of sweat glands	dermatologic	254	33135	3	0	0	0.00278193	2.82203	16.811	1.07303	0.00853957	1	0.699821
chr17.31410594.G.A	rs178840	G	Severity	CAV	A	RAB11FIP4	764	Sciatica	symptoms	251	10174	1	NA	NA	0	0.253783	1.28889	0.096499	0.00854093	1	0.699821
chrX.15602217.T.C	rs190509934	C	Protective	CAV	C	ACE2	272	Disorders of lipoid metabolism	endocrine/metabolic	13495	23066	3	1.729e-07	0	1.69033	0.349281	1.41805	0.13282	0.0085453	1	0.699821
chr4.107694523.TG.T	rs70947091	T	Severity	CAV-FE	T	PAPSS1	250.3	Insulin pump user	endocrine/metabolic	2080	26652	3	0	0	0.809368	0.108551	1.11466	0.04128	0.00854782	1	0.699821
chrX.12889539.C.G	rs3853839	G	Severity; Risk factor	CAV-FE	G	TLR7	401	Hypertension	circulatory system	14910	20399	3	0.00511277	71.9524	7.13074	0.065092	1.06726	0.0247537	0.00854878	1	0.699821
chr2.167953627.G.A	rs7595310	A	Severity	CAV-FE	A	STK39	362.3	Other nondiabetic retinopathy	sense organs	130	25497	2	0.0272464	25.6978	1.34586	-0.38669	0.679301	0.147056	0.00854976	1	0.699821
chr11.114726432.A.T	rs1712779	T	Severity	CAV-FE	T	-	293.1	Swelling, mass, or lump in head and neck [Space-occupying lesion, intracranial NOS]	mental disorders	422	37871	3	0	0	0.61063	0.201224	1.2229	0.0765254	0.00855083	1	0.699821
chr1.196673103.G.A	rs800292	A	Severity	CAV	A	CFH	242	Thyrotoxicosis with or without goiter	endocrine/metabolic	597	23269	2	0.00990845	51.653	2.06838	-0.170871	0.842931	0.0649821	0.00855098	1	0.699821
chr17.45714244.T.C	rs113661667	C	Risk factor	CAV-FE	C	LINC02210-CRHR1	496	Chronic airway obstruction	respiratory	2129	29580	3	0	0	0.96021	0.123606	1.13157	0.0470081	0.00855179	1	0.699821
chr2.195519781.A.G	rs74417002	G	Severity	CAV	G	-	722.1	Displacement of intervertebral disc	musculoskeletal	807	33312	3	0.0474582	52.0394	4.17009	0.315867	1.37145	0.120134	0.00855622	1	0.699821
chr3.141689849.A.G	rs6440031	G	Severity	CAV	A	LINC02618	599.3	Dysuria	genitourinary	1642	25601	3	0	0	0.29709	0.191218	1.21072	0.0727273	0.00855724	1	0.699821
chr4.67910532.T.C	rs9998258	T	Possible functional consequences	FCP + IP	C	TMPRSS11A	726.1	Enthesopathy	musculoskeletal	1358	29398	3	0	0	0.672583	0.234002	1.26365	0.0890053	0.00856162	1	0.699821
chr14.102356233.A.G	rs11160678	G	Severity	CAV	G	CINP	550.1	Inguinal hernia	digestive	690	35914	3	0	0	0.311515	-0.163043	0.849554	0.0620243	0.00857115	1	0.699821
chr2.45584979.T.C	-	HLA-A*02:02	Protective	IP	C	HLA-A	452.2	Deep vein thrombosis [DVT]	circulatory system	463	24101	2	0	0	0.18903	-0.195318	0.822573	0.0743044	0.00857304	1	0.699821
chr1.27373964.C.T	rs141300199	T	Severity	CAV	T	FCN3	599.4	Urinary incontinence	genitourinary	1543	28950	3	0.505111	46.418	3.7326	1.02391	2.78406	0.38954	0.00857581	1	0.699821
chr14.76832814.C.CT	rs34279101	CT	Severity	CAV	CT	LRRC74A	721.2	Spondylosis with myelopathy	musculoskeletal	239	32922	3	0	0	0.891485	-0.36084	0.69709	0.13728	0.00857644	1	0.699821
chr2.191909428.G.A	rs147509469	A	Risk factor for females	CAV	A	CAVIN2-AS1	174.1	Breast cancer [female]	neoplasms	1185	35797	3	0	0	0.94438	0.398482	1.48956	0.151604	0.00857801	1	0.699821
chr5.32750877.T.C	rs1173773	C	Protective	CAV	C	NPR3	742	Derangement of joint, non-traumatic	musculoskeletal	116	27198	2	0.0599855	55.0622	2.2253	-0.390131	0.676968	0.148432	0.00858004	1	0.699821
chr17.45714244.T.C	rs113661667	C	Risk factor	CAV-FE	C	LINC02210-CRHR1	368	Visual disturbances	sense organs	1141	35366	3	0.00238577	44.8334	3.62538	0.160647	1.17427	0.0611224	0.00858162	1	0.699821
chr9.133257521.T.TC	rs8176719	TC	Severity; Risk factor	CAV-FE	TC	ABO	275.6	Hypercalcemia	endocrine/metabolic	720	37202	3	0	0	0.3587	-0.157936	0.853904	0.0600944	0.00858533	1	0.699821
chr1.161544752.A.C	rs396991	C	Severity	CAV-FE	C	FCGR3A	727.6	Rupture of tendon, nontraumatic	musculoskeletal	143	27573	3	0	0	0.478491	-0.364104	0.694819	0.138542	0.00858618	1	0.699821
chr5.180810828.C.T	rs113791144	T	Severity	CAV	T	-	593.1	Gross hematuria	genitourinary	421	31966	3	0.0574168	51.5668	4.1294	0.308565	1.36147	0.117413	0.00858818	1	0.699821
chr22.41925447.G.A	rs61756766	A	Severity	CAV	A	TNFRSF13C	279	Disorders involving the immune mechanism	endocrine/metabolic	281	36390	3	0	0	0.00185285	1.01685	2.76448	0.386965	0.00859495	1	0.699821
chr12.8608014.A.G	rs11613792	A	Severity	CAV	G	AICDA	696.4	Psoriasis	dermatologic	625	29251	3	0	0	1.14734	0.197379	1.21821	0.0751131	0.00859502	1	0.699821
chr15.100233816.G.A	rs143434383	A	Risk factor	CAV	A	ADAMTS17	619.4	Noninflammatory disorders of vagina	genitourinary	1023	34509	3	0.226696	0	1.72187	0.777965	2.17704	0.296058	0.00859535	1	0.699821
chr13.22495675.AG.A	rs10714879	A	Severity	CAV	A	-	690	Erythematosquamous dermatosis	dermatologic	144	7686	1	NA	NA	0	0.377362	1.45843	0.14361	0.00859681	1	0.699821
chr13.22495675.AG.A	rs10714879	A	Severity	CAV	A	-	690.1	Seborrheic dermatitis	dermatologic	144	7686	1	NA	NA	0	0.377362	1.45843	0.14361	0.00859681	1	0.699821
chr22.22210343.A.T	rs5757427	T	Severity	CAV	A	IGLV10-54	747.1	Cardiac congenital anomalies	congenital anomalies	208	25426	3	7.80165e-06	0	1.57319	0.284871	1.32959	0.10842	0.00860234	1	0.699821
chrX.12889539.C.G	rs3853839	G	Severity; Risk factor	CAV-FE	G	TLR7	512.8	Cough	respiratory	4464	21587	3	0	0	1.14857	0.0829231	1.08646	0.0315606	0.00860328	1	0.699821
chr4.24511798.A.G	rs73246461	G	Severity	CAV	G	-	687	Symptoms affecting skin	dermatologic	497	28357	3	0	0	0.0457263	0.219519	1.24548	0.0835497	0.00860382	1	0.699821
chr1.169597075.C.T	rs6127	T	Severity in males	CAV	C	SELP	185	Cancer of prostate	neoplasms	604	35430	3	7.93678e-06	0.264012	2.00529	0.18305	1.20087	0.0696708	0.00860523	1	0.699821
chr2.162044379.C.T	rs3788979	T	Risk factor	CAV	T	DPP4	282.5	Sickle cell anemia	hematopoietic	160	17716	2	0.00181794	2.89674	1.02983	0.440948	1.55418	0.167835	0.00860708	1	0.699821
chr2.216660263.A.C	rs2270360	A	Severity	CAV	C	IGFBP2	737	Curvature of spine	musculoskeletal	287	32960	3	0	0	0.739178	-0.309792	0.733599	0.117914	0.00860719	1	0.699821
chrX.15586459.TAAATC.T	rs755766792	T	Severity	CAV	T	ACE2	386.2	Peripheral or central vertigo	sense organs	422	33043	3	0	0	0.891941	1.75552	5.78647	0.668202	0.00860824	1	0.699821
chr1.35908500.C.T	rs2765013	C	Severity	CAV	T	AGO1	008.5	Bacterial enteritis	infectious diseases	589	36726	3	0	0	1.24286	-0.173949	0.84034	0.0662103	0.00860868	1	0.699821
chr17.27660155.T.C	rs117217714	C	Severity	CAV	C	NOS2P1	578.8	Hemorrhage of rectum and anus	digestive	1054	34255	3	0.00908693	0	1.0598	0.734262	2.08394	0.279487	0.0086095	1	0.699821
chr2.6013310.G.A	rs73910904	A	Risk factor	CAV	A	-	300.4	Dysthymic disorder	mental disorders	611	24348	3	0	0	0.292046	0.441722	1.55538	0.168141	0.00861193	1	0.699821
chr1.205208489.G.A	rs11240388	G	Severity	CAV-FE	A	DSTYK	401.2	Hypertensive heart and/or renal disease	circulatory system	396	12526	2	0	0	0.621028	-0.240203	0.786468	0.0914358	0.00861393	1	0.699821
chr21.33287378.C.T	rs8178521	T	Severity	CAV-FE	T	IL10RB	706.8	Other specified diseases of sebaceous glands	dermatologic	1285	32473	3	0	0	0.0202675	-0.172005	0.841975	0.0654789	0.00861707	1	0.699821
chrX.15589409.C.T	rs148771870	T	interindividual clinical variability; may destabilize ACE2 protein structure	CAV-FE	T	ACE2	284.1	Pancytopenia	hematopoietic	283	29311	3	0	0	0.00172625	2.81741	16.7334	1.07253	0.00861711	1	0.699821
chrX.12886851.C.T	rs5743781	T	Severity; Severity for males	CAV-FE	T	TLR7	586.4	Stricture/obstruction of ureter	genitourinary	619	32098	3	0	0	0.108883	1.32216	3.75151	0.503348	0.00862096	1	0.699821
chr12.112919388.G.A	rs10774671	A	Severity (A allele); Protective (G allele)	CAV-FE	A	OAS1	276.13	Hyperpotassemia	endocrine/metabolic	334	7671	1	NA	NA	0	0.215373	1.24032	0.0819934	0.00862152	1	0.699821
chr1.156125675.T.C	rs581342	C	Severity	CAV	C	LMNA	332	Parkinson's disease	neurological	239	26560	2	0	0	0.236958	0.340577	1.40576	0.129667	0.00862535	1	0.699821
chr22.43928847.C.G	rs738409	G	Protective*Conflicting; Severity*Conflicting	CAV	G	PNPLA3	317	Alcohol-related disorders	mental disorders	911	31536	3	0	0	0.231103	0.147711	1.15918	0.0562415	0.0086301	1	0.699821
chr5.1211624.A.G	rs76067074	G	Severity	CAV-FE	G	SLC6A19	038	Septicemia	infectious diseases	360	35396	3	0.2459	68.1969	6.2887	0.445966	1.562	0.169813	0.00863386	1	0.699821
chr5.124614711.G.T	rs4240376	G	Severity	CAV	T	-	790.6	Other abnormal blood chemistry	symptoms	3054	32759	3	0	0	0.448785	-0.0886546	0.915162	0.0337579	0.0086347	1	0.699821
chr9.87724615.A.G	rs3128509	A;G	Possible functional consequences	FCP + IP	A	CTSL	563	NA	NA	4602	31147	3	0	0	1.17486	0.0700083	1.07252	0.0266581	0.00863555	1	0.699821
chr2.195994321.C.T	rs191631470	T	Severity	CAV	T	DNAH7	315	Develomental delays and disorders	mental disorders	133	38265	3	0	0	0.00138179	2.05825	7.83229	0.783761	0.00863631	1	0.699821
chr3.148742201.A.C	rs5186	C	Severity	CAV	C	AGTR1	741.2	Stiffness of joint	musculoskeletal	1262	35763	3	0	0	0.549335	-0.149951	0.86075	0.0570999	0.0086367	1	0.699821
chr5.32750877.T.C	rs1173773	C	Protective	CAV	C	NPR3	317.11	Alcoholic liver damage	mental disorders	208	24771	2	0	0	0.0715459	0.268657	1.30821	0.102303	0.00863727	1	0.699821
chr7.128938247.T.G	rs10488631	TCTA haplotype	Severity in European-Americans	CAV	T	IRF5	610.4	Benign neoplasm of breast	genitourinary	182	21142	2	0	0	0.110234	-0.292729	0.746225	0.111472	0.00863897	1	0.699821
chr10.52340585.A.T	rs1441121	T	Severity	CAV	A	-	573.2	Liver replaced by transplant	digestive	202	31591	3	0	0	0.806691	0.285162	1.32998	0.108591	0.00863899	1	0.699821
chr17.35880776.C.T	rs2107538	T	Risk factor; Severity	FCP	T	CCL5	182	Malignant neoplasm of uterus	neoplasms	171	35391	3	0.0112094	0	1.95816	-0.35042	0.704392	0.133448	0.00864238	1	0.699885
chrX.12885540.A.T	rs179008	T	Severity; Risk factor	CAV	T	TLR7	495	Asthma	respiratory	5433	28735	3	0	0	0.769481	-0.0853094	0.918228	0.0324935	0.00865394	1	0.700611
chr11.114726432.A.T	rs1712779	T	Severity	CAV-FE	T	-	530	Diseases of esophagus	digestive	7541	28391	3	0.000459931	11.9906	2.27248	-0.05648	0.945085	0.0215138	0.00865761	1	0.700699
chr10.104263031.C.A	rs4925	A	Protective for neurological complications of long COVID	CAV	A	GSTO1	284	Aplastic anemia	hematopoietic	315	29299	3	0	0	1.32588	-0.293402	0.745722	0.111776	0.00866679	1	0.70093
chr1.214663607.G.A	rs143976001	A	Severity	CAV	A	CENPF	737	Curvature of spine	musculoskeletal	216	23408	2	0	0	0.00825299	1.96035	7.10184	0.746834	0.00866777	1	0.70093
chr11.320836.C.T	rs34481144	T	Severity	CAV	T	IFITM3	433.31	Transient cerebral ischemia	circulatory system	637	34398	3	0.00594184	19.009	2.46941	-0.193125	0.824379	0.0735816	0.00867416	1	0.70093
chr10.52340585.A.T	rs1441121	T	Severity	CAV	A	-	090.2	Gonococcal infections	infectious diseases	214	36380	3	0	0	0.0127234	0.294266	1.34214	0.112118	0.00867478	1	0.70093
chr1.155066988.C.T	rs114301457	T	Severity	CAV	T	EFNA4	560.4	Other intestinal obstruction	digestive	118	28391	3	0	0	0.58994	1.98129	7.25212	0.754904	0.008676	1	0.70093
chr22.41925447.G.A	rs61756766	A	Severity	CAV	A	TNFRSF13C	290.1	Dementias	mental disorders	626	35146	3	0.0885712	1.12292	2.02271	0.618095	1.85539	0.235504	0.00867602	1	0.70093
chr7.128938247.T.G	rs10488631	TCTA haplotype	Severity in European-Americans	CAV	T	IRF5	285	Other anemias	hematopoietic	4055	17939	2	0	0	0.00955638	0.0685399	1.07094	0.026121	0.00869197	1	0.702009
chr7.117587778.G.T	rs113993959	T	Severity	CAV	T	CFTR	588.2	Secondary hyperparathyroidism (of renal origin)	genitourinary	292	24872	2	0	0	0.000661801	2.88776	17.953	1.10059	0.00869456	1	0.702009
chr2.195519781.A.G	rs74417002	G	Severity	CAV	G	-	418	Nonspecific chest pain	circulatory system	4985	29340	3	0.018977	63.1347	5.42515	-0.157666	0.854135	0.0600957	0.00870095	1	0.702316
chr1.206773552.T.C	rs1800896	C	Severity	FCP	C	IL10	636	Early or threatened labor; hemorrhage in early pregnancy	pregnancy complications	154	38446	3	0.0250991	27.6889	2.76583	0.318821	1.37551	0.121536	0.00870915	1	0.702708
chr15.34253720.A.G	rs2705343	G	Severity	CAV-FE	G	SLC12A6	367	Disorders of refraction and accommodation; blindness and low vision	sense organs	1495	33962	3	1.02461e-06	5.26316	2.11111	-0.142548	0.867146	0.0543416	0.00871117	1	0.702708
chr6.31575254.G.A	rs1800629	A	Risk factor*Conflicting; Severity*Conflicting; Protective*Conflicting	CAV-FE	A	TNF	459	Other disorders of circulatory system	circulatory system	872	36303	3	0	0	0.850998	0.202801	1.22483	0.0773183	0.00871752	1	0.702708
chr2.216660263.A.C	rs2270360	A	Severity	CAV	C	IGFBP2	286.8	Hypercoagulable state	hematopoietic	261	32998	3	0	0	0.372857	-0.333008	0.716765	0.126965	0.00872038	1	0.702708
chr2.113129630.T.C	rs419598	C	Risk factor	CAV	C	IL1RN	586.2	Cyst of kidney, acquired	genitourinary	491	31860	3	0.00848978	5.43047	2.11485	-0.228887	0.795418	0.0872696	0.0087221	1	0.702708
chr1.90742957.A.C	rs2166172	C	Severity	CAV-FE	C	-	580.1	Glomerulonephritis	genitourinary	180	31914	3	0	0	0.619335	-0.340253	0.711591	0.129733	0.00872329	1	0.702708
chr5.131995059.C.T	rs56162149	T	Severity	CAV-FE	C	ACSL6	317	Alcohol-related disorders	mental disorders	283	6749	1	NA	NA	0	0.258481	1.29496	0.0985557	0.008724	1	0.702708
chr17.45714244.T.C	rs113661667	C	Risk factor	CAV-FE	C	LINC02210-CRHR1	367.4	NA	NA	536	37431	3	0.00155356	14.1097	2.32855	0.233293	1.26275	0.0889557	0.00872668	1	0.702715
chrX.15587729.C.T	rs4646140	T	Severity	CAV	T	ACE2	720	Spinal stenosis	musculoskeletal	581	33315	3	0.293022	73.1381	7.44548	0.360516	1.43407	0.137479	0.00873276	1	0.702995
chr1.87162490.C.T	rs10873821	C	Severity	CAV	T	LINC01140	316	Substance addiction and disorders	mental disorders	902	24839	2	0	0	0.00976438	-0.144543	0.865418	0.0551242	0.0087382	1	0.703034
chr14.35401887.C.T	rs696	CC genotype	Severity	CAV	T	NFKBIA	513	Respiratory abnormalities	respiratory	120	29261	2	0	0	0.189345	-0.366706	0.693013	0.139853	0.0087393	1	0.703034
chr5.131995059.C.T	rs56162149	T	Severity	CAV-FE	T	ACSL6	368	Visual disturbances	sense organs	822	26663	2	0	0	0.0307052	-0.163935	0.848797	0.0625226	0.00874104	1	0.703034
chr3.148742201.A.C	rs5186	C	Severity	CAV	C	AGTR1	041.8	H. pylori	infectious diseases	241	23265	2	0	0	0.0434094	-0.379582	0.684147	0.144789	0.00875107	1	0.703631
chr10.28606315.C.T	rs12773860	T	Severity	CAV	T	WAC	610.8	Other specified benign mammary dysplasias	genitourinary	111	33039	3	0	0	0.916956	0.576352	1.77953	0.219858	0.00875507	1	0.703744
chr18.6461231.C.G	rs11659676	G	Severity	CAV-FE	G	RPL6P27	743.9	Osteopenia or other disorder of bone and cartilage	musculoskeletal	146	25305	2	0	0	0.00695628	-0.324099	0.723179	0.123641	0.00875982	1	0.703916
chr11.34482745.G.A	rs61882275	G	Severity	CAV	A	ELF5	070.2	Viral hepatitis B	infectious diseases	437	27834	3	0	0	0.859231	0.194994	1.2153	0.0744016	0.00877154	1	0.704611
chr21.41465040.G.A	rs17001042	A	Possible functional consequences	FCP + IP	A	TMPRSS2	454	Varicose veins	circulatory system	1536	31972	3	0	0	0.12606	0.239002	1.26998	0.0911962	0.00877367	1	0.704611
chr1.173115604.T.G	rs17300100	G	Severity	CAV	G	-	696.4	Psoriasis	dermatologic	654	30902	3	0	0	0.95695	-0.289304	0.748785	0.1104	0.00877981	1	0.70484
chr4.5820150.T.C	rs3774881	T	Severity	CAV	T	CRMP1	475	Chronic sinusitis	respiratory	409	5088	1	NA	NA	0	0.211206	1.23517	0.0805995	0.00878174	1	0.70484
chr17.45995618.A.G	rs112572874	G	Risk factor	CAV-FE	G	MAPT	626.13	Irregular menstrual cycle	genitourinary	691	31381	3	0.0107321	34.7703	3.06609	0.218039	1.24364	0.0832191	0.00879138	1	0.705166
chr6.30887474.G.A	rs4618569	AG genotype	Severity	CAV	A	DDR1	613	Other nonmalignant breast conditions	genitourinary	679	37371	3	0	0	0.092583	0.157258	1.1703	0.0600225	0.00879321	1	0.705166
chr1.156125675.T.C	rs581342	C	Severity	CAV	T	LMNA	078	Viral warts & HPV	infectious diseases	324	6065	1	NA	NA	0	-0.229302	0.795088	0.0875208	0.00879362	1	0.705166
chr21.33252612.A.G	rs2236757	A	Severity	CAV-FE	A	IFNAR2	288.1	Decreased white blood cell count	hematopoietic	500	33223	3	0	0	0.802407	-0.199507	0.819134	0.0761518	0.00879654	1	0.705191
chr4.186082920.C.T	rs3775291	T	Risk factor; Severity	CAV-FE	T	TLR3	496.1	Emphysema	respiratory	692	29651	3	0	0	1.35131	0.183236	1.2011	0.0699448	0.00880011	1	0.705193
chr19.35687796.G.A	rs77127536	A	Severity	CAV	A	TYMSP2	751.2	Congenital anomalies of urinary system	congenital anomalies	161	38611	3	1.51445e-06	24.5637	2.65124	0.373172	1.45233	0.142457	0.00880455	1	0.705193
chr15.90879313.T.C	rs8039305	C	Risk factor	CAV-FE	C	FURIN	271.3	Intestinal disaccharidase deficiencies and disaccharide malabsorption	endocrine/metabolic	2776	24767	2	0.0166626	88.1281	8.42328	0.0796364	1.08289	0.030402	0.00880725	1	0.705193
chr12.47903511.T.C	rs11574018	C	Severity	CAV	C	VDR	573.9	Abnormal serum enzyme levels	digestive	1236	32890	3	0	0	0.00660575	2.1275	8.39383	0.812194	0.00880733	1	0.705193
chr2.36677870.C.A	rs6714112	C	Severity	CAV	A	-	727.6	Rupture of tendon, nontraumatic	musculoskeletal	148	29130	3	0.115112	61.0405	5.13353	0.412155	1.51007	0.157355	0.00881184	1	0.705193
chr21.33252612.A.G	rs2236757	A	Severity	CAV-FE	A	IFNAR2	528.1	Stomatitis and mucositis	digestive	117	35845	3	0	0	1.35462	-0.417765	0.658517	0.159501	0.00881343	1	0.705193
chrX.15589409.C.T	rs148771870	T	interindividual clinical variability; may destabilize ACE2 protein structure	CAV-FE	T	ACE2	512.9	Other dyspnea	respiratory	3931	23144	3	0	0	0.331992	2.14608	8.5513	0.819442	0.00881994	1	0.705193
chr16.89196249.G.A	rs117169628	A	Severity	CAV	A	SLC22A31	275.51	Hypocalcemia	endocrine/metabolic	173	37214	3	1.87848e-06	0	1.75942	0.454444	1.5753	0.173522	0.00882022	1	0.705193
chr13.22495675.AG.A	rs10714879	A	Severity	CAV	A	-	250.1	Type 1 diabetes	endocrine/metabolic	126	5840	1	NA	NA	0	-0.503356	0.604498	0.192198	0.00882033	1	0.705193
chr19.50379362.T.C	rs1405655	C	Severity	CAV-FE	C	NR1H2	241.1	Nontoxic uninodular goiter	endocrine/metabolic	1055	23318	2	0	0	0.291816	0.12206	1.12982	0.0466081	0.00882264	1	0.705193
chr6.52236941.T.C	rs763780	C	Protective	FCP	C	IL17F	288	Diseases of white blood cells	hematopoietic	468	34584	3	0	0	1.41015	-0.445152	0.640727	0.16999	0.00882649	1	0.705293
chr1.12207235.C.T	rs3397	T	Severity	CAV-FE	C	TNFRSF1B	764	Sciatica	symptoms	1096	18538	2	0	0	0.260026	-0.124971	0.882522	0.0477246	0.00882941	1	0.705318
chr19.24134099.G.A	rs10407383	A	Severity	CAV-FE	A	ZNF254	580.3	Nephritis and nephropathy without mention of glomerulonephritis	genitourinary	254	32015	3	0.0132839	28.1613	2.78401	0.248301	1.28185	0.0948311	0.00883572	1	0.70542
chr19.35687796.G.A	rs77127536	A	Severity	CAV	A	TYMSP2	350.2	Abnormality of gait	neurological	2644	33317	3	0	0	1.35111	0.10869	1.11482	0.0415109	0.00883591	1	0.70542
chr21.41507982.C.A	rs75603675	A	Protective*Conflicting; Risk factor*Conflicting; Severity*Conflicting	CAV	A	TMPRSS2	269	Proteinuria	endocrine/metabolic	1497	35285	3	0	0	0.567774	-0.105895	0.899519	0.0404588	0.00886121	1	0.707138
chrX.15564667.C.T	rs2074192	T	Severity (T allele); Severity for males > 50 y.o (T allele); Protective (C allele); Protective (CT genotype)	CAV	T	ACE2	274.11	Gouty arthropathy	endocrine/metabolic	327	37829	3	0.031851	51.789	4.14843	0.258224	1.29463	0.0986684	0.00886834	1	0.707138
chrX.15581269.T.C	rs138390800	C	May destabilize ACE2 protein structure	FCP + IP	C	ACE2	496.21	Obstructive chronic bronchitis	respiratory	517	29667	3	0	0	0.00183047	1.42139	4.14287	0.543141	0.00887119	1	0.707138
chr1.206773552.T.C	rs1800896	C	Severity	FCP	C	IL10	586.2	Cyst of kidney, acquired	genitourinary	492	32091	3	0	0	0.570466	0.177059	1.1937	0.0676583	0.00887158	1	0.707138
chr2.162267541.C.T	rs1990760	T	Risk factor; Severity	CAV	C	IFIH1	276.12	Hyposmolality and/or hyponatremia	endocrine/metabolic	151	12061	1	NA	NA	0	0.315006	1.37027	0.120374	0.00887366	1	0.707138
chr11.320772.A.G	rs12252	G	Severity; Risk factor	CAV	G	IFITM3	577.3	Cyst and pseudocyst of pancreas	digestive	188	37037	3	7.68027e-07	0	1.84583	-0.492596	0.611038	0.188242	0.00887516	1	0.707138
chr21.41465040.G.A	rs17001042	A	Possible functional consequences	FCP + IP	A	TMPRSS2	295.3	Psychosis	mental disorders	144	15218	2	0	0	0.0124862	0.537514	1.71175	0.205409	0.00887572	1	0.707138
chr16.57636629.G.A	rs7499679	A	Severity	CAV	A	ADGRG1	694	Dyschromia and Vitiligo	dermatologic	858	31857	3	0.000897781	0.78561	2.01584	0.141749	1.15229	0.0541763	0.00888513	1	0.707398
chr12.47902438.G.T	rs11574024	T	Severity	CAV	T	VDR	292	Neurological disorders	mental disorders	1730	35015	3	0.0102643	10.9486	2.24589	0.214551	1.23931	0.0820025	0.0088863	1	0.707398
chr22.24011037.T.C	rs11090305	C	Severity	CAV	C	-	401.2	Hypertensive heart and/or renal disease	circulatory system	457	20536	3	0.0363173	59.8402	4.9801	-0.219387	0.803011	0.0838558	0.00889054	1	0.707398
chr14.80203237.T.C	rs225014	C	Severity	CAV	C	DIO2	642	Hypertension complicating pregnancy, childbirth, and the puerperium	pregnancy complications	159	38067	3	0	0	0.596317	0.304421	1.35584	0.116363	0.00889332	1	0.707398
chr3.141689849.A.G	rs6440031	G	Severity	CAV	A	LINC02618	571	Chronic liver disease and cirrhosis	digestive	2425	29252	3	0	0	1.01549	0.156502	1.16941	0.0598227	0.00889422	1	0.707398
chr17.8109899.C.T	rs151256885	T	Severity	CAV	T	ALOXE3	656	Other perinatal conditions of fetus or newborn	pregnancy complications	218	38631	3	0.0364189	0	1.28051	0.645665	1.90725	0.246807	0.00889468	1	0.707398
chr6.158608455.C.T	rs117665206	T	Severity	CAV	T	TMEM181	742.9	Other derangement of joint	musculoskeletal	122	35779	3	0.788471	0	1.9321	1.51627	4.5552	0.57965	0.00890098	1	0.707691
chr3.157438240.A.G	rs1840680	AG genotype)	Protective	CAV	A	PTX3	626	Disorders of menstruation and other abnormal bleeding from female genital tract	genitourinary	2483	31340	3	0.000735916	24.1756	2.63767	-0.0906442	0.913343	0.0346557	0.00890809	1	0.707762
chr22.41925447.G.A	rs61756766	A	Severity	CAV	A	TNFRSF13C	502	Postinflammatory pulmonary fibrosis	respiratory	176	36848	3	0	0	0.449208	0.952294	2.59165	0.364092	0.00890882	1	0.707762
chrX.12889539.C.G	rs3853839	G	Severity; Risk factor	CAV-FE	G	TLR7	599	Other symptoms/disorders or the urinary system	genitourinary	4908	27089	3	0.00077992	12.1441	2.27646	0.0775671	1.08065	0.0296574	0.00891137	1	0.707762
chr17.42362183.A.G	rs744166	G	Risk factor; Severity	CAV	G	STAT3	306.9	Tension headache	mental disorders	157	18476	2	0	0	0.0173004	-0.322102	0.724625	0.123156	0.00891235	1	0.707762
chr22.49281538.G.A	rs62220604	G	Severity	CAV	A	-	345.3	Convulsions	neurological	608	33625	3	6.94439e-06	0	1.95316	0.210678	1.23452	0.0805592	0.00891761	1	0.707972
chr18.6461231.C.G	rs11659676	G	Severity	CAV-FE	G	RPL6P27	401.21	Hypertensive heart disease	circulatory system	191	17214	2	0	0	0.236015	0.293446	1.34104	0.112218	0.00892388	1	0.708065
chr9.87724615.A.G	rs3128509	A;G	Possible functional consequences	FCP + IP	A	CTSL	585.34	Chronic Kidney Disease, Stage IV	genitourinary	1022	31372	3	0	0	0.862463	-0.139146	0.870101	0.0532131	0.00892592	1	0.708065
chr15.100233816.G.A	rs143434383	A	Risk factor	CAV	A	ADAMTS17	722.1	Displacement of intervertebral disc	musculoskeletal	807	33297	3	0.764958	71.2538	6.95745	0.711806	2.03767	0.272217	0.00892664	1	0.708065
chr6.105878879.T.A	rs9386484	T	Severity	CAV	A	-	459.7	Blood vessel replaced	circulatory system	157	30167	3	0.0538797	50.8707	4.07089	0.315544	1.371	0.120692	0.00893683	1	0.70864
chr15.90876959.G.A	rs201551785	A	Potential functional effect on protein	FCP + IP	A	FURIN	386.2	Peripheral or central vertigo	sense organs	422	33036	3	0	0	0.00303836	2.91614	18.4699	1.11543	0.00893913	1	0.70864
chr1.155066988.C.T	rs114301457	T	Severity	CAV	T	EFNA4	260.2	severe protein-calorie malnutrition	endocrine/metabolic	141	25248	3	0	0	0.0388313	2.06056	7.85037	0.788255	0.00894686	1	0.709046
chr22.41925447.G.A	rs61756766	A	Severity	CAV	A	TNFRSF13C	592.11	Acute cystitis	genitourinary	566	32000	3	0	0	0.112512	0.620419	1.85971	0.237364	0.00895454	1	0.709447
chr8.38963809.A.G	rs10808999	G	Severity	CAV	A	PLEKHA2	071	Human immunodeficiency virus [HIV] disease	infectious diseases	1032	6175	1	NA	NA	0	0.318154	1.37459	0.121736	0.00896257	1	0.709875
chr21.41465921.C.T	rs62217525	C	Possible functional consequences	FCP + IP	T	TMPRSS2	339	Other headache syndromes	neurological	1667	33127	3	0	0	0.398474	-0.313896	0.730595	0.120112	0.0089655	1	0.709899
chr7.117559590.ATCT.A	rs113993960	A	Severity	CAV	A	CFTR	386.2	Peripheral or central vertigo	sense organs	421	32916	3	0	0	0.0233244	1.13901	3.12369	0.435954	0.00898312	1	0.711086
chr7.117611595.T.G	rs150212784	G	Severity	CAV	G	CFTR	389.4	Tinnitus	sense organs	315	26454	2	0	0	0.00122078	1.59921	4.9491	0.612178	0.0089929	1	0.71139
chr19.31533051.C.A	rs8105499	C	Severity	CAV	A	LINC02841	250	Diabetes mellitus	endocrine/metabolic	8198	26366	3	0	0	1.64436	-0.0624083	0.939499	0.02389	0.00899303	1	0.71139
chr2.195994321.C.T	rs191631470	T	Severity	CAV	T	DNAH7	722.1	Displacement of intervertebral disc	musculoskeletal	806	33255	3	0	0	1.31147	0.729951	2.07498	0.279445	0.00899765	1	0.71139
chr3.149000300.G.T	rs76488148	T	Severity	CAV	T	GYG1	381.11	Suppurative and unspecified otitis media	sense organs	185	35749	3	0	0	1.05848	0.418365	1.51948	0.160162	0.00899769	1	0.71139
chr10.28606315.C.T	rs12773860	T	Severity	CAV	T	WAC	070.2	Viral hepatitis B	infectious diseases	437	27649	3	0.0191545	20.0248	2.50078	0.350926	1.42038	0.134359	0.00900552	1	0.71139
chr5.124614711.G.T	rs4240376	G	Severity	CAV	T	-	458	Hypotension	circulatory system	427	36286	3	0	0	1.28366	-0.241181	0.785699	0.0923506	0.00901245	1	0.71139
chr7.117587778.G.T	rs113993959	T	Severity	CAV	T	CFTR	588	Disorders resulting from impaired renal function	genitourinary	306	24872	2	0	0	0.00154937	2.87302	17.6903	1.10014	0.00901443	1	0.71139
chr22.22210343.A.T	rs5757427	T	Severity	CAV	A	IGLV10-54	420.3	Endocarditis	circulatory system	106	24622	3	0	0	0.734565	0.386025	1.47112	0.147817	0.00901445	1	0.71139
chr9.3320390.C.A	rs72699049	A	Severity	CAV	A	RFX3	286.8	Hypercoagulable state	hematopoietic	286	35898	3	0	0	0.0876117	-1.07933	0.339822	0.413321	0.00901807	1	0.71139
chr1.161544752.A.C	rs396991	C	Severity	CAV-FE	C	FCGR3A	512.8	Cough	respiratory	4477	21628	3	0	0	1.0414	0.0678228	1.07018	0.0259723	0.00901848	1	0.71139
chr4.67910402.G.A	rs4860265	G	Possible functional consequences	FCP + IP	G	TMPRSS11A	722	Intervertebral disc disorders	musculoskeletal	1430	32551	3	0.00726378	57.9126	4.75202	0.103601	1.10916	0.0396776	0.00902584	1	0.71139
chr16.3500977.C.G	rs2301762	G	Severity	CAV	G	CLUAP1	709.2	Sicca syndrome	dermatologic	252	31713	3	0.287814	50.3279	4.02641	0.522781	1.68671	0.200217	0.00902597	1	0.71139
chr5.159315942.T.G	rs3212227	T	Severity	FCP	G	IL12B	367.9	Blindness and low vision	sense organs	308	34596	3	4.1076e-07	0	1.81156	0.224337	1.25149	0.085923	0.00903031	1	0.71139
chr14.55263686.C.T	rs10140801	T	Severity	CAV-FE	C	FBXO34-AS1	788	Syncope and collapse	symptoms	340	8733	1	NA	NA	0	0.276127	1.31802	0.10576	0.00903091	1	0.71139
chrX.12889539.C.G	rs3853839	G	Severity; Risk factor	CAV-FE	G	TLR7	291	Other specified nonpsychotic and/or transient mental disorders	mental disorders	245	32946	3	0	0	1.06906	0.301694	1.35215	0.115553	0.00903101	1	0.71139
chr10.43519603.G.T	rs10793436	G	Severity	CAV	T	-	535.2	Atrophic gastritis	digestive	179	25179	2	0	0	0.959537	0.284318	1.32886	0.108899	0.00903212	1	0.71139
chr17.49863303.C.T	rs77534576	T	Severity	CAV	T	-	634	Miscarriage; stillbirth	pregnancy complications	243	38400	3	0.00510753	0	1.04329	0.584265	1.79367	0.223788	0.00903318	1	0.71139
chr4.68840276.G.A	rs115162070	G	Severity	CAV	A	-	300.1	Anxiety disorder	mental disorders	4624	24155	3	0	0	0.989872	0.137623	1.14754	0.052714	0.0090343	1	0.71139
chr3.38894643.C.T	rs33985936	T	Severity	CAV	T	SCN11A	514	Abnormal findings examination of lungs	respiratory	957	36305	3	0	0	0.352758	-0.16313	0.84948	0.0624907	0.00904174	1	0.711764
chr6.158608455.C.T	rs117665206	T	Severity	CAV	T	TMEM181	686	Other local infections of skin and subcutaneous tissue	dermatologic	302	33831	3	0	0	0.148708	0.991121	2.69425	0.379686	0.00904432	1	0.711764
chr8.37849759.C.T	rs138763430	T	Severity	CAV	T	BRF2	269	Proteinuria	endocrine/metabolic	1548	36573	3	1.16375	61.3137	5.16978	0.842988	2.3233	0.323023	0.00906256	1	0.712664
chr9.21206606.C.G	rs28368148	G	Severity	CAV-FE	G	IFNA10	704.2	Hirsutism	dermatologic	165	34553	3	2.07158	49.8681	3.98948	1.30332	3.6815	0.499419	0.00906287	1	0.712664
chr1.206773552.T.C	rs1800896	C	Severity	FCP	C	IL10	427.12	Paroxysmal ventricular tachycardia	circulatory system	351	29633	3	0	0	0.331994	-0.219475	0.80294	0.0841016	0.00906375	1	0.712664
chr2.6013310.G.A	rs73910904	A	Risk factor	CAV	A	-	360	Disorders of the globe	sense organs	117	34055	3	0.126363	30.7208	2.88687	0.848884	2.33704	0.3253	0.00906629	1	0.712664
chr4.143999443.G.A	rs7683365	A	Risk factor	FCP + IP	A	GYPB	279.1	Immunity deficiency	endocrine/metabolic	207	32006	3	0	0	0.531577	0.282825	1.32687	0.10839	0.00907187	1	0.712737
chr9.78543197.A.G	rs7027911	A	Severity	CAV	G	-	427	Cardiac dysrhythmias	circulatory system	3484	19051	2	0	0	2.58204e-05	0.0790182	1.08222	0.0302837	0.00907372	1	0.712737
chr4.44416575.T.C	rs35540967	C	Severity	CAV	C	KCTD8	695.8	Other specified erythematous conditions	dermatologic	325	32201	3	0	0	1.65796	0.393177	1.48168	0.150694	0.00907786	1	0.712737
chr1.31151182.G.C	rs12083278	C	Severity	CAV	G	-	695.4	Lupus (localized and systemic)	dermatologic	484	29713	3	0.0283747	61.9784	5.26016	0.188676	1.20765	0.0723189	0.00908223	1	0.712737
chr1.27373964.C.T	rs141300199	T	Severity	CAV	T	FCN3	512	Other symptoms of respiratory system	respiratory	9929	23127	3	0.189071	44.8041	3.62346	0.628491	1.87478	0.240899	0.00908235	1	0.712737
chr6.31575324.G.A	rs361525	G	Severity	CAV-FE	A	TNF	272.1	Hyperlipidemia	endocrine/metabolic	13326	23083	3	0.00223361	26.136	2.70768	0.103013	1.10851	0.0394867	0.0090862	1	0.712737
chr16.57636629.G.A	rs7499679	A	Severity	CAV	A	ADGRG1	370	Keratitis	sense organs	194	33147	3	0	0	0.338299	0.287455	1.33303	0.110189	0.00908733	1	0.712737
chr1.27373964.C.T	rs141300199	T	Severity	CAV	T	FCN3	840	Sprains and strains	injuries & poisonings	416	36527	3	0	0	1.28553	1.35895	3.89212	0.520979	0.00909508	1	0.712737
chr5.132485305.G.A	rs17622656	A	Risk factor	FCP + IP	A	IRF1	401.2	Hypertensive heart and/or renal disease	circulatory system	482	21893	3	0.00256815	0	1.87838	-0.243908	0.783559	0.0935086	0.00909651	1	0.712737
chr12.47903511.T.C	rs11574018	C	Severity	CAV	C	VDR	573	Other disorders of liver	digestive	419	32890	3	0	0	0.00302036	2.85707	17.4105	1.09539	0.00910003	1	0.712737
chr5.123497022.T.C	rs62377777	T	Severity	CAV	C	-	244.1	Secondary hypothyroidism	endocrine/metabolic	926	31073	3	0.00507838	40.2286	3.34608	0.14266	1.15334	0.0546964	0.00910164	1	0.712737
chr3.126118894.C.T	rs1868132	T	Severity	CAV	T	ALDH1L1	690	Erythematosquamous dermatosis	dermatologic	460	24449	2	0	0	0.877004	0.257486	1.29367	0.0987217	0.00910182	1	0.712737
chr3.126118894.C.T	rs1868132	T	Severity	CAV	T	ALDH1L1	690.1	Seborrheic dermatitis	dermatologic	460	24449	2	0	0	0.877004	0.257486	1.29367	0.0987217	0.00910182	1	0.712737
chr17.63488670.G.A	rs4343	G	Severity; Risk factor	CAV	G	ACE	244.4	Hypothyroidism NOS	endocrine/metabolic	1844	21162	2	0	0	0.962729	0.0972767	1.10217	0.0372976	0.00910411	1	0.712737
chr9.117713024.A.G	rs4986790	G	Severity	CAV	G	TLR4	277.51	Lipoprotein disorders	endocrine/metabolic	197	36776	3	0	0	1.73774	0.454929	1.57606	0.174441	0.00910918	1	0.712928
chr1.156125675.T.C	rs581342	C	Severity	CAV	T	LMNA	261.4	Vitamin D deficiency	endocrine/metabolic	2229	5870	1	NA	NA	0	-0.100017	0.904822	0.0383539	0.00911394	1	0.713094
chr17.49863303.C.T	rs77534576	T	Severity	CAV	T	-	250.42	Other abnormal glucose	endocrine/metabolic	2130	26915	3	0	0	0.853051	0.244595	1.2771	0.0937995	0.0091169	1	0.713119
chr7.107967457.C.T	rs2237698	T	Severity	CAV	T	LAMB1	263	Other nutritional deficiency	endocrine/metabolic	211	25195	3	0	0	0.884758	-0.480247	0.618631	0.184178	0.00912008	1	0.713152
chr11.114726432.A.T	rs1712779	T	Severity	CAV-FE	T	-	256.4	Polycystic ovaries	endocrine/metabolic	414	35104	3	0	0	0.650982	-0.214764	0.806732	0.0823662	0.00912259	1	0.713152
chr21.41507982.C.A	rs75603675	A	Protective*Conflicting; Risk factor*Conflicting; Severity*Conflicting	CAV	A	TMPRSS2	706.2	Sebaceous cyst	dermatologic	453	31937	3	0.0421069	70.8539	6.86198	-0.191785	0.825484	0.0735647	0.00913324	1	0.713744
chr7.54580201.A.C	rs622568	C	Severity; Risk factor	CAV-FE	C	-	571.81	Portal hypertension	digestive	151	32738	3	0	0	0.846784	-0.3973	0.672132	0.152407	0.00913829	1	0.713744
chr1.155175305.G.A	rs7528026	A	Severity	CAV	A	TRIM46	656	Other perinatal conditions of fetus or newborn	pregnancy complications	221	38892	3	0.18442	25.4836	2.68397	0.775686	2.17208	0.297572	0.00914146	1	0.713744
chr1.156125675.T.C	rs581342	C	Severity	CAV	C	LMNA	288	Diseases of white blood cells	hematopoietic	362	26259	2	0	0	0.520312	-0.307981	0.734929	0.118153	0.00914361	1	0.713744
chr13.102695866.A.G	rs599976	G	Severity	CAV-FE	G	METTL21C	574.3	Cholecystitis without cholelithiasis	digestive	185	37251	3	0	0	0.829159	-0.519428	0.594861	0.199279	0.0091463	1	0.713744
chrX.15600835.T.C	rs4646116	C	Risk factor	FCP + IP	C	ACE2	585.32	End stage renal disease	genitourinary	1144	32103	3	1.19255	48.4713	3.88133	1.14136	3.13103	0.437885	0.00914635	1	0.713744
chr2.45584979.T.C	-	HLA-A*02:02	Protective	IP	C	HLA-A	272.9	Unspecified disorder of lipoid metabolism	endocrine/metabolic	364	17339	2	0	0	0.737446	0.214974	1.23983	0.082478	0.00914876	1	0.713744
chr10.22439346.T.C	-	HLA-A*02:02	Protective	IP	C	HLA-A	278	Overweight, obesity and other hyperalimentation	endocrine/metabolic	9075	25579	3	0	0	1.2926	-0.119697	0.887189	0.0459252	0.00915127	1	0.713744
chrX.15603134.G.A	rs7885856	G;A	Possible functional consequences	FCP + IP	A	ACE2	569	Other disorders of intestine	digestive	711	35839	3	0.063116	0	1.94447	-0.476074	0.621218	0.182672	0.00915599	1	0.713906
chr1.90742957.A.C	rs2166172	C	Severity	CAV-FE	C	-	197	Chemotherapy	neoplasms	1443	35026	3	0.00540433	45.7466	3.68641	0.112145	1.11868	0.0430334	0.00916058	1	0.714021
chr9.21206606.C.G	rs28368148	G	Severity	CAV-FE	G	IFNA10	288	Diseases of white blood cells	hematopoietic	466	34523	3	0	0	0.19943	0.859282	2.36146	0.329742	0.00916275	1	0.714021
chr7.22548762.C.T	rs13227460	T	Severity	CAV	T	STEAP1B	279.7	Other immunological findings	endocrine/metabolic	1626	35495	3	0	0	0.344987	0.128814	1.13748	0.0494338	0.00916608	1	0.714075
chr4.68840276.G.A	rs115162070	G	Severity	CAV	A	-	726.1	Enthesopathy	musculoskeletal	1348	29156	3	2.23369e-06	0	1.68819	0.240952	1.27246	0.0924759	0.00917232	1	0.714355
chrX.15561454.T.C	rs142017934	C	Severity	CAV	C	ACE2	443.1	Raynaud's syndrome	circulatory system	169	33386	3	0	0	0.0011392	1.56206	4.76865	0.599634	0.00918664	1	0.715265
chr9.87726151.C.T	rs41312184	C;T	Possible functional consequences	FCP + IP	T	CTSL	344	Other paralytic syndromes	neurological	216	35062	3	0	0	0.00116735	0.969029	2.63538	0.372008	0.00919117	1	0.715411
chrX.15600835.T.C	rs4646116	C	Risk factor	FCP + IP	C	ACE2	949	Allergies, other	injuries & poisonings	1023	31110	3	0	0	0.00449808	1.04652	2.84771	0.401816	0.00920176	1	0.7158
chr2.195519781.A.G	rs74417002	G	Severity	CAV	G	-	272.9	Unspecified disorder of lipoid metabolism	endocrine/metabolic	461	23040	3	0.138212	44.6544	3.61365	-0.627995	0.533661	0.241151	0.00921021	1	0.7158
chr4.111691870.C.T	rs112641600	C	Severity	CAV	T	-	277.5	Other disorders of lipoid metabolism	endocrine/metabolic	221	36229	3	0.171794	63.5761	5.4909	0.439354	1.5517	0.168716	0.00921139	1	0.7158
chr20.50172836.A.G	rs6122883	G	Severity	CAV-FE	G	LINC01273	250.22	Type 2 diabetes with renal manifestations	endocrine/metabolic	1550	26558	3	0	0	0.469248	0.11687	1.12397	0.0448828	0.00921724	1	0.7158
chr16.85959043.C.T	rs12444486	C	Severity in African-Americans	CAV	C	-	595	Hydronephrosis	genitourinary	201	35637	3	0.0120095	28.0834	2.781	0.26918	1.30889	0.103381	0.00922076	1	0.7158
chr9.3320390.C.A	rs72699049	A	Severity	CAV	A	RFX3	464	Acute sinusitis	respiratory	525	28298	3	0.147256	64.4172	5.6207	0.389857	1.47677	0.149732	0.00922238	1	0.7158
chrX.15592465.T.A	rs73195521	A	Severity	CAV	A	ACE2	442.11	Abdominal aortic aneurysm	circulatory system	413	33394	3	0	0	0.000784356	2.14854	8.57235	0.82519	0.00922248	1	0.7158
chrX.12888602.G.A	rs147244662	A	Severity; Severity for males	CAV-FE	A	TLR7	528.1	Stomatitis and mucositis	digestive	123	37315	3	0	0	0.000692022	2.80228	16.4822	1.07628	0.00922293	1	0.7158
chr1.230710048.A.G	rs699	G	Severity	CAV	A	AGT	250.6	Polyneuropathy in diabetes	endocrine/metabolic	658	16369	2	0	0	0.402125	0.171856	1.18751	0.0660056	0.00922341	1	0.7158
chr16.57636629.G.A	rs7499679	A	Severity	CAV	A	ADGRG1	352.2	Facial nerve disorders [CN7]	neurological	179	34867	3	0.00531254	18.4056	2.45115	0.301159	1.35142	0.11567	0.00922509	1	0.7158
chr2.127137039.A.G	rs744373	G	Severity	CAV	G	-	535.1	Acute gastritis	digestive	152	23120	2	0	0	0.116618	-0.321433	0.72511	0.123457	0.00922527	1	0.7158
chr10.52771475.C.T	rs1800450	T	Severity	CAV	T	MBL2	513.3	Hypoventilation	respiratory	108	25473	2	0	0	0.0450094	-0.956852	0.3841	0.367539	0.00923028	1	0.715983
chr12.132489230.GC.G	rs56106917	G	Severity	CAV	G	FBRSL1	241.1	Nontoxic uninodular goiter	endocrine/metabolic	1442	31157	3	0.0109927	64.3342	5.60761	-0.110856	0.895068	0.0425832	0.00923391	1	0.716059
chr11.34482745.G.A	rs61882275	G	Severity	CAV	A	ELF5	172.1	Melanomas of skin, dx or hx	neoplasms	134	27703	2	0	0	0.268623	-0.346915	0.706865	0.13327	0.00923858	1	0.716216
chr17.34252769.A.G	rs1024611	G	Risk factor	CAV	G	CCL2	564	Functional digestive disorders	digestive	1043	28342	3	0	0	0.420303	0.128335	1.13693	0.049314	0.00925749	1	0.716601
chr9.133257521.T.TC	rs8176719	TC	Severity; Risk factor	CAV-FE	TC	ABO	433.2	Occlusion of cerebral arteries	circulatory system	1142	35831	3	0	0	1.03021	0.121493	1.12918	0.0466858	0.00925839	1	0.716601
chr11.126292948.C.T	rs8177374	T	Protective	CAV	T	TIRAP	716	Other arthropathies	musculoskeletal	199	36612	3	0	0	0.00762256	-0.606623	0.545189	0.233115	0.00926144	1	0.716601
chr3.146517122.G.A	rs343320	A	Severity	CAV-FE	A	PLSCR1	512.9	Other dyspnea	respiratory	3917	22979	3	0	0	0.47737	0.144064	1.15496	0.0553616	0.00926159	1	0.716601
chr14.55263686.C.T	rs10140801	T	Severity	CAV-FE	C	FBXO34-AS1	285	Other anemias	hematopoietic	1794	6124	1	NA	NA	0	0.14322	1.15398	0.0550371	0.00926171	1	0.716601
chr6.32623820.T.C	rs9271609	T	Severity	CAV	C	HLA-DQA1	695.8	Other specified erythematous conditions	dermatologic	326	32367	3	0	0	1.18341	-0.246564	0.781482	0.0947511	0.0092621	1	0.716601
chr4.67910532.T.C	rs9998258	T	Possible functional consequences	FCP + IP	C	TMPRSS11A	782.3	Edema	symptoms	2164	34679	3	0	0	0.82841	-0.226118	0.797624	0.0868991	0.00926633	1	0.716601
chr16.89196249.G.A	rs117169628	A	Severity	CAV	A	SLC22A31	367.9	Blindness and low vision	sense organs	308	34619	3	0.0192246	15.7727	2.37453	0.349339	1.41813	0.134264	0.00927141	1	0.716601
chrX.12889539.C.G	rs3853839	G	Severity; Risk factor	CAV-FE	G	TLR7	743.1	Osteoporosis	musculoskeletal	2316	32662	3	0	0	0.79785	0.104594	1.11026	0.0402014	0.0092749	1	0.716601
chr9.4329170.T.C	rs3895472	C	Severity	CAV	T	GLIS3	070.9	Hepatitis NOS	infectious diseases	115	27272	3	0	0	0.479614	-0.72282	0.485382	0.277822	0.00927525	1	0.716601
chr15.60810211.C.T	rs341419	T	Severity	CAV-FE	T	RORA	727.4	Ganglion and cyst of synovium, tendon, and bursa	musculoskeletal	144	28674	3	0.100616	63.936	5.54569	0.348648	1.41715	0.134013	0.00927915	1	0.716601
chr13.73984368.C.T	rs12871414	C	Severity	CAV	T	KLF12	694.2	Other dyschromia	dermatologic	786	31730	3	0	0	0.100298	-0.17611	0.838526	0.0676943	0.00928038	1	0.716601
chr2.136948486.A.G	rs7605851	G	Severity	CAV-FE	G	THSD7B	458.1	Orthostatic hypotension	circulatory system	161	36179	3	0.00900972	0	1.45371	0.440538	1.55354	0.169343	0.00928284	1	0.716601
chr9.133449836.G.A	rs139951127	A	Severity	CAV-FE	A	ADAMTS13	781	Symptoms involving nervous and musculoskeletal systems	symptoms	282	28878	2	0	0	0.00197147	3.00825	20.2519	1.1564	0.00928464	1	0.716601
chr19.24134099.G.A	rs10407383	A	Severity	CAV-FE	A	ZNF254	721	Spondylosis and allied disorders	musculoskeletal	2259	33262	3	0	0	0.588207	-0.0934247	0.910807	0.0359151	0.00928819	1	0.716601
chr1.155133406.T.G	rs4971066	G	Risk factor	CAV	G	EFNA1	709.2	Sicca syndrome	dermatologic	248	31556	3	0.0214025	38.7234	3.26389	0.312866	1.36734	0.12028	0.00929098	1	0.716601
chr14.76832814.C.CT	rs34279101	CT	Severity	CAV	CT	LRRC74A	721	Spondylosis and allied disorders	musculoskeletal	2237	32922	3	0.00699776	55.4092	4.48523	-0.1114	0.89458	0.0428281	0.00929233	1	0.716601
chr6.45737076.T.A	rs16873740	A	Severity	CAV	A	-	364	Corneal opacity and other disorders of cornea	sense organs	348	33955	3	0.00643894	13.0461	2.30007	0.253528	1.28856	0.0974701	0.00929283	1	0.716601
chr2.45584979.T.C	-	HLA-A*02:02	Protective	IP	C	HLA-A	772.2	Spasm of muscle	symptoms	404	27678	2	0	0	0.783364	-0.205451	0.81428	0.0789877	0.00929388	1	0.716601
chr1.205208489.G.A	rs11240388	G	Severity	CAV-FE	G	DSTYK	289	Other diseases of blood and blood-forming organs	hematopoietic	146	12156	1	NA	NA	0	-0.329805	0.719064	0.126814	0.00930324	1	0.717118
chrX.15600857.A.G	rs73635825	G	Risk factor*Conflicting; Protective*Conflicting	FCP + IP	G	ACE2	174.11	Malignant neoplasm of female breast	neoplasms	645	23505	2	0	0	0.219939	1.47412	4.3672	0.566862	0.00930903	1	0.71736
chr1.31151182.G.C	rs12083278	C	Severity	CAV	G	-	930	Allergic reaction to food	injuries & poisonings	729	28815	3	0	0	0.630942	0.167838	1.18274	0.0645462	0.00931502	1	0.717497
chrX.15592465.T.A	rs73195521	A	Severity	CAV	A	ACE2	496.1	Emphysema	respiratory	692	29663	3	0.131527	0	1.15531	1.61956	5.05089	0.622883	0.00931936	1	0.717497
chr16.85959043.C.T	rs12444486	C	Severity in African-Americans	CAV	C	-	507	Pleurisy; pleural effusion	respiratory	285	35288	3	0	0	0.55497	0.224255	1.25139	0.08625	0.00932095	1	0.717497
chrX.15564667.C.T	rs2074192	T	Severity (T allele); Severity for males > 50 y.o (T allele); Protective (C allele); Protective (CT genotype)	CAV	T	ACE2	990	Effects radiation NOS	injuries & poisonings	142	37784	3	0.00616365	5.1517	2.10863	-0.374516	0.687622	0.144046	0.00932311	1	0.717497
chr17.27660155.T.C	rs117217714	C	Severity	CAV	C	NOS2P1	709	Diffuse diseases of connective tissue	dermatologic	531	31906	3	0	0	0.00892872	0.860341	2.36397	0.330912	0.00932491	1	0.717497
chr4.68840276.G.A	rs115162070	G	Severity	CAV	A	-	362.4	Retinal vascular changes and abnomalities	sense organs	365	33408	3	0	0	0.1091	0.436465	1.54723	0.167884	0.00932792	1	0.717497
chr15.90866675.C.T	rs79742014	T	Protective	IP	T	FURIN	642	Hypertension complicating pregnancy, childbirth, and the puerperium	pregnancy complications	164	38922	3	0.47764	14.286	2.33334	1.0033	2.72726	0.385925	0.00933005	1	0.717497
chr22.41925447.G.A	rs61756766	A	Severity	CAV	A	TNFRSF13C	270.32	Paraproteinemia	endocrine/metabolic	258	36592	3	0	0	0.295456	1.01308	2.75407	0.389705	0.0093331	1	0.717497
chr1.27373964.C.T	rs141300199	T	Severity	CAV	T	FCN3	598	Abnormal findings on examination of urine	genitourinary	379	38258	3	0	0	0.996464	1.55075	4.71499	0.59656	0.00933642	1	0.717497
chr1.27373964.C.T	rs141300199	T	Severity	CAV	T	FCN3	598.9	NA	NA	379	38261	3	0	0	0.99638	1.55073	4.71491	0.59656	0.00933733	1	0.717497
chr9.133449836.G.A	rs139951127	A	Severity	CAV-FE	A	ADAMTS13	416	Cardiomegaly	circulatory system	150	28887	2	0	0	0.000289658	2.60654	13.5521	1.00279	0.00934168	1	0.717628
chr5.180810828.C.T	rs113791144	T	Severity	CAV	T	-	365.1	Open-angle glaucoma	sense organs	290	34053	3	0	0	0.774008	0.370433	1.44836	0.142534	0.00935228	1	0.718238
chr13.23084699.A.G	rs1984162	G	Severity	CAV	G	-	573.2	Liver replaced by transplant	digestive	214	32788	3	0	0	0.531393	-0.346654	0.70705	0.133393	0.00935651	1	0.718268
chr12.112919388.G.A	rs10774671	A	Severity (A allele); Protective (G allele)	CAV-FE	G	OAS1	618	Genital prolapse	genitourinary	267	28890	2	0	0	0.0128057	0.239721	1.27089	0.0922481	0.00935905	1	0.718268
chr1.196673103.G.A	rs800292	A	Severity	CAV	G	CFH	433.3	Cerebral ischemia	circulatory system	201	8600	1	NA	NA	0	-0.342708	0.709845	0.131886	0.00936288	1	0.718268
chr3.101705614.T.C	rs11919389	C	Risk factor	CAV	C	PDCL3P4	707.1	Decubitus ulcer	dermatologic	231	37671	3	0.0246432	42.593	3.4839	0.260307	1.29733	0.100179	0.00936569	1	0.718268
chr2.191909428.G.A	rs147509469	A	Risk factor for females	CAV	A	CAVIN2-AS1	274.1	Gout	endocrine/metabolic	807	38069	3	9.54811e-06	0	1.63488	0.471109	1.60177	0.181307	0.00936595	1	0.718268
chr22.24011037.T.C	rs11090305	C	Severity	CAV	C	-	255	Disorders of adrenal glands	endocrine/metabolic	452	32975	3	0.00191064	5.90198	2.12544	-0.218071	0.804068	0.0839363	0.00937525	1	0.718777
chr2.113129630.T.C	rs419598	C	Risk factor	CAV	C	IL1RN	277.51	Lipoprotein disorders	endocrine/metabolic	193	36510	3	0.0698819	49.9021	3.99219	-0.373776	0.688131	0.14388	0.00938119	1	0.718826
chr1.27373964.C.T	rs141300199	T	Severity	CAV	T	FCN3	454	Varicose veins	circulatory system	1536	31987	3	0	0	0.169721	0.956179	2.60174	0.368125	0.00939249	1	0.718826
chr2.162267541.C.T	rs1990760	T	Risk factor; Severity	CAV	C	IFIH1	720	Spinal stenosis	musculoskeletal	163	11553	1	NA	NA	0	-0.311454	0.732381	0.119909	0.00939258	1	0.718826
chr17.45714244.T.C	rs113661667	C	Risk factor	CAV-FE	C	LINC02210-CRHR1	249	Secondary diabetes mellitus	endocrine/metabolic	1241	26883	3	0	0	0.239631	0.164407	1.17869	0.0632986	0.00939519	1	0.718826
chr4.67964168.T.A	rs720009	A	Possible functional consequences	FCP + IP	A	TMPRSS11A	731	Osteitis deformans and osteopathies associated with other disorders classified elsewhere	musculoskeletal	641	31933	3	0	0	0.146479	-0.310027	0.733427	0.119373	0.00940078	1	0.718826
chr17.31410594.G.A	rs178840	G	Severity	CAV	G	RAB11FIP4	649.1	Diabetes or abnormal glucose tolerance complicating pregnancy	pregnancy complications	150	22633	2	0.0221493	33.7628	1.50973	-0.341557	0.710663	0.131526	0.00940747	1	0.718826
chr4.67964168.T.A	rs720009	A	Possible functional consequences	FCP + IP	A	TMPRSS11A	278.1	Obesity	endocrine/metabolic	7165	25704	3	2.33698e-06	0	1.29081	-0.0966163	0.907904	0.0372055	0.00940897	1	0.718826
chr1.87162490.C.T	rs10873821	C	Severity	CAV	T	LINC01140	351	Other peripheral nerve disorders	neurological	860	26908	2	0.0176382	69.1446	3.24092	-0.146035	0.864127	0.0562394	0.00941319	1	0.718826
chr5.157106730.T.C	rs35960726	C	Severity	CAV	C	HAVCR2	704.1	Alopecia	dermatologic	906	34600	3	1.19977	41.5306	3.4206	1.15264	3.16654	0.443921	0.00941789	1	0.718826
chr11.14893332.A.G	rs10741657	G	Severity	CAV	A	CYP2R1	216.1	Screening for malignant neoplasms of the skin	neoplasms	582	34906	3	0	0	0.957078	-0.175226	0.839267	0.0674908	0.00942344	1	0.718826
chrX.15592465.T.A	rs73195521	A	Severity	CAV	A	ACE2	281.1	Megaloblastic anemia	hematopoietic	245	29306	3	0	0	0.195309	1.93605	6.93131	0.745707	0.0094245	1	0.718826
chr14.80203237.T.C	rs225014	C	Severity	CAV	C	DIO2	716.9	Arthropathy NOS	musculoskeletal	150	35617	3	0	0	0.711349	0.304063	1.35535	0.117121	0.00942796	1	0.718826
chr22.41925447.G.A	rs61756766	A	Severity	CAV	A	TNFRSF13C	255.1	Adrenal hyperfunction	endocrine/metabolic	138	35150	3	0	0	0.0012918	1.34453	3.83637	0.517949	0.00943534	1	0.718826
chr3.141689849.A.G	rs6440031	G	Severity	CAV	A	LINC02618	722.1	Displacement of intervertebral disc	musculoskeletal	735	29606	3	0	0	0.315206	0.260776	1.29794	0.10046	0.0094364	1	0.718826
chr12.8058591.T.C	rs7842	C	Risk factor; Severity	CAV	C	C3AR1	695	Erythematous conditions	dermatologic	1456	32323	3	0.00112126	9.44506	2.2086	0.104692	1.11037	0.0403316	0.00943738	1	0.718826
chr4.186082920.C.T	rs3775291	T	Risk factor; Severity	CAV-FE	T	TLR3	416	Cardiomegaly	circulatory system	249	37925	3	0	0	0.907119	0.303179	1.35416	0.116808	0.0094443	1	0.718826
chr21.41465040.G.A	rs17001042	A	Possible functional consequences	FCP + IP	A	TMPRSS2	592.11	Acute cystitis	genitourinary	566	31964	3	0	0	0.372175	0.372771	1.45175	0.143628	0.0094486	1	0.718826
chr4.106022043.T.C	rs11729561	T	Severity	CAV	C	-	428.4	Heart failure with preserved EF [Diastolic heart failure]	circulatory system	749	33378	3	0	0	0.575232	-0.329885	0.719007	0.127106	0.00944951	1	0.718826
chr1.90742957.A.C	rs2166172	C	Severity	CAV-FE	C	-	280	Iron deficiency anemias	hematopoietic	2776	29125	3	0	0	0.952019	-0.0876113	0.916117	0.0337571	0.0094497	1	0.718826
chr5.86011821.T.G	rs4424029	G	Severity	CAV	G	-	282.5	Sickle cell anemia	hematopoietic	162	17939	2	0	0	0.227726	0.322211	1.38018	0.12415	0.00944998	1	0.718826
chr2.36677870.C.A	rs6714112	C	Severity	CAV	A	-	296.22	Major depressive disorder	mental disorders	5947	24126	3	0.00519643	64.955	5.70696	0.0792315	1.08245	0.0305288	0.00945075	1	0.718826
chr1.205208489.G.A	rs11240388	G	Severity	CAV-FE	G	DSTYK	772.3	Muscle weakness	symptoms	105	12786	1	NA	NA	0	-0.392558	0.675327	0.151262	0.00945316	1	0.718826
chr4.111691870.C.T	rs112641600	C	Severity	CAV	T	-	070.2	Viral hepatitis B	infectious diseases	437	27574	3	0.0853523	63.6968	5.50915	0.332605	1.3946	0.128165	0.00945568	1	0.718826
chr5.157106730.T.C	rs35960726	C	Severity	CAV	C	HAVCR2	930	Allergic reaction to food	injuries & poisonings	812	31101	3	0	0	0.334338	1.16733	3.21339	0.449818	0.0094562	1	0.718826
chr6.30887474.G.A	rs4618569	AG genotype	Severity	CAV	A	DDR1	338	Pain	neurological	6413	28804	3	0.00191337	53.1929	4.27285	0.0586981	1.06046	0.0226189	0.00945665	1	0.718826
chr10.52771466.C.T	rs1800451	T	Potential functional effect on protein	FCP + IP	T	MBL2	530.9	Heartburn	digestive	384	28262	3	0	0	0.872337	0.301035	1.35126	0.116003	0.00945709	1	0.718826
chr9.87726151.C.T	rs41312184	C;T	Possible functional consequences	FCP + IP	T	CTSL	337	Disorders of the autonomic nervous system	neurological	130	35062	3	0	0	0.175521	0.920627	2.51086	0.354786	0.00946239	1	0.718826
chr16.16924042.C.A	rs1453512	A	Severity	CAV	C	-	594.1	Calculus of kidney	genitourinary	1209	36690	3	0	0	0.441085	-0.129082	0.878902	0.0497451	0.00946274	1	0.718826
chrX.12889539.C.G	rs3853839	G	Severity; Risk factor	CAV-FE	G	TLR7	745	Pain in joint	musculoskeletal	8256	22943	3	0.00170731	43.6592	3.54982	0.0653879	1.06757	0.0251995	0.00946447	1	0.718826
chr16.16924042.C.A	rs1453512	A	Severity	CAV	C	-	386	Vertiginous syndromes and other disorders of vestibular system	sense organs	508	32573	3	0	0	0.919001	0.186224	1.20469	0.0717685	0.00946499	1	0.718826
chr3.149000300.G.T	rs76488148	T	Severity	CAV	T	GYG1	592.11	Acute cystitis	genitourinary	561	31631	3	0	0	1.13354	-0.322468	0.724359	0.124276	0.00946533	1	0.718826
chr9.30504351.C.T	rs17775810	TT genotype	Protective	CAV	T	LINC01242	255.1	Adrenal hyperfunction	endocrine/metabolic	136	34747	3	0.0847781	45.0306	3.63839	0.421556	1.52433	0.162464	0.00946556	1	0.718826
chrX.15599938.A.G	rs2106809	G	Severity	CAV	G	ACE2	263	Other nutritional deficiency	endocrine/metabolic	211	25270	3	0.103573	59.8642	4.98308	0.327174	1.38704	0.12609	0.00946569	1	0.718826
chr5.123497022.T.C	rs62377777	T	Severity	CAV	C	-	172	Skin cancer	neoplasms	674	37090	3	0.0370023	60.0949	5.01189	0.168146	1.18311	0.0648026	0.00946625	1	0.718826
chr2.181488719.A.C	rs2034831	C	Severity	CAV	C	ITGA4	359	Muscular dystrophies and other myopathies	neurological	165	36202	3	0.127829	44.1772	3.58277	0.566244	1.76164	0.218271	0.00948029	1	0.719691
chr9.87726151.C.T	rs41312184	C;T	Possible functional consequences	FCP + IP	T	CTSL	550.4	Umbilical hernia	digestive	401	36467	3	0.0501636	28.9231	2.81385	0.605802	1.83272	0.233544	0.00948798	1	0.720016
chrX.15587729.C.T	rs4646140	T	Severity	CAV	T	ACE2	771	Musculoskeletal symptoms referable to limbs	symptoms	1301	34793	3	0	0	0.44955	0.232391	1.26161	0.089592	0.0094899	1	0.720016
chr19.35687796.G.A	rs77127536	A	Severity	CAV	A	TYMSP2	302.1	Decreased libido	mental disorders	142	24229	3	0	0	0.0435098	-0.548909	0.57758	0.211642	0.00949844	1	0.720136
chr1.173115604.T.G	rs17300100	G	Severity	CAV	G	-	705.3	Hidradenitis	dermatologic	153	20921	2	0	0	0.239053	0.670103	1.95444	0.258375	0.0094996	1	0.720136
chrX.15600857.A.G	rs73635825	G	Risk factor*Conflicting; Protective*Conflicting	FCP + IP	G	ACE2	416	Cardiomegaly	circulatory system	212	24831	2	0	0	0.000897608	1.95993	7.09883	0.755709	0.00950049	1	0.720136
chr7.117611595.T.G	rs150212784	G	Severity	CAV	G	CFTR	216	Benign neoplasm of skin	neoplasms	915	25948	2	0	0	0.0509327	0.995572	2.70627	0.383881	0.00950213	1	0.720136
chr4.44416575.T.C	rs35540967	C	Severity	CAV	C	KCTD8	572	Ascites (non malignant)	digestive	329	32732	3	0	0	0.281584	0.361746	1.43583	0.139502	0.00951117	1	0.72032
chr9.87726151.C.T	rs41312184	C;T	Possible functional consequences	FCP + IP	T	CTSL	495.2	Asthma with exacerbation	respiratory	1439	29652	3	0	0	1.04985	0.345007	1.412	0.133048	0.00951148	1	0.72032
chr2.162044379.C.T	rs3788979	T	Risk factor	CAV	T	DPP4	282	Hereditary hemolytic anemias	hematopoietic	305	28638	3	3.77721e-06	48.5025	3.88368	0.326107	1.38556	0.125761	0.00951255	1	0.72032
chr14.55263686.C.T	rs10140801	T	Severity	CAV-FE	T	FBXO34-AS1	595	Hydronephrosis	genitourinary	150	27843	2	0	0	0.12562	-0.321164	0.725304	0.123886	0.00953009	1	0.721025
chr2.216660263.A.C	rs2270360	A	Severity	CAV	C	IGFBP2	722.9	Other and unspecified disc disorder	musculoskeletal	143	30440	3	0.164362	70.4803	6.77513	0.367314	1.44385	0.141694	0.00953377	1	0.721025
chr6.160716758.G.A	rs4252187	A	Potential functional effect on protein	FCP + IP	A	PLG	253	Disorders of the pituitary gland and its hypothalamic control	endocrine/metabolic	389	35125	3	0.589595	33.9283	3.02701	1.57717	4.84123	0.608407	0.00953389	1	0.721025
chr1.35908500.C.T	rs2765013	C	Severity	CAV	T	AGO1	495	Asthma	respiratory	5475	29004	3	0.000708941	32.5238	2.96401	-0.0651005	0.936973	0.0251141	0.00953674	1	0.721025
chr14.35401887.C.T	rs696	CC genotype	Severity	CAV	T	NFKBIA	741.2	Stiffness of joint	musculoskeletal	861	27243	2	0.0119492	66.1482	2.95405	0.131474	1.14051	0.0507207	0.00953873	1	0.721025
chr11.114726432.A.T	rs1712779	T	Severity	CAV-FE	T	-	765	Cervical radiculitis	symptoms	1080	32019	3	0	0	1.62962	-0.130968	0.877246	0.0505263	0.00954006	1	0.721025
chr6.52200448.A.G	rs13192246	G	Severity	CAV	G	-	395	Heart valve disorders	circulatory system	338	8351	1	NA	NA	0	-0.288024	0.749744	0.111118	0.00954051	1	0.721025
chr9.33426577.A.G	rs10813976	G	Severity	CAV	G	-	366.2	Senile cataract	sense organs	1877	34197	3	0	0	0.628566	-0.125756	0.88183	0.0485201	0.00954666	1	0.721144
chr12.47879112.A.G	rs2228570	AG genotype	Severity	CAV	A	VDR	561	Symptoms involving digestive system	digestive	3028	24886	3	0	0	0.884636	-0.0793821	0.923687	0.0306311	0.00955431	1	0.721144
chr12.47903511.T.C	rs11574018	C	Severity	CAV	C	VDR	835	Internal derangement of knee	injuries & poisonings	207	38125	3	0	0	0.00128903	2.80802	16.5771	1.08353	0.0095545	1	0.721144
chr9.3320390.C.A	rs72699049	A	Severity	CAV	A	RFX3	286.81	Primary hypercoagulable state	hematopoietic	283	35898	3	0	0	0.083232	-1.07124	0.342585	0.413367	0.00955613	1	0.721144
chr5.132485305.G.A	rs17622656	A	Risk factor	FCP + IP	A	IRF1	495.2	Asthma with exacerbation	respiratory	1437	29530	3	0.0259426	70.8978	6.87234	-0.129541	0.878498	0.0499885	0.00955805	1	0.721144
chr10.98166813.G.T	rs10786398	T	Severity	CAV	T	R3HCC1L	364.4	Corneal degenerations	sense organs	256	33761	3	0	0	1.05198	-0.318948	0.726913	0.123081	0.00955929	1	0.721144
chr8.38996464.C.A	rs7840270	C	Severity	CAV-FE	A	ADAM9	300.1	Anxiety disorder	mental disorders	4587	23713	3	0	0	0.243698	0.0642255	1.06633	0.0247877	0.00956922	1	0.721144
chr21.41464802.A.G	rs462574	A	Possible functional consequences	FCP + IP	A	TMPRSS2	327.3	Sleep apnea	neurological	2809	30401	3	0	0	0.61123	-0.111652	0.894355	0.0430929	0.00957056	1	0.721144
chr17.63488670.G.A	rs4343	G	Severity; Risk factor	CAV	A	ACE	332	Parkinson's disease	neurological	179	12063	1	NA	NA	0	0.288825	1.33486	0.111477	0.00957293	1	0.721144
chr6.32623820.T.C	rs9271609	T	Severity	CAV	C	HLA-DQA1	512	Other symptoms of respiratory system	respiratory	9934	23139	3	0.000785574	39.4149	3.30114	-0.0530993	0.948286	0.020495	0.00957412	1	0.721144
chr10.52340585.A.T	rs1441121	T	Severity	CAV	A	-	772.3	Muscle weakness	symptoms	549	35087	3	0.0115456	40.5193	3.36243	-0.203837	0.815595	0.0786785	0.00957649	1	0.721144
chr13.33129529.C.G	rs34425674	G	Risk factor	CAV	G	STARD13	743.9	Osteopenia or other disorder of bone and cartilage	musculoskeletal	222	34711	3	0	0	0.362818	0.774727	2.17	0.299058	0.00958215	1	0.721144
chr13.73984368.C.T	rs12871414	C	Severity	CAV	T	KLF12	724.1	Disorders of sacrum	musculoskeletal	397	32723	3	0	0	0.697602	-0.251773	0.777421	0.0971911	0.00958372	1	0.721144
chr9.21131628.G.C	rs12236000	G	Severity	CAV	C	-	512.8	Cough	respiratory	4674	22975	3	0	0	0.893629	-0.107507	0.89807	0.0415046	0.00959076	1	0.721144
chr17.8109899.C.T	rs151256885	T	Severity	CAV	T	ALOXE3	458	Hypotension	circulatory system	426	35990	3	0.0497871	24.1327	2.63618	0.464515	1.59124	0.179336	0.00959228	1	0.721144
chr1.161544752.A.C	rs396991	C	Severity	CAV-FE	C	FCGR3A	386.9	Dizziness and giddiness (Light-headedness and vertigo)	sense organs	2837	30977	3	0	0	1.30804	0.0793858	1.08262	0.0306492	0.00959369	1	0.721144
chr7.117611595.T.G	rs150212784	G	Severity	CAV	G	CFTR	585.33	Chronic Kidney Disease, Stage III	genitourinary	207	24859	2	0	0	0.359898	1.61137	5.00969	0.62212	0.0095939	1	0.721144
chr17.16948873.A.G	rs34557412	G	Severity	CAV	G	TNFRSF13B	395.2	Nonrheumatic aortic valve disorders	circulatory system	966	34841	3	3.81844e-06	0	1.62843	0.826334	2.28493	0.319034	0.00959439	1	0.721144
chr8.40324459.C.A	rs11779911	C	Severity	CAV	A	SIRLNT	227.1	Benign neoplasm of adrenal gland	neoplasms	101	36330	3	0.0580284	46.4242	3.73303	0.391397	1.47905	0.151113	0.00959515	1	0.721144
chr17.42362183.A.G	rs744166	G	Risk factor; Severity	CAV	A	STAT3	362.2	Degeneration of macula and posterior pole of retina	sense organs	195	7766	1	NA	NA	0	-0.316538	0.728668	0.122214	0.00959677	1	0.721144
chr2.162044379.C.T	rs3788979	T	Risk factor	CAV	T	DPP4	649.1	Diabetes or abnormal glucose tolerance complicating pregnancy	pregnancy complications	222	37713	3	1.98903e-07	29.3931	2.83258	0.36154	1.43554	0.139592	0.00959813	1	0.721144
chr2.167953627.G.A	rs7595310	A	Severity	CAV-FE	G	STK39	208	Benign neoplasm of colon	neoplasms	393	8264	1	NA	NA	0	0.215346	1.24029	0.0831489	0.00960075	1	0.721144
chr2.162044379.C.T	rs3788979	T	Risk factor	CAV	T	DPP4	514.1	Abnormal results of function study of pulmonary system	respiratory	101	35500	3	0	0	0.911562	0.498017	1.64545	0.192313	0.00960819	1	0.721503
chr12.6845711.C.T	rs5443	T	protective	CAV	T	CDCA3	374.3	Ptosis of eyelid	sense organs	109	25586	2	0	0	0.00626917	0.361609	1.43564	0.139643	0.00961098	1	0.721511
chr7.22728630.G.T	rs2066992	T	Protective	CAV-FE	T	IL6	418	Nonspecific chest pain	circulatory system	4978	29322	3	0	0	0.452793	0.0922386	1.09663	0.0356229	0.00961689	1	0.721755
chr10.98166813.G.T	rs10786398	T	Severity	CAV	T	R3HCC1L	165	Cancer within the respiratory system	neoplasms	311	38619	3	0	0	1.07136	0.257165	1.29326	0.0993265	0.00962318	1	0.722026
chr4.153687301.A.G	rs1898830	G	Severity; Risk factor	CAV	G	TLR2	613.7	Other signs and symptoms in breast	genitourinary	111	24205	2	0	0	0.0742603	0.404064	1.4979	0.156073	0.009627	1	0.722113
chr17.49863303.C.T	rs77534576	T	Severity	CAV	T	-	560.4	Other intestinal obstruction	digestive	118	28356	3	0	0	0.211473	0.783798	2.18977	0.302782	0.0096351	1	0.722437
chr15.60845514.G.A	rs17303202	A	Risk factor; Severity	CAV-FE	A	RORA	747.11	Cardiac shunt/ heart septal defect	congenital anomalies	146	38650	3	0	0	1.14062	-0.375918	0.686659	0.14522	0.00963666	1	0.722437
chr21.41660268.A.T	rs2252109	A	Severity	CAV	A	-	452	Other venous embolism and thrombosis	circulatory system	717	18736	2	0.00256389	27.0081	1.37002	0.150028	1.16187	0.0579629	0.00964364	1	0.72276
chr5.157106730.T.C	rs35960726	C	Severity	CAV	C	HAVCR2	649	Other conditions or status of the mother complicating pregnancy, childbirth, or the puerperium	pregnancy complications	285	38522	3	9.51329e-07	0	1.90542	1.41344	4.11005	0.546109	0.00964811	1	0.722894
chr1.155066988.C.T	rs114301457	T	Severity	CAV	T	EFNA4	426.3	Bundle branch block	circulatory system	291	29627	3	0	0	0.0636284	1.5776	4.8433	0.60961	0.00965692	1	0.72314
chr4.153687301.A.G	rs1898830	G	Severity; Risk factor	CAV	G	TLR2	587	Kidney replaced by transpant	genitourinary	405	31896	3	0	0	0.347545	0.212245	1.23645	0.0820163	0.00965805	1	0.72314
chr6.158608455.C.T	rs117665206	T	Severity	CAV	T	TMEM181	202	Cancer of other lymphoid, histiocytic tissue	neoplasms	249	38374	3	0	0	0.00188428	1.26167	3.53132	0.487548	0.00965941	1	0.72314
chr4.186082920.C.T	rs3775291	T	Risk factor; Severity	CAV-FE	T	TLR3	262	Mineral deficiency NEC	endocrine/metabolic	510	25259	3	0	0	1.01296	0.19924	1.22048	0.0770015	0.00966794	1	0.723197
chr1.12207235.C.T	rs3397	T	Severity	CAV-FE	C	TNFRSF1B	496.2	Chronic bronchitis	respiratory	479	16987	2	0	0	0.599068	-0.183586	0.83228	0.0709527	0.00966905	1	0.723197
chr10.52771482.G.A	rs5030737	A	Potential functional effect on protein	FCP + IP	A	MBL2	990	Effects radiation NOS	injuries & poisonings	143	38095	3	0	0	0.0498997	0.610195	1.84079	0.235833	0.00967022	1	0.723197
chr9.78543197.A.G	rs7027911	A	Severity	CAV	A	-	256.4	Polycystic ovaries	endocrine/metabolic	126	11941	1	NA	NA	0	-0.349879	0.704773	0.13523	0.00967361	1	0.723197
chr9.133257521.T.TC	rs8176719	TC	Severity; Risk factor	CAV-FE	TC	ABO	585.33	Chronic Kidney Disease, Stage III	genitourinary	322	32018	3	0.0349263	57.8219	4.7418	0.221049	1.24739	0.0854396	0.00967589	1	0.723197
chr11.71456403.G.T	rs12785878	G	Severity	CAV	T	NADSYN1	705.3	Hidradenitis	dermatologic	154	21156	2	0	0	0.0081214	0.329651	1.39048	0.127418	0.00967712	1	0.723197
chr15.90879313.T.C	rs8039305	C	Risk factor	CAV-FE	T	FURIN	367.4	NA	NA	169	8426	1	NA	NA	0	-0.431086	0.649803	0.166629	0.00967888	1	0.723197
chr1.156125675.T.C	rs581342	C	Severity	CAV	C	LMNA	244.2	Acquired hypothyroidism	endocrine/metabolic	770	23214	2	0.00144697	8.43807	1.09216	-0.217043	0.804895	0.0839057	0.00968859	1	0.723722
chr12.47902438.G.T	rs11574024	T	Severity	CAV	T	VDR	525	Other diseases of the teeth and supporting structures	digestive	197	23747	2	0.0117877	3.75065	1.03897	0.606641	1.83426	0.234537	0.00969421	1	0.72378
chr6.18015216.C.T	rs140247774	T	Severity	CAV	T	-	733.4	Aseptic necrosis of bone	musculoskeletal	169	31888	3	0.0637488	11.121	2.25025	0.696875	2.00747	0.269424	0.00969471	1	0.72378
chr16.57636629.G.A	rs7499679	A	Severity	CAV	A	ADGRG1	516	Abnormal sputum	respiratory	156	38348	3	0.0602339	58.3856	4.80603	0.309189	1.36232	0.119554	0.00970422	1	0.724223
chrX.12886851.C.T	rs5743781	T	Severity; Severity for males	CAV-FE	T	TLR7	293.1	Swelling, mass, or lump in head and neck [Space-occupying lesion, intracranial NOS]	mental disorders	422	37909	3	0	0	0.888164	1.96731	7.15139	0.760731	0.00970759	1	0.724223
chr10.98166813.G.T	rs10786398	T	Severity	CAV	T	R3HCC1L	539	Bariatric surgery	digestive	656	38188	3	0	0	0.868576	0.182698	1.20045	0.0706508	0.00971156	1	0.724223
chrX.15581240.G.A	rs147464721	A	Severity	CAV	A	ACE2	411.8	Other chronic ischemic heart disease, unspecified	circulatory system	257	33159	3	0	0	0.00216291	1.94445	6.98976	0.751937	0.00971202	1	0.724223
chr9.87726151.C.T	rs41312184	C;T	Possible functional consequences	FCP + IP	T	CTSL	426.31	Right bundle branch block	circulatory system	135	29630	3	0	0	0.00121458	1.41223	4.1051	0.546138	0.00971403	1	0.724223
chrX.15581269.T.C	rs138390800	C	May destabilize ACE2 protein structure	FCP + IP	C	ACE2	348.8	Encephalopathy, not elsewhere classified	neurological	124	35081	3	0	0	0.0484578	1.93505	6.9244	0.748414	0.0097228	1	0.724336
chrX.15561454.T.C	rs142017934	C	Severity	CAV	C	ACE2	313.1	Attention deficit hyperactivity disorder	mental disorders	221	38364	3	0	0	0.00116155	2.01261	7.4828	0.778417	0.00972341	1	0.724336
chr3.148742201.A.C	rs5186	C	Severity	CAV	C	AGTR1	367.1	Myopia	sense organs	384	34693	3	0.0515728	62.629	5.35174	0.233851	1.26346	0.0904491	0.00972548	1	0.724336
chr1.3081749.G.A	rs12745140	A	Severity	CAV	A	PRDM16	363.3	Chorioretinal scars	sense organs	124	33481	3	0.295626	33.9012	3.02577	0.695817	2.00535	0.269132	0.00972626	1	0.724336
chr6.160716758.G.A	rs4252187	A	Potential functional effect on protein	FCP + IP	A	PLG	136	Other infectious and parasitic diseases	infectious diseases	503	37251	3	0	0	0.00260856	1.56722	4.7933	0.606277	0.0097383	1	0.724576
chr11.114726432.A.T	rs1712779	T	Severity	CAV-FE	T	-	512.1	Wheezing	respiratory	417	23114	3	0.0201243	43.3742	3.53196	-0.214669	0.806809	0.083046	0.00973958	1	0.724576
chr12.112919388.G.A	rs10774671	A	Severity (A allele); Protective (G allele)	CAV-FE	A	OAS1	456	Chronic venous insufficiency [CVI]	circulatory system	288	7417	1	NA	NA	0	-0.232369	0.792654	0.0898951	0.00974114	1	0.724576
chr15.100233816.G.A	rs143434383	A	Risk factor	CAV	A	ADAMTS17	209	Neuroendocrine tumors	neoplasms	192	39062	3	1.25658	23.0614	2.59948	1.11509	3.04985	0.431407	0.00974402	1	0.724576
chr2.196087686.G.A	rs2176724	A	Severity	CAV	A	-	714.1	Rheumatoid arthritis	musculoskeletal	791	36121	3	0	0	0.343162	0.165213	1.17964	0.0639215	0.00974863	1	0.724576
chr7.117587778.G.T	rs113993959	T	Severity	CAV	T	CFTR	475.9	Postnasal drip	respiratory	537	20385	2	0	0	0.00154954	2.06025	7.8479	0.797145	0.00975114	1	0.724576
chr19.39248147.C.T	rs12979860	C	Severity (C allele)*Conflicting; Risk factor (T allele)*Conflicting	CAV	T	IFNL4	495	Asthma	respiratory	4054	22699	2	0	0	0.0273964	-0.0673569	0.934862	0.0260648	0.00976043	1	0.724576
chr5.77379593.G.A	rs7715119	A	Severity	CAV-FE	A	PDE8B	530.11	GERD	digestive	7122	28119	3	0	0	0.850937	-0.0736511	0.928996	0.0285006	0.00976074	1	0.724576
chr14.94566450.G.A	rs2093266	A	Risk factor for acute kidney injury	CAV	A	SERPINA4	272.11	Hypercholesterolemia	endocrine/metabolic	4801	22988	3	0.000142801	19.908	2.49713	-0.0912524	0.912787	0.0353118	0.00976088	1	0.724576
chr17.49863303.C.T	rs77534576	T	Severity	CAV	T	-	626.2	Dysmenorrhea	genitourinary	163	19773	2	0	0	1.96657e-05	0.7516	2.12039	0.290861	0.00976464	1	0.724576
chr2.127137039.A.G	rs744373	G	Severity	CAV	G	-	350.2	Abnormality of gait	neurological	2648	33438	3	0.00141088	27.3086	2.75136	0.0796853	1.08295	0.0308374	0.00976481	1	0.724576
chrX.15600857.A.G	rs73635825	G	Risk factor*Conflicting; Protective*Conflicting	FCP + IP	G	ACE2	285	Other anemias	hematopoietic	4089	18089	2	0.664016	47.7825	1.91507	1.04067	2.83112	0.402757	0.00976968	1	0.724576
chr6.31572536.A.G	rs909253	G	Risk factor	CAV	G	TNF	272.9	Unspecified disorder of lipoid metabolism	endocrine/metabolic	231	8592	1	NA	NA	0	-0.322035	0.724673	0.124633	0.00976996	1	0.724576
chr2.45584979.T.C	-	HLA-A*02:02	Protective	IP	T	HLA-A	689	Disorder of skin and subcutaneous tissue NOS	dermatologic	164	8962	1	NA	NA	0	-0.309986	0.733457	0.119971	0.00977066	1	0.724576
chr17.63488670.G.A	rs4343	G	Severity; Risk factor	CAV	G	ACE	785	Abdominal pain	symptoms	5232	15986	2	0.00222818	58.329	2.39975	0.0647173	1.06686	0.0250472	0.00977134	1	0.724576
chrX.15602217.T.C	rs190509934	C	Protective	CAV	C	ACE2	198.6	Secondary malignancy of bone	neoplasms	152	35225	3	0	0	0.00085649	1.60462	4.97596	0.621035	0.00977234	1	0.724576
chrX.15561454.T.C	rs142017934	C	Severity	CAV	C	ACE2	332	Parkinson's disease	neurological	264	35069	3	0	0	0.00128746	4.4404	84.8093	1.71868	0.00977693	1	0.724685
chr10.52771482.G.A	rs5030737	A	Potential functional effect on protein	FCP + IP	A	MBL2	527	Diseases of the salivary glands	digestive	246	37302	3	0	0	0.562161	0.48875	1.63028	0.189179	0.00977953	1	0.724685
chr10.28606315.C.T	rs12773860	T	Severity	CAV	T	WAC	260.6	Anorexia	endocrine/metabolic	358	24929	3	0	0	0.973429	0.386297	1.47152	0.149528	0.00978186	1	0.724685
chr6.12216733.A.G	rs10755709	A	Severity	CAV	G	-	871	Open wounds of extremities	injuries & poisonings	220	36019	3	0	0	0.492548	-0.279516	0.75615	0.108216	0.0097958	1	0.725501
chr11.2872637.A.G	rs10766439	A	Severity	CAV	A	-	292	Neurological disorders	mental disorders	1710	34016	3	0.000131852	1.18489	2.02398	0.106917	1.11284	0.0413948	0.00979823	1	0.725501
chr3.126118894.C.T	rs1868132	T	Severity	CAV	T	ALDH1L1	053.1	Herpes zoster with nervous system complications	infectious diseases	116	21788	2	0	0	0.0299966	0.471424	1.60227	0.182531	0.00980295	1	0.725538
chr19.39248147.C.T	rs12979860	C	Severity (C allele)*Conflicting; Risk factor (T allele)*Conflicting	CAV	T	IFNL4	228.1	Hemangioma of skin and subcutaneous tissue	neoplasms	316	28517	2	0.00363404	9.13796	1.10057	-0.228434	0.795779	0.0884497	0.00980454	1	0.725538
chr21.41465040.G.A	rs17001042	A	Possible functional consequences	FCP + IP	A	TMPRSS2	938	Dermatitis due to solar radiation	dermatologic	119	23543	2	0	0	0.266997	1.14627	3.14644	0.443851	0.00980699	1	0.725538
chr6.6924962.A.C	rs6933436	C	Severity	CAV	C	-	722.6	Degeneration of intervertebral disc	musculoskeletal	418	32234	3	0	0	1.80917	0.192423	1.21218	0.0745135	0.00981179	1	0.725538
chrX.15589409.C.T	rs148771870	T	interindividual clinical variability; may destabilize ACE2 protein structure	CAV-FE	T	ACE2	514	Abnormal findings examination of lungs	respiratory	957	36306	3	0	0	0.00402653	3.04491	21.0081	1.17911	0.00981214	1	0.725538
chr17.16948873.A.G	rs34557412	G	Severity	CAV	G	TNFRSF13B	590	Pyelonephritis	genitourinary	204	31962	3	0	0	0.00221744	2.8758	17.7396	1.11375	0.00982023	1	0.725577
chr20.50152518.G.A	rs6020298	A	Severity	CAV	G	PEDS1-UBE2V1	153	Colorectal cancer	neoplasms	267	7964	1	NA	NA	0	-0.313242	0.731073	0.121313	0.00982053	1	0.725577
chr12.132489230.GC.G	rs56106917	G	Severity	CAV	G	FBRSL1	428.1	Congestive heart failure (CHF) NOS	circulatory system	1107	34071	3	0	0	0.173855	0.1231	1.131	0.0476746	0.00982072	1	0.725577
chr1.35908500.C.T	rs2765013	C	Severity	CAV	T	AGO1	182	Malignant neoplasm of uterus	neoplasms	167	34830	3	0	0	0.122253	-0.354182	0.701747	0.137179	0.00982579	1	0.725645
chr6.18015216.C.T	rs140247774	T	Severity	CAV	T	-	303	Psychogenic and somatoform disorders	mental disorders	105	24114	3	0.0477598	0	1.1905	0.801225	2.22827	0.310346	0.00983111	1	0.725645
chrX.15602217.T.C	rs190509934	C	Protective	CAV	C	ACE2	563	NA	NA	4656	31864	3	0	0	0.888653	0.37737	1.45844	0.146173	0.0098324	1	0.725645
chr15.90876959.G.A	rs201551785	A	Potential functional effect on protein	FCP + IP	A	FURIN	443.1	Raynaud's syndrome	circulatory system	169	33386	3	0	0	0.000570018	2.81	16.6099	1.08849	0.00983541	1	0.725645
chr2.112913801.G.T	rs3811046	T	Risk factor	CAV	G	IL37	763	Thoracic or lumbosacral neuritis or radiculitis, unspecified	symptoms	1637	24480	2	0.00356441	49.7304	1.98928	-0.107327	0.898232	0.0415748	0.00983638	1	0.725645
chr21.41465040.G.A	rs17001042	A	Possible functional consequences	FCP + IP	A	TMPRSS2	804	Fracture of hand or wrist	injuries & poisonings	110	35218	3	0	0	0.596055	0.693672	2.00105	0.268719	0.00983992	1	0.725645
chr10.98166813.G.T	rs10786398	T	Severity	CAV	T	R3HCC1L	253	Disorders of the pituitary gland and its hypothalamic control	endocrine/metabolic	384	34833	3	0	0	0.162521	0.217594	1.24308	0.0842933	0.00984041	1	0.725645
chrX.12886851.C.T	rs5743781	T	Severity; Severity for males	CAV-FE	T	TLR7	560	Intestinal obstruction without mention of hernia	digestive	337	28395	3	0	0	0.00316151	3.03793	20.8621	1.17695	0.00984592	1	0.725661
chr11.611919.C.G	rs702966	C	Severity in African-Americans	CAV	C	PHRF1	569.2	Gastrointestinal complications	digestive	114	8639	1	NA	NA	0	-0.356244	0.700302	0.138016	0.00984614	1	0.725661
chr6.31575324.G.A	rs361525	G	Severity	CAV-FE	A	TNF	599.9	Other abnormality of urination	genitourinary	560	28972	3	0	0	0.242756	-0.434493	0.647593	0.168337	0.00984869	1	0.725661
chr9.4329170.T.C	rs3895472	C	Severity	CAV	T	GLIS3	041.1	Staphylococcus infections	infectious diseases	133	35194	3	0	0	1.22004	0.427318	1.53314	0.165566	0.00985291	1	0.725775
chr9.133257521.T.TC	rs8176719	TC	Severity; Risk factor	CAV-FE	TC	ABO	276.14	Hypopotassemia	endocrine/metabolic	865	34178	3	0	0	1.00613	-0.143303	0.866491	0.0555265	0.00985683	1	0.725865
chr7.117652877.C.G	rs80034486	G	Severity	CAV	G	CFTR	594	Urinary calculus	genitourinary	1084	28013	2	0	0	0.00271605	2.05695	7.8221	0.797085	0.00986297	1	0.726003
chrX.15587729.C.T	rs4646140	T	Severity	CAV	T	ACE2	464	Acute sinusitis	respiratory	524	28386	3	0	0	0.0112409	0.390052	1.47706	0.151154	0.00986584	1	0.726003
chr15.100233816.G.A	rs143434383	A	Risk factor	CAV	A	ADAMTS17	241	Nontoxic nodular goiter	endocrine/metabolic	2150	31195	3	0	0	0.656384	0.499419	1.64776	0.193539	0.00986674	1	0.726003
chr18.69541156.T.C	rs12958013	T	Severity	CAV	C	DOK6	760	Back pain	symptoms	6558	27328	3	0	0	0.0980052	0.0978679	1.10282	0.0379302	0.00987399	1	0.726207
chr22.19963748.G.A	rs4680	A	Risk factor	FCP	A	COMT	198.6	Secondary malignancy of bone	neoplasms	152	35227	3	0	0	0.94537	-0.325555	0.722127	0.126179	0.00987683	1	0.726207
chr1.35908500.C.T	rs2765013	C	Severity	CAV	T	AGO1	216	Benign neoplasm of skin	neoplasms	990	34152	3	6.65141e-06	0	1.95921	0.159471	1.17289	0.0618106	0.00988014	1	0.726207
chr2.162267541.C.T	rs1990760	T	Risk factor; Severity	CAV	T	IFIH1	112	Candidiasis	infectious diseases	1042	19313	2	0	0	0.179031	0.137397	1.14728	0.053255	0.00988025	1	0.726207
chr4.143999443.G.A	rs7683365	A	Risk factor	FCP + IP	A	GYPB	289.8	Polycythemia, secondary	hematopoietic	153	30250	3	0.0691685	58.3203	4.7985	0.324826	1.38379	0.125912	0.00988631	1	0.7263
chr6.32623820.T.C	rs9271609	T	Severity	CAV	C	HLA-DQA1	350.1	Abnormal involuntary movements	neurological	876	33490	3	0	0	1.0921	-0.148229	0.862234	0.0574615	0.00989077	1	0.7263
chr6.31153649.G.A	rs143334143	A	Severity; Risk factor	CAV-FE	A	CCHCR1	741.3	Difficulty in walking	musculoskeletal	153	23148	2	0	0	0.133824	-0.771476	0.46233	0.299079	0.00989412	1	0.7263
chr1.90742957.A.C	rs2166172	C	Severity	CAV-FE	C	-	580.14	Chronic glomerulonephritis, NOS	genitourinary	123	31914	3	0	0	1.46191	-0.428606	0.651417	0.166161	0.00989557	1	0.7263
chr5.180810828.C.T	rs113791144	T	Severity	CAV	T	-	721.1	Spondylosis without myelopathy	musculoskeletal	2115	33326	3	0	0	0.476584	0.149829	1.16164	0.0580876	0.00989807	1	0.7263
chr17.45422978.G.C	rs1230082	G	Severity	CAV	G	ARHGAP27	502	Postinflammatory pulmonary fibrosis	respiratory	142	27606	2	0	0	0.492101	0.316338	1.37209	0.122643	0.00989868	1	0.7263
chr12.106231175.T.A	rs12823094	A	Severity	CAV	A	-	709.7	Unspecified diffuse connective tissue disease	dermatologic	151	29990	3	0	0	0.0119824	0.382101	1.46536	0.148142	0.00990032	1	0.7263
chr7.128938247.T.G	rs10488631	TCTA haplotype	Severity in European-Americans	CAV	G	IRF5	272	Disorders of lipoid metabolism	endocrine/metabolic	3785	8542	1	NA	NA	0	0.0802809	1.08359	0.0311278	0.0099066	1	0.726389
chr1.12207235.C.T	rs3397	T	Severity	CAV-FE	C	TNFRSF1B	622.1	Polyp of corpus uteri	genitourinary	153	22056	2	0	0	0.505639	-0.330345	0.718675	0.128087	0.0099069	1	0.726389
chr6.160716758.G.A	rs4252187	A	Potential functional effect on protein	FCP + IP	A	PLG	433.5	Cerebral aneurysm	circulatory system	158	35914	3	0	0	0.00110922	2.77327	16.0108	1.07536	0.00991103	1	0.726495
chr1.109740350.G.T	rs1332018	T	Risk factor; Severity	CAV	G	GSTM3	773	NA	NA	4506	29020	3	0	0	0.229152	0.0682353	1.07062	0.0264624	0.00992073	1	0.727009
chr22.41925447.G.A	rs61756766	A	Severity	CAV	A	TNFRSF13C	513.3	Hypoventilation	respiratory	108	25494	2	0	0	0.994825	1.17225	3.22926	0.454645	0.00992614	1	0.727021
chr13.33129529.C.G	rs34425674	G	Risk factor	CAV	G	STARD13	374.3	Ptosis of eyelid	sense organs	153	33570	3	0	0	0.982322	1.01923	2.77106	0.395297	0.00992627	1	0.727021
chr17.42362183.A.G	rs744166	G	Risk factor; Severity	CAV	A	STAT3	251.1	Hypoglycemia	endocrine/metabolic	102	5537	1	NA	NA	0	0.384776	1.46928	0.149257	0.00993894	1	0.727045
chrX.12885540.A.T	rs179008	T	Severity; Risk factor	CAV	T	TLR7	563	NA	NA	4578	30866	3	0.00167284	31.5402	2.92142	0.0894345	1.09356	0.0346934	0.00994172	1	0.727045
chr5.32750877.T.C	rs1173773	C	Protective	CAV	T	NPR3	724	Other and unspecified disorders of back	musculoskeletal	184	7905	1	NA	NA	0	-0.301688	0.739569	0.117032	0.0099426	1	0.727045
chr17.8109899.C.T	rs151256885	T	Severity	CAV	T	ALOXE3	411	Ischemic Heart Disease	circulatory system	4464	32868	3	0	0	0.622146	0.190065	1.20933	0.0737317	0.00994325	1	0.727045
chr6.158608455.C.T	rs117665206	T	Severity	CAV	T	TMEM181	426.32	Left bundle branch block	circulatory system	129	29650	3	0	0	0.000894073	1.573	4.82111	0.61026	0.00994906	1	0.727045
chr13.33129529.C.G	rs34425674	G	Risk factor	CAV	G	STARD13	300.4	Dysthymic disorder	mental disorders	612	24296	3	0.590076	67.0816	6.07563	0.594017	1.81125	0.230474	0.00995563	1	0.727045
chr6.147217556.A.G	rs116898161	G	Severity	CAV	G	STXBP5	250.25	Diabetes type 2 with peripheral circulatory disorders	endocrine/metabolic	1123	26947	3	0	0	0.343982	-0.649052	0.522541	0.251841	0.00995964	1	0.727045
chr9.133257521.T.TC	rs8176719	TC	Severity; Risk factor	CAV-FE	TC	ABO	285.2	Anemia of chronic disease	hematopoietic	749	29228	3	0	0	0.697517	0.145843	1.15701	0.0565909	0.00996211	1	0.727045
chr15.90866675.C.T	rs79742014	T	Protective	IP	T	FURIN	1015	NA	NA	288	38270	3	0.0256399	0	1.53271	0.627664	1.87323	0.243553	0.00996299	1	0.727045
chrX.12886851.C.T	rs5743781	T	Severity; Severity for males	CAV-FE	T	TLR7	342	Hemiplegia	neurological	154	35070	3	0	0	0.00111611	3.2021	24.5841	1.24262	0.0099694	1	0.727045
chr4.67910402.G.A	rs4860265	G	Possible functional consequences	FCP + IP	G	TMPRSS11A	443.1	Raynaud's syndrome	circulatory system	166	32590	3	0	0	0.0889578	0.291447	1.33836	0.113101	0.00997016	1	0.727045
chr3.126118894.C.T	rs1868132	T	Severity	CAV	T	ALDH1L1	649	Other conditions or status of the mother complicating pregnancy, childbirth, or the puerperium	pregnancy complications	213	29099	2	0	0	0.00280835	0.383988	1.46813	0.149018	0.0099721	1	0.727045
chr6.160716758.G.A	rs4252187	A	Potential functional effect on protein	FCP + IP	A	PLG	737	Curvature of spine	musculoskeletal	307	36034	3	0	0	0.00166364	1.9188	6.81279	0.744658	0.00997327	1	0.727045
chr17.8109899.C.T	rs151256885	T	Severity	CAV	T	ALOXE3	706.1	Acne	dermatologic	752	32869	3	0	0	0.422243	-0.536335	0.584888	0.208153	0.00997676	1	0.727045
chr9.87726151.C.T	rs41312184	C;T	Possible functional consequences	FCP + IP	T	CTSL	1009	NA	NA	125	38606	3	0	0	0.555354	0.863664	2.37184	0.335191	0.00997684	1	0.727045
chr7.22548762.C.T	rs13227460	T	Severity	CAV	T	STEAP1B	514.1	Abnormal results of function study of pulmonary system	respiratory	102	35411	3	0	0	1.15329	0.452731	1.5726	0.17572	0.00998239	1	0.727045
chr1.154454494.A.C	rs2228145	A	Risk factor	CAV	C	IL6R	371.3	Inflammation of eyelids	sense organs	486	33561	3	0	0	1.3814	0.182562	1.20029	0.0708585	0.00998256	1	0.727045
chr1.31151182.G.C	rs12083278	C	Severity	CAV	G	-	300	Anxiety disorders	mental disorders	4997	22465	3	0	0	0.449148	0.0635978	1.06566	0.0246844	0.00998257	1	0.727045
chr1.156125675.T.C	rs581342	C	Severity	CAV	T	LMNA	288	Diseases of white blood cells	hematopoietic	105	8055	1	NA	NA	0	0.378703	1.46039	0.146988	0.00998294	1	0.727045
chr17.9267091.C.T	rs34761447	C	Severity	CAV	T	STX8	079	Viral infection	infectious diseases	812	27640	3	0.00420511	0	1.67084	0.27994	1.32305	0.108657	0.00998462	1	0.727045
chr9.87726151.C.T	rs41312184	C;T	Possible functional consequences	FCP + IP	T	CTSL	782.6	Pallor and flushing	symptoms	210	34690	3	0	0	0.0849573	0.789797	2.20295	0.306556	0.00998482	1	0.727045
chr7.128938247.T.G	rs10488631	TCTA haplotype	Severity in European-Americans	CAV	G	IRF5	208	Benign neoplasm of colon	neoplasms	358	12254	1	NA	NA	0	0.198765	1.2199	0.0771558	0.0099905	1	0.727045
chr6.160716758.G.A	rs4252187	A	Potential functional effect on protein	FCP + IP	A	PLG	367.2	Astigmatism	sense organs	208	34687	3	0	0	0.00161763	2.83567	17.0418	1.10085	0.00999805	1	0.727045
chr16.3500977.C.G	rs2301762	G	Severity	CAV	G	CLUAP1	250	Diabetes mellitus	endocrine/metabolic	8285	26760	3	0	0	0.285323	0.134146	1.14356	0.0520811	0.0100035	1	0.727045
chr1.205208489.G.A	rs11240388	G	Severity	CAV-FE	G	DSTYK	740.1	Osteoarthritis; localized	musculoskeletal	860	11507	1	NA	NA	0	-0.137519	0.871518	0.053391	0.0100037	1	0.727045
chr9.33426577.A.G	rs10813976	G	Severity	CAV	G	-	592	Cystitis and urethritis	genitourinary	757	31761	3	0	0	1.22463	-0.186198	0.830109	0.072295	0.0100085	1	0.727045
chr15.60902209.A.G	rs4774377	G	Risk factor	CAV-FE	G	RORA	389.1	Sensorineural hearing loss	sense organs	1212	34122	3	0	0	1.27688	0.114954	1.12182	0.0446337	0.0100093	1	0.727045
chr10.89010241.T.C	rs982764	T	Severity	CAV-FE	C	FAS	729	Other disorders of soft tissues	musculoskeletal	1171	29208	3	0	0	0.306939	0.119075	1.12645	0.0462346	0.010011	1	0.727045
chr12.132489230.GC.G	rs56106917	G	Severity	CAV	G	FBRSL1	594.3	Calculus of ureter	genitourinary	109	27957	2	0	0	0.0764996	-0.394336	0.674128	0.153123	0.0100158	1	0.727045
chr21.41464802.A.G	rs462574	A	Possible functional consequences	FCP + IP	A	TMPRSS2	348.8	Encephalopathy, not elsewhere classified	neurological	124	34823	3	0	0	0.18595	0.435236	1.54533	0.169008	0.0100171	1	0.727045
chr17.27263807.T.C	rs60811869	C	Severity	CAV	C	-	530	Diseases of esophagus	digestive	7536	28341	3	1.03152e-06	0	1.66497	0.137374	1.14726	0.0533465	0.0100204	1	0.727045
chr11.114726432.A.T	rs1712779	T	Severity	CAV-FE	T	-	402	NA	NA	834	37274	3	0.00281449	15.0244	2.35362	0.139872	1.15013	0.054319	0.0100236	1	0.727045
chr9.21206606.C.G	rs28368148	G	Severity	CAV-FE	G	IFNA10	301.2	Antisocial/borderline personality disorder	mental disorders	167	24324	3	0	0	0.289238	1.23268	3.43043	0.478734	0.0100273	1	0.727045
chr12.47902438.G.T	rs11574024	T	Severity	CAV	T	VDR	041.1	Staphylococcus infections	infectious diseases	134	35997	3	0.918144	80.8726	10.4562	0.65237	1.92009	0.253359	0.0100273	1	0.727045
chr4.5820150.T.C	rs3774881	T	Severity	CAV	T	CRMP1	338.2	Chronic pain	neurological	1503	5306	1	NA	NA	0	-0.124	0.88338	0.0481577	0.0100277	1	0.727045
chr8.16932640.T.C	rs118072448	T	Severity	CAV	C	-	172.1	Melanomas of skin, dx or hx	neoplasms	134	27415	2	0.0694269	11.4458	1.12925	0.509143	1.66386	0.197738	0.0100288	1	0.727045
chr21.41464802.A.G	rs462574	A	Possible functional consequences	FCP + IP	A	TMPRSS2	514	Abnormal findings examination of lungs	respiratory	952	36040	3	5.22106e-07	0	1.34673	-0.196249	0.821808	0.0762226	0.0100332	1	0.727045
chr4.68840276.G.A	rs115162070	G	Severity	CAV	A	-	977	Personal history of allergy to medicinal agents	injuries & poisonings	751	36723	3	5.74626e-06	41.5933	3.42426	0.299846	1.34965	0.11646	0.0100332	1	0.727045
chr16.3500977.C.G	rs2301762	G	Severity	CAV	G	CLUAP1	332	Parkinson's disease	neurological	262	34829	3	0.370934	76.0374	8.34635	0.484431	1.62325	0.18818	0.0100445	1	0.727045
chr6.147217556.A.G	rs116898161	G	Severity	CAV	G	STXBP5	495.2	Asthma with exacerbation	respiratory	1439	29648	3	0	0	0.120901	-0.510727	0.600059	0.198396	0.010045	1	0.727045
chr7.117559590.ATCT.A	rs113993960	A	Severity	CAV	A	CFTR	301.2	Antisocial/borderline personality disorder	mental disorders	167	24276	3	0	0	0.000772711	1.97423	7.20108	0.766953	0.0100494	1	0.727045
chr22.43928847.C.G	rs738409	G	Protective*Conflicting; Severity*Conflicting	CAV	G	PNPLA3	593.1	Gross hematuria	genitourinary	415	31477	3	0	0	0.639954	0.206258	1.22907	0.0801358	0.0100572	1	0.727045
chr17.45422978.G.C	rs1230082	G	Severity	CAV	G	ARHGAP27	472	Chronic pharyngitis and nasopharyngitis	respiratory	1044	20175	2	0	0	0.0183098	0.120774	1.12837	0.0469249	0.0100595	1	0.727045
chr15.90879313.T.C	rs8039305	C	Risk factor	CAV-FE	C	FURIN	411.8	Other chronic ischemic heart disease, unspecified	circulatory system	210	24144	2	0.0183454	43.8023	1.77943	0.265958	1.30468	0.103335	0.0100606	1	0.727045
chr17.45714244.T.C	rs113661667	C	Risk factor	CAV-FE	C	LINC02210-CRHR1	428.4	Heart failure with preserved EF [Diastolic heart failure]	circulatory system	766	34065	3	1.86122e-06	0	1.93693	0.20015	1.22159	0.0777703	0.0100644	1	0.727045
chr9.81442264.TCAG.T	rs1826292621	T	Severity	CAV	T	-	276.12	Hyposmolality and/or hyponatremia	endocrine/metabolic	356	34162	3	0	0	0.833506	0.290986	1.33775	0.113073	0.0100692	1	0.727045
chr9.132278286.T.C	rs11243705	C	Severity	CAV	C	SETX	394	Rheumatic disease of the heart valves	circulatory system	507	34226	3	0	0	0.443693	0.220826	1.24711	0.0858211	0.0100794	1	0.727045
chr7.22728630.G.T	rs2066992	T	Protective	CAV-FE	T	IL6	721.1	Spondylosis without myelopathy	musculoskeletal	2114	33285	3	0	0	0.192893	0.131784	1.14086	0.0512189	0.0100836	1	0.727045
chr1.161509955.A.G	rs1801274	G	Severity	CAV	A	FCGR2A	172	Skin cancer	neoplasms	120	15404	1	NA	NA	0	0.344341	1.41106	0.133833	0.0100849	1	0.727045
chr22.41925447.G.A	rs61756766	A	Severity	CAV	A	TNFRSF13C	279.11	Deficiency of humoral immunity	endocrine/metabolic	105	27670	2	0	0	0.000997223	1.57283	4.82028	0.611309	0.0100853	1	0.727045
chr12.8608014.A.G	rs11613792	A	Severity	CAV	G	AICDA	202.2	Non-Hodgkins lymphoma	neoplasms	223	35690	3	0	0	0.229309	0.29907	1.3486	0.116241	0.0100869	1	0.727045
chr6.32623820.T.C	rs9271609	T	Severity	CAV	C	HLA-DQA1	690	Erythematosquamous dermatosis	dermatologic	606	32367	3	0.0152875	49.7645	3.98125	-0.174003	0.840294	0.0676327	0.0100887	1	0.727045
chr6.32623820.T.C	rs9271609	T	Severity	CAV	C	HLA-DQA1	690.1	Seborrheic dermatitis	dermatologic	606	32367	3	0.0152875	49.7645	3.98125	-0.174003	0.840294	0.0676327	0.0100887	1	0.727045
chr12.52726315.TC.T	rs5798227	T	Risk factor	CAV	TC	-	378	Strabismus and other disorders of binocular eye movements	sense organs	173	33647	3	0	0	0.579526	-0.62321	0.53622	0.242261	0.0100973	1	0.727045
chrX.12886851.C.T	rs5743781	T	Severity; Severity for males	CAV-FE	T	TLR7	245.2	Chronic thyroiditis	endocrine/metabolic	900	31241	3	1.02767	59.2237	4.90481	1.07143	2.91955	0.41651	0.0100997	1	0.727045
chrX.12886851.C.T	rs5743781	T	Severity; Severity for males	CAV-FE	T	TLR7	245.21	Chronic lymphocytic thyroiditis	endocrine/metabolic	900	31241	3	1.02767	59.2237	4.90481	1.07143	2.91955	0.41651	0.0100997	1	0.727045
chrX.15600835.T.C	rs4646116	C	Risk factor	FCP + IP	C	ACE2	615	Endometriosis	genitourinary	154	36558	3	0	0	3.34836e-05	1.95237	7.04536	0.758981	0.0101009	1	0.727045
chr2.181488719.A.C	rs2034831	C	Severity	CAV	C	ITGA4	038	Septicemia	infectious diseases	360	35814	3	0	0	0.847291	0.400373	1.49238	0.155654	0.0101056	1	0.727045
chrX.12888602.G.A	rs147244662	A	Severity; Severity for males	CAV-FE	A	TLR7	333	Extrapyramidal disease and abnormal movement disorders	neurological	436	35077	3	0	0	0.00142231	1.42226	4.14647	0.552958	0.0101087	1	0.727045
chr17.9267091.C.T	rs34761447	C	Severity	CAV	T	STX8	426.7	Abnormal electrocardiogram [ECG] [EKG]	circulatory system	828	29266	3	0	0	0.561109	0.273235	1.31421	0.106241	0.0101156	1	0.727045
chr1.27373964.C.T	rs141300199	T	Severity	CAV	T	FCN3	110.2	Dermatomycoses	infectious diseases	295	31377	3	0.00179472	0	1.00286	1.5058	4.50774	0.58551	0.0101181	1	0.727045
chr10.52771475.C.T	rs1800450	T	Severity	CAV	T	MBL2	536	Disorders of function of stomach	digestive	421	36023	3	0	0	0.476195	0.268623	1.30816	0.104453	0.0101196	1	0.727045
chr9.131672331.T.G	rs12551879	G	Severity	CAV	G	RAPGEF1	290.1	Dementias	mental disorders	626	35045	3	0	0	0.208518	-0.321367	0.725157	0.124963	0.0101199	1	0.727045
chr12.8608014.A.G	rs11613792	A	Severity	CAV	G	AICDA	696.41	Psoriasis vulgaris	dermatologic	565	29251	3	0	0	1.35063	0.202607	1.22459	0.0787841	0.0101206	1	0.727045
chr9.30504351.C.T	rs17775810	TT genotype	Protective	CAV	T	LINC01242	800	Fracture of lower limb	injuries & poisonings	388	34845	3	0.0641553	54.1195	4.35915	-0.302306	0.739112	0.117556	0.0101229	1	0.727045
chr13.19647239.G.A	rs191299359	A	Severity	CAV	A	MPHOSPH8	613.7	Other signs and symptoms in breast	genitourinary	112	24332	2	0	0	0.000177744	2.81566	16.7043	1.09492	0.0101239	1	0.727045
chr14.74952741.A.G	rs2268616	G	Risk factor	CAV	G	PGF	261.2	Vitamin B-complex deficiencies	endocrine/metabolic	1705	24774	3	0.0443443	60.5349	5.06777	0.220986	1.24731	0.0859345	0.0101242	1	0.727045
chrX.12888602.G.A	rs147244662	A	Severity; Severity for males	CAV-FE	A	TLR7	626.12	Excessive or frequent menstruation	genitourinary	724	31401	3	0	0	1.42932e-05	1.9965	7.36328	0.776424	0.0101285	1	0.727045
chrX.15564175.T.C	rs41303171	C	Severity; Risk factor	CAV	C	ACE2	337	Disorders of the autonomic nervous system	neurological	130	35078	3	0	0	0.000863604	1.90757	6.73673	0.741841	0.0101286	1	0.727045
chr5.86011821.T.G	rs4424029	G	Severity	CAV	G	-	724.1	Disorders of sacrum	musculoskeletal	402	33063	3	2.3289e-07	20.0111	2.50035	0.192335	1.21208	0.0748009	0.0101318	1	0.727045
chr17.45714244.T.C	rs113661667	C	Risk factor	CAV-FE	C	LINC02210-CRHR1	215	Other benign neoplasm of connective and other soft tissue	neoplasms	453	37356	3	0	0	0.690398	-0.321736	0.72489	0.125139	0.0101401	1	0.727045
chr19.35687796.G.A	rs77127536	A	Severity	CAV	A	TYMSP2	574	Cholelithiasis and cholecystitis	digestive	942	37128	3	0.000510787	20.7448	2.52349	0.163976	1.17819	0.0637816	0.0101435	1	0.727045
chrX.15564175.T.C	rs41303171	C	Severity; Risk factor	CAV	C	ACE2	733.4	Aseptic necrosis of bone	musculoskeletal	171	32178	3	0	0	0.455387	1.35626	3.88164	0.527543	0.0101436	1	0.727045
chr11.34482745.G.A	rs61882275	G	Severity	CAV	A	ELF5	276.12	Hyposmolality and/or hyponatremia	endocrine/metabolic	355	34077	3	0	0	0.810222	-0.210795	0.80994	0.0819949	0.0101454	1	0.727045
chr15.100233816.G.A	rs143434383	A	Risk factor	CAV	A	ADAMTS17	573.5	Jaundice (not of newborn)	digestive	132	32819	3	0	0	0.000656503	1.53804	4.65544	0.598273	0.0101466	1	0.727045
chr6.31572536.A.G	rs909253	G	Risk factor	CAV	G	TNF	244	Hypothyroidism	endocrine/metabolic	1662	10088	1	NA	NA	0	0.117202	1.12435	0.0455901	0.0101471	1	0.727045
chr15.100233816.G.A	rs143434383	A	Risk factor	CAV	A	ADAMTS17	352.1	Trigeminal nerve disorders [CN5]	neurological	117	35356	3	0	0	0.480708	1.34426	3.83537	0.522907	0.0101478	1	0.727045
chr4.143999443.G.A	rs7683365	A	Risk factor	FCP + IP	A	GYPB	628	Ovarian cyst	genitourinary	324	27587	3	0.0297948	50.3818	4.03078	0.238451	1.26928	0.0927619	0.0101531	1	0.727045
chr12.132489230.GC.G	rs56106917	G	Severity	CAV	G	FBRSL1	367.2	Astigmatism	sense organs	208	34615	3	0	0	0.215545	-0.288403	0.749459	0.112197	0.0101548	1	0.727045
chr6.31575254.G.A	rs1800629	A	Risk factor*Conflicting; Severity*Conflicting; Protective*Conflicting	CAV-FE	A	TNF	516	Abnormal sputum	respiratory	158	38938	3	0	0	0.452638	-0.60161	0.547929	0.234049	0.0101568	1	0.727045
chr3.141689849.A.G	rs6440031	G	Severity	CAV	A	LINC02618	401.22	Hypertensive chronic kidney disease	circulatory system	150	19181	3	0	0	0.0928072	-1.0063	0.365568	0.391491	0.0101571	1	0.727045
chr17.45714244.T.C	rs113661667	C	Risk factor	CAV-FE	C	LINC02210-CRHR1	227.1	Benign neoplasm of adrenal gland	neoplasms	106	38203	3	0.0291677	13.1723	2.30341	0.471949	1.60311	0.18361	0.0101585	1	0.727045
chrX.15581269.T.C	rs138390800	C	May destabilize ACE2 protein structure	FCP + IP	C	ACE2	433.31	Transient cerebral ischemia	circulatory system	651	35935	3	0	0	0.00236232	1.41278	4.10737	0.549653	0.0101604	1	0.727045
chr7.117587778.G.T	rs113993959	T	Severity	CAV	T	CFTR	654	Other and unspecified complications of birth; puerperium affecting management of mother	pregnancy complications	367	29138	2	0	0	1.25232e-05	3.01241	20.3364	1.17207	0.0101651	1	0.727045
chr8.97128242.T.C	rs7817272	C	Severity	CAV	C	CPQ	510	Other diseases of lung	respiratory	298	38692	3	0.00975781	28.1179	2.78233	0.231169	1.26007	0.0899435	0.0101653	1	0.727045
chr19.31533051.C.A	rs8105499	C	Severity	CAV	A	LINC02841	433.3	Cerebral ischemia	circulatory system	659	35181	3	0.00471653	29.2945	2.82863	0.165361	1.17982	0.0643422	0.0101689	1	0.727045
chr6.31153649.G.A	rs143334143	A	Severity; Risk factor	CAV-FE	A	CCHCR1	300.11	Generalized anxiety disorder	mental disorders	1126	24370	3	0	0	1.56194	0.189248	1.20834	0.0736398	0.0101725	1	0.727045
chr12.47902438.G.T	rs11574024	T	Severity	CAV	T	VDR	575.8	Other disorders of biliary tract	digestive	112	37180	3	0	0	0.912704	0.654751	1.92466	0.254777	0.0101728	1	0.727045
chr2.60480453.A.G	rs1123573	A	Severity	CAV-FE	G	BCL11A	041	Bacterial infection NOS	infectious diseases	857	36109	3	0	0	0.182164	0.132225	1.14137	0.0514519	0.0101734	1	0.727045
chr4.111691870.C.T	rs112641600	C	Severity	CAV	T	-	189.1	Cancer of kidney and renal pelvis	neoplasms	160	38399	3	0	0	0.522295	0.498633	1.64647	0.19403	0.0101736	1	0.727045
chr12.132489230.GC.G	rs56106917	G	Severity	CAV	G	FBRSL1	701.2	Scar conditions and fibrosis of skin	dermatologic	214	35872	3	6.468e-06	0	1.55056	0.260686	1.29782	0.10144	0.0101741	1	0.727045
chr4.107694523.TG.T	rs70947091	T	Severity	CAV-FE	T	PAPSS1	378	Strabismus and other disorders of binocular eye movements	sense organs	173	33309	3	0	0	0.0473206	0.310472	1.36407	0.120819	0.0101778	1	0.727045
chr11.26675470.T.G	rs10835056	G	Severity	CAV	T	SLC5A12	695.3	Rosacea	dermatologic	292	24272	2	0.0100078	39.6488	1.65697	0.224212	1.25134	0.0872558	0.0101818	1	0.727045
chr1.12207235.C.T	rs3397	T	Severity	CAV-FE	C	TNFRSF1B	281.1	Megaloblastic anemia	hematopoietic	157	17338	2	0	0	0.311389	-0.322909	0.72404	0.125666	0.010182	1	0.727045
chr9.132278286.T.C	rs11243705	C	Severity	CAV	C	SETX	516	Abnormal sputum	respiratory	158	38216	3	0	0	0.0541452	0.380402	1.46287	0.148042	0.0101828	1	0.727045
chr1.161517662.T.C	rs72717040	C	Risk factor	FCP + IP	C	FCGR2A	573.9	Abnormal serum enzyme levels	digestive	283	8043	1	NA	NA	0	0.703883	2.02159	0.273977	0.0101953	1	0.727045
chr4.67963489.G.A	rs6552134	G	Possible functional consequences	FCP + IP	A	TMPRSS11A	745	Pain in joint	musculoskeletal	2597	5136	1	NA	NA	0	-0.113143	0.893023	0.044041	0.0101984	1	0.727045
chr11.26675470.T.G	rs10835056	G	Severity	CAV	T	SLC5A12	579	Other symptoms involving abdomen and pelvis	digestive	278	33918	3	0	0	1.64004	-0.235924	0.789841	0.0918473	0.0102093	1	0.727045
chr7.128938247.T.G	rs10488631	TCTA haplotype	Severity in European-Americans	CAV	T	IRF5	596.5	Functional disorders of bladder	genitourinary	354	24714	2	0	0	0.357082	0.198871	1.22002	0.0774286	0.0102155	1	0.727045
chr2.112913801.G.T	rs3811046	T	Risk factor	CAV	G	IL37	479	Other upper respiratory disease	respiratory	1048	20384	2	0	0	0.00435411	-0.131085	0.877143	0.0510383	0.010218	1	0.727045
chr4.143996657.T.C	rs6840234	C	Protective	FCP + IP	T	GYPB	695	Erythematous conditions	dermatologic	1103	24951	3	0.00086697	18.0369	2.44012	0.115438	1.12236	0.0449474	0.0102202	1	0.727045
chrX.12886851.C.T	rs5743781	T	Severity; Severity for males	CAV-FE	T	TLR7	340.1	Migrain with aura	neurological	352	33577	3	5.43869	63.0187	5.40814	1.99726	7.36886	0.777676	0.0102215	1	0.727045
chr9.78543197.A.G	rs7027911	A	Severity	CAV	G	-	714	Rheumatoid arthritis and other inflammatory polyarthropathies	musculoskeletal	717	23763	2	0.00512668	33.3742	1.50092	0.156304	1.16918	0.0608623	0.0102239	1	0.727045
chr11.784340.C.G	rs7104929	G	Severity	CAV-FE	G	-	272.1	Hyperlipidemia	endocrine/metabolic	13221	22824	3	0	0	0.946455	-0.0503319	0.950914	0.0195985	0.0102242	1	0.727045
chr7.128938247.T.G	rs10488631	TCTA haplotype	Severity in European-Americans	CAV	G	IRF5	272.1	Hyperlipidemia	endocrine/metabolic	3684	8542	1	NA	NA	0	0.0805057	1.08384	0.0313479	0.0102248	1	0.727045
chr5.123497022.T.C	rs62377777	T	Severity	CAV	C	-	300.12	Agorophobia, social phobia, and panic disorder	mental disorders	583	24230	3	0.00600979	20.9943	2.53146	0.176227	1.19271	0.0686216	0.010226	1	0.727045
chr22.41925447.G.A	rs61756766	A	Severity	CAV	A	TNFRSF13C	362.9	Retinal edema	sense organs	342	33696	3	0	0	0.556888	0.743623	2.10354	0.289566	0.0102269	1	0.727045
chr1.27373964.C.T	rs141300199	T	Severity	CAV	T	FCN3	704.2	Hirsutism	dermatologic	165	34593	3	0	0	0.86416	1.93454	6.92085	0.75337	0.0102332	1	0.727045
chr9.117713024.A.G	rs4986790	G	Severity	CAV	G	TLR4	781	Symptoms involving nervous and musculoskeletal systems	symptoms	361	38182	3	0	0	0.306917	-0.492801	0.610913	0.191912	0.0102333	1	0.727045
chr1.155066988.C.T	rs114301457	T	Severity	CAV	T	EFNA4	204.4	Multiple myeloma	neoplasms	169	38348	3	0	0	0.00548265	1.89449	6.64916	0.737796	0.0102355	1	0.727045
chr2.181488719.A.C	rs2034831	C	Severity	CAV	C	ITGA4	601.1	Prostatitis	genitourinary	161	35137	3	2.16059	78.6705	9.3767	0.563893	1.7575	0.219604	0.0102356	1	0.727045
chr3.141689849.A.G	rs6440031	G	Severity	CAV	A	LINC02618	722	Intervertebral disc disorders	musculoskeletal	1336	29606	3	0	0	0.0937869	0.197978	1.21894	0.0771033	0.0102377	1	0.727045
chr17.35880776.C.T	rs2107538	T	Risk factor; Severity	FCP	T	CCL5	473	Diseases of the larynx and vocal cords	respiratory	909	26551	3	0	0	1.86624	0.137343	1.14722	0.0534896	0.0102387	1	0.727045
chr5.142872984.C.T	rs10039856	C	Severity	CAV	T	ARHGAP26	427.6	Premature beats	circulatory system	380	29406	3	0.0118384	31.0659	2.90132	0.229836	1.25839	0.0895117	0.0102387	1	0.727045
chr21.41465921.C.T	rs62217525	C	Possible functional consequences	FCP + IP	T	TMPRSS2	216.1	Screening for malignant neoplasms of the skin	neoplasms	574	34459	3	3.43149e-06	0	1.51609	0.354274	1.42515	0.137995	0.0102497	1	0.727045
chr1.173115604.T.G	rs17300100	G	Severity	CAV	G	-	601.1	Prostatitis	genitourinary	159	34775	3	0	0	0.41445	0.449077	1.56687	0.174936	0.0102553	1	0.727045
chr5.131995059.C.T	rs56162149	T	Severity	CAV-FE	T	ACSL6	624.9	stress incontinence, female	genitourinary	448	28143	2	0	0	0.699483	0.20496	1.22748	0.0798414	0.0102555	1	0.727045
chrX.12888602.G.A	rs147244662	A	Severity; Severity for males	CAV-FE	A	TLR7	204	Leukemia	neoplasms	295	38369	3	0	0	0.00145932	2.87817	17.7818	1.12118	0.0102557	1	0.727045
chr16.89196249.G.A	rs117169628	A	Severity	CAV	A	SLC22A31	386	Vertiginous syndromes and other disorders of vestibular system	sense organs	513	32963	3	7.47619e-07	0	1.4697	0.273902	1.31509	0.1067	0.0102577	1	0.727045
chr1.230710048.A.G	rs699	G	Severity	CAV	A	AGT	433.1	Occlusion and stenosis of precerebral arteries	circulatory system	447	23482	2	0	0	0.0274496	-0.208695	0.811643	0.0813	0.010259	1	0.727045
chr1.155066988.C.T	rs114301457	T	Severity	CAV	T	EFNA4	502	Postinflammatory pulmonary fibrosis	respiratory	176	36824	3	0	0	0.00132028	3.51631	33.66	1.36985	0.0102601	1	0.727045
chr9.78543197.A.G	rs7027911	A	Severity	CAV	A	-	313	Pervasive developmental disorders	mental disorders	183	12997	1	NA	NA	0	0.27172	1.31222	0.105863	0.0102666	1	0.727045
chr7.54580201.A.C	rs622568	C	Severity; Risk factor	CAV-FE	C	-	428.3	Heart failure with reduced EF [Systolic or combined heart failure]	circulatory system	1254	34001	3	0.0356607	75.887	8.29429	-0.123846	0.883516	0.0482534	0.0102711	1	0.727045
chr15.100233816.G.A	rs143434383	A	Risk factor	CAV	A	ADAMTS17	290.11	Alzheimer's disease	mental disorders	180	35078	3	0	0	0.000588772	1.71395	5.55085	0.667804	0.0102716	1	0.727045
chr6.32623820.T.C	rs9271609	T	Severity	CAV	C	HLA-DQA1	395.1	Nonrheumatic mitral valve disorders	circulatory system	852	34874	3	0.00408183	34.5297	3.05482	-0.149769	0.860907	0.0583575	0.0102757	1	0.727045
chr12.6845711.C.T	rs5443	T	protective	CAV	T	CDCA3	041	Bacterial infection NOS	infectious diseases	539	27622	2	0	0	0.0284175	-0.166233	0.846849	0.0647743	0.0102776	1	0.727045
chr6.31575254.G.A	rs1800629	A	Risk factor*Conflicting; Severity*Conflicting; Protective*Conflicting	CAV-FE	A	TNF	613.5	Mastodynia	genitourinary	454	37380	3	0	0	0.520323	-0.334021	0.716039	0.130155	0.0102783	1	0.727045
chr6.32623820.T.C	rs9271609	T	Severity	CAV	C	HLA-DQA1	250.3	Insulin pump user	endocrine/metabolic	2097	26959	3	0.00410535	43.5272	3.54153	0.0965065	1.10132	0.0376052	0.0102788	1	0.727045
chr7.54580201.A.C	rs622568	C	Severity; Risk factor	CAV-FE	C	-	285.21	Anemia in chronic kidney disease	hematopoietic	511	29174	3	0.0176127	49.359	3.94937	-0.192687	0.82474	0.0750847	0.0102803	1	0.727045
chr9.81442264.TCAG.T	rs1826292621	T	Severity	CAV	T	-	250.24	Type 2 diabetes with neurological manifestations	endocrine/metabolic	1533	26872	3	0.00228845	0	1.83394	0.142539	1.1532	0.055544	0.0102812	1	0.727045
chr4.67963489.G.A	rs6552134	G	Possible functional consequences	FCP + IP	G	TMPRSS11A	690	Erythematosquamous dermatosis	dermatologic	452	24175	2	0	0	0.187546	0.183969	1.20198	0.0716888	0.0102814	1	0.727045
chr4.67963489.G.A	rs6552134	G	Possible functional consequences	FCP + IP	G	TMPRSS11A	690.1	Seborrheic dermatitis	dermatologic	452	24175	2	0	0	0.187546	0.183969	1.20198	0.0716888	0.0102814	1	0.727045
chrX.15592465.T.A	rs73195521	A	Severity	CAV	A	ACE2	244.1	Secondary hypothyroidism	endocrine/metabolic	933	31245	3	0.488166	0	1.65373	1.41027	4.09706	0.54958	0.0102854	1	0.727136
chr3.38894643.C.T	rs33985936	T	Severity	CAV	T	SCN11A	519	Other diseases of respiratory system, not elsewhere classified	respiratory	308	38301	3	0	0	0.348561	0.246014	1.27892	0.0958931	0.0103027	1	0.728001
chr17.16948873.A.G	rs34557412	G	Severity	CAV	G	TNFRSF13B	578.9	Hemorrhage of gastrointestinal tract	digestive	471	34253	3	0	0	0.00197748	1.12708	3.08663	0.439335	0.0103049	1	0.728001
chr4.68840276.G.A	rs115162070	G	Severity	CAV	A	-	465.2	Acute pharyngitis	respiratory	1257	28170	3	0.0361303	53.3002	4.28268	0.249001	1.28274	0.0970614	0.0103057	1	0.728001
chr7.22728408.A.G	rs2069837	G	Severity	CAV-FE	G	IL6	327.7	Sleep related movement disorders	neurological	301	30617	3	0.0150948	24.3089	2.64232	0.318153	1.37459	0.124025	0.0103107	1	0.728163
chr22.43928847.C.G	rs738409	G	Protective*Conflicting; Severity*Conflicting	CAV	G	PNPLA3	290	Delirium dementia and amnestic and other cognitive disorders	mental disorders	678	34575	3	0.0086863	32.6109	2.96784	0.173701	1.1897	0.0677236	0.0103218	1	0.728216
chr5.1211624.A.G	rs76067074	G	Severity	CAV-FE	G	SLC6A19	789	Nausea and vomiting	symptoms	1452	34636	3	0	0	0.468298	0.237488	1.26806	0.0925953	0.0103237	1	0.728216
chr15.90876959.G.A	rs201551785	A	Potential functional effect on protein	FCP + IP	A	FURIN	165	Cancer within the respiratory system	neoplasms	314	38962	3	0	0	0.00177635	2.86722	17.5881	1.11793	0.0103244	1	0.728216
chr14.35401887.C.T	rs696	CC genotype	Severity	CAV	C	NFKBIA	694	Dyschromia and Vitiligo	dermatologic	187	7791	1	NA	NA	0	0.274658	1.31608	0.107091	0.0103259	1	0.728216
chr12.47902438.G.T	rs11574024	T	Severity	CAV	T	VDR	290	Delirium dementia and amnestic and other cognitive disorders	mental disorders	680	35015	3	0.0441848	24.7383	2.6574	0.342124	1.40794	0.133406	0.0103316	1	0.728216
chrX.15586459.TAAATC.T	rs755766792	T	Severity	CAV	T	ACE2	411	Ischemic Heart Disease	circulatory system	4485	33174	3	0	0	0.0277219	0.980557	2.66594	0.382373	0.0103354	1	0.728216
chr2.195519781.A.G	rs74417002	G	Severity	CAV	G	-	256.4	Polycystic ovaries	endocrine/metabolic	416	35096	3	5.27807e-06	0	1.78091	0.417694	1.51846	0.162886	0.0103374	1	0.728216
chr17.35880776.C.T	rs2107538	T	Risk factor; Severity	FCP	T	CCL5	351	Other peripheral nerve disorders	neurological	1217	35207	3	0.0205925	72.1062	7.17006	0.120296	1.12783	0.0469172	0.0103474	1	0.728216
chr6.32623820.T.C	rs9271609	T	Severity	CAV	C	HLA-DQA1	415.1	Acute pulmonary heart disease	circulatory system	607	37936	3	0.00586426	38.7951	3.26771	-0.181224	0.834248	0.0706804	0.0103476	1	0.728216
chr1.31151182.G.C	rs12083278	C	Severity	CAV	G	-	110.1	Dermatophytosis	infectious diseases	2587	28983	3	0.00305971	45.3097	3.65696	-0.0871456	0.916544	0.0339889	0.0103491	1	0.728216
chr19.50259161.A.G	rs1651553	G	Severity	CAV	A	MYH14	429.1	Heart transplant/surgery	circulatory system	115	33525	3	0	0	0.126046	0.355208	1.42648	0.138553	0.0103564	1	0.728216
chr14.80203237.T.C	rs225014	C	Severity	CAV	C	DIO2	428.4	Heart failure with preserved EF [Diastolic heart failure]	circulatory system	758	33224	3	1.82361e-06	20.6989	2.52203	-0.141601	0.867968	0.0552339	0.0103575	1	0.728216
chr3.126118894.C.T	rs1868132	T	Severity	CAV	T	ALDH1L1	362.27	Drusen (degenerative) of retina	sense organs	109	25859	2	0	0	0.000104708	0.490741	1.63353	0.191428	0.0103599	1	0.728216
chrX.15599938.A.G	rs2106809	G	Severity	CAV	G	ACE2	601.1	Prostatitis	genitourinary	161	35442	3	0	0	0.736909	0.46523	1.59238	0.181477	0.0103599	1	0.728216
chr19.24134099.G.A	rs10407383	A	Severity	CAV-FE	A	ZNF254	611	Abnormal findings on mammogram or breast exam	genitourinary	1898	33364	3	0.00354304	42.3027	3.46637	-0.101171	0.903779	0.039465	0.0103606	1	0.728216
chrX.15581269.T.C	rs138390800	C	May destabilize ACE2 protein structure	FCP + IP	C	ACE2	504	Other alveolar and parietoalveolar pneumonopathy	respiratory	430	36846	3	0.357199	0	1.49475	1.3734	3.94876	0.535753	0.0103624	1	0.728216
chr4.71742666.T.G	rs2282679	G	Severity	CAV	G	GC	362.23	Cystoid macular degeneration of retina	sense organs	112	33695	3	0	0	1.14023	0.433585	1.54278	0.169147	0.0103661	1	0.728216
chrX.12889539.C.G	rs3853839	G	Severity; Risk factor	CAV-FE	G	TLR7	278	Overweight, obesity and other hyperalimentation	endocrine/metabolic	8668	24223	3	0	0	0.470264	0.0616134	1.06355	0.0240362	0.0103666	1	0.728216
chr4.143996657.T.C	rs6840234	C	Protective	FCP + IP	T	GYPB	627.2	Symptomatic menopause	genitourinary	490	24253	3	0	0	0.647471	0.170637	1.18606	0.0665692	0.0103683	1	0.728216
chr17.45995618.A.G	rs112572874	G	Risk factor	CAV-FE	G	MAPT	686	Other local infections of skin and subcutaneous tissue	dermatologic	302	33805	3	0	0	1.31022	0.294264	1.34214	0.1148	0.0103687	1	0.728216
chr2.60480453.A.G	rs1123573	A	Severity	CAV-FE	G	BCL11A	428.4	Heart failure with preserved EF [Diastolic heart failure]	circulatory system	767	34146	3	0.0184545	65.9404	5.87206	0.141743	1.15228	0.0552996	0.0103719	1	0.728216
chr5.123497022.T.C	rs62377777	T	Severity	CAV	C	-	792.1	Papanicolaou smear of cervix or vagina with atypical squamous cells	genitourinary	363	34826	3	0.00877836	16.9952	2.4095	0.220516	1.24672	0.0860346	0.0103738	1	0.728216
chr6.160716758.G.A	rs4252187	A	Potential functional effect on protein	FCP + IP	A	PLG	255.1	Adrenal hyperfunction	endocrine/metabolic	138	35125	3	0	0	0.366627	1.99662	7.36411	0.779001	0.0103757	1	0.728216
chr8.38963809.A.G	rs10808999	G	Severity	CAV	A	PLEKHA2	599.2	Retention of urine	genitourinary	144	6873	1	NA	NA	0	0.692668	1.99904	0.270253	0.010376	1	0.728216
chr1.169597075.C.T	rs6127	T	Severity in males	CAV	C	SELP	313.1	Attention deficit hyperactivity disorder	mental disorders	221	38362	3	0.160903	78.0743	9.12171	0.259291	1.29601	0.101182	0.0103887	1	0.728913
chr2.36677870.C.A	rs6714112	C	Severity	CAV	A	-	990	Effects radiation NOS	injuries & poisonings	142	37760	3	0	0	1.39548	0.398575	1.4897	0.155547	0.010395	1	0.729169
chr14.102356233.A.G	rs11160678	G	Severity	CAV	G	CINP	695.3	Rosacea	dermatologic	292	24114	2	0.043331	74.1858	3.87384	0.222256	1.24889	0.0867553	0.0104111	1	0.729896
chr1.205208489.G.A	rs11240388	G	Severity	CAV-FE	G	DSTYK	626.1	Irregular menstrual cycle/bleeding	genitourinary	330	11581	1	NA	NA	0	-0.220425	0.802178	0.0860449	0.0104147	1	0.729896
chr21.41464802.A.G	rs462574	A	Possible functional consequences	FCP + IP	A	TMPRSS2	070.9	Hepatitis NOS	infectious diseases	117	27802	3	0.018956	3.26502	2.0675	-0.577101	0.561524	0.225289	0.0104191	1	0.729896
chr10.52340585.A.T	rs1441121	T	Severity	CAV	A	-	611.1	Abnormal mammogram	genitourinary	1469	32108	3	0.0141857	65.3526	5.77244	-0.121482	0.885607	0.0474244	0.0104194	1	0.729896
chr19.50259161.A.G	rs1651553	G	Severity	CAV	A	MYH14	994	Sepsis and SIRS	injuries & poisonings	273	37629	3	0	0	0.30195	0.236712	1.26708	0.0924103	0.0104212	1	0.729896
chr17.45995618.A.G	rs112572874	G	Risk factor	CAV-FE	G	MAPT	585	Renal failure	genitourinary	3564	32083	3	0.00732122	55.6059	4.50511	0.103628	1.10919	0.0404557	0.0104216	1	0.729896
chr2.216660263.A.C	rs2270360	A	Severity	CAV	C	IGFBP2	216	Benign neoplasm of skin	neoplasms	932	31966	3	0	0	0.457172	0.137904	1.14787	0.0538413	0.010428	1	0.730159
chr6.31575324.G.A	rs361525	G	Severity	CAV-FE	A	TNF	215	Other benign neoplasm of connective and other soft tissue	neoplasms	456	37470	3	0.0559067	46.309	3.72502	0.362462	1.43686	0.141524	0.010433	1	0.7303
chr19.50379362.T.C	rs1405655	C	Severity	CAV-FE	C	NR1H2	260.2	severe protein-calorie malnutrition	endocrine/metabolic	100	19296	2	0	0	0.319041	0.374494	1.45426	0.146227	0.0104354	1	0.7303
chr11.320836.C.T	rs34481144	T	Severity	CAV	T	IFITM3	367	Disorders of refraction and accommodation; blindness and low vision	sense organs	1476	33202	3	0	0	0.197716	0.119169	1.12656	0.046533	0.0104386	1	0.730336
chr4.44416575.T.C	rs35540967	C	Severity	CAV	C	KCTD8	357	Inflammatory and toxic neuropathy	neurological	1171	36326	3	0	0	0.82617	-0.265124	0.767111	0.103534	0.0104446	1	0.730366
chr12.6845711.C.T	rs5443	T	protective	CAV	C	CDCA3	300.12	Agorophobia, social phobia, and panic disorder	mental disorders	132	5870	1	NA	NA	0	-0.422304	0.655535	0.164918	0.0104465	1	0.730366
chr6.30887474.G.A	rs4618569	AG genotype	Severity	CAV	A	DDR1	338.2	Chronic pain	neurological	5938	28804	3	0.00256834	59.8952	4.98694	0.0596859	1.0615	0.0233092	0.0104487	1	0.730366
chr13.73984368.C.T	rs12871414	C	Severity	CAV	T	KLF12	286.2	Encounter for long-term (current) use of anticoagulants	hematopoietic	536	35367	3	0.0252358	56.4725	4.5948	0.19833	1.21936	0.0774604	0.0104549	1	0.730366
chr16.78590128.A.G	rs72803978	A	Severity	CAV	G	WWOX	706	Diseases of sebaceous glands	dermatologic	2395	33005	3	0	0	1.9246	-0.252637	0.77675	0.098677	0.0104599	1	0.730366
chr2.167953627.G.A	rs7595310	A	Severity	CAV-FE	A	STK39	604	Disorders of penis	genitourinary	179	25399	2	0	0	0.799697	-0.334222	0.715895	0.130544	0.0104606	1	0.730366
chr6.160716758.G.A	rs4252187	A	Potential functional effect on protein	FCP + IP	A	PLG	301	Personality disorders	mental disorders	351	24349	3	0	0	0.0016134	3.00498	20.1859	1.17375	0.0104624	1	0.730366
chrX.15586459.TAAATC.T	rs755766792	T	Severity	CAV	T	ACE2	327.41	Organic or persistent insomnia	neurological	622	30619	3	0.389012	0	1.67903	1.37109	3.93964	0.535554	0.0104632	1	0.730366
chr22.49281538.G.A	rs62220604	G	Severity	CAV	A	-	947	Urticaria	dermatologic	469	29821	3	0	0	0.849084	-0.249485	0.779202	0.0974564	0.0104682	1	0.730366
chr11.1219991.G.T	rs35705950	T	Protective	CAV	T	MUC5B	452.2	Deep vein thrombosis [DVT]	circulatory system	768	31660	3	0	0	0.55881	-0.337596	0.713484	0.131877	0.0104692	1	0.730366
chrX.15581269.T.C	rs138390800	C	May destabilize ACE2 protein structure	FCP + IP	C	ACE2	253.1	Pituitary hyperfunction	endocrine/metabolic	122	35147	3	0	0	0.519406	1.89966	6.68365	0.742112	0.0104729	1	0.730366
chr15.60845514.G.A	rs17303202	A	Risk factor; Severity	CAV-FE	A	RORA	561.1	NA	NA	2299	34421	3	0.000860583	18.0029	2.43911	0.0875413	1.09149	0.0341986	0.0104735	1	0.730366
chr10.8988345.A.T	rs71481792	A	Severity	CAV	T	-	751.2	Congenital anomalies of urinary system	congenital anomalies	159	38030	3	0.097613	60.0536	5.00671	0.330992	1.39235	0.129305	0.0104742	1	0.730366
chr20.50172836.A.G	rs6122883	G	Severity	CAV-FE	G	LINC01273	276.4	Acid-base balance disorder	endocrine/metabolic	198	33775	3	0	0	0.997687	-0.33087	0.718298	0.129271	0.0104819	1	0.730439
chr4.67963489.G.A	rs6552134	G	Possible functional consequences	FCP + IP	A	TMPRSS11A	288	Diseases of white blood cells	hematopoietic	105	8028	1	NA	NA	0	-0.487101	0.614405	0.190311	0.0104822	1	0.730439
chr15.90879313.T.C	rs8039305	C	Risk factor	CAV-FE	T	FURIN	735.2	Acquired toe deformities	musculoskeletal	169	7993	1	NA	NA	0	0.341541	1.40711	0.133453	0.0104898	1	0.730439
chr2.162044379.C.T	rs3788979	T	Risk factor	CAV	T	DPP4	278.1	Obesity	endocrine/metabolic	7101	25306	3	0.00473797	59.609	4.9516	0.079403	1.08264	0.0310279	0.010495	1	0.730439
chr15.100233816.G.A	rs143434383	A	Risk factor	CAV	A	ADAMTS17	742	Derangement of joint, non-traumatic	musculoskeletal	163	35708	3	0	0	0.0238507	1.17541	3.23948	0.459341	0.0105001	1	0.730439
chr21.41494374.C.T	rs114363287	T	Risk factor	CAV	T	TMPRSS2	291	Other specified nonpsychotic and/or transient mental disorders	mental disorders	152	22765	2	0	0	0.00101111	1.51071	4.52993	0.59038	0.0105013	1	0.730439
chr2.6013310.G.A	rs73910904	A	Risk factor	CAV	A	-	296.22	Major depressive disorder	mental disorders	5986	24348	3	1.95779e-06	4.39289	2.09189	0.177962	1.19478	0.0695481	0.0105023	1	0.730439
chr19.24134099.G.A	rs10407383	A	Severity	CAV-FE	A	ZNF254	599.4	Urinary incontinence	genitourinary	1538	28881	3	0	0	0.835929	-0.111526	0.894468	0.0435846	0.0105023	1	0.730439
chrX.15564667.C.T	rs2074192	T	Severity (T allele); Severity for males > 50 y.o (T allele); Protective (C allele); Protective (CT genotype)	CAV	T	ACE2	411.4	Coronary atherosclerosis	circulatory system	4089	32875	3	0.015022	82.2971	11.2976	-0.0802838	0.922854	0.0313754	0.010503	1	0.730439
chr5.157106730.T.C	rs35960726	C	Severity	CAV	C	HAVCR2	949	Allergies, other	injuries & poisonings	1022	31101	3	0	0	0.00272008	1.03393	2.81209	0.404088	0.0105075	1	0.730439
chr1.196673103.G.A	rs800292	A	Severity	CAV	G	CFH	535.9	Gastritis and duodenitis, NOS	digestive	167	8778	1	NA	NA	0	0.323371	1.38178	0.126389	0.0105113	1	0.730439
chr5.157106730.T.C	rs35960726	C	Severity	CAV	C	HAVCR2	585.33	Chronic Kidney Disease, Stage III	genitourinary	322	32090	3	0	0	0.197105	1.59963	4.9512	0.625234	0.0105139	1	0.730439
chr1.35908500.C.T	rs2765013	C	Severity	CAV	T	AGO1	649.1	Diabetes or abnormal glucose tolerance complicating pregnancy	pregnancy complications	219	37715	3	0.0329756	47.9808	3.84473	0.291541	1.33849	0.113954	0.010515	1	0.730439
chr15.90876959.G.A	rs201551785	A	Potential functional effect on protein	FCP + IP	A	FURIN	727	Other disorders of synovium, tendon, and bursa	musculoskeletal	1386	29412	3	1.27519	0	1.80496	2.1903	8.9379	0.85613	0.0105163	1	0.730439
chr21.41508701.T.G	rs4283504	T	Possible functional consequences	FCP + IP	T	TMPRSS2	276.4	Acid-base balance disorder	endocrine/metabolic	198	33310	3	3.63328e-06	0.734792	2.0148	0.425928	1.53101	0.166488	0.0105182	1	0.730439
chr22.41925447.G.A	rs61756766	A	Severity	CAV	A	TNFRSF13C	507	Pleurisy; pleural effusion	respiratory	294	36848	3	0	0	1.07079	0.763176	2.14508	0.298327	0.0105219	1	0.730439
chrX.15564142.G.A	rs147311723	A	Severity	CAV	A	ACE2	450	Noninfectious disorders of lymphatic channels	circulatory system	241	39010	3	0	0	0.00145277	1.06858	2.91123	0.41771	0.0105221	1	0.730439
chr19.24134099.G.A	rs10407383	A	Severity	CAV-FE	A	ZNF254	427.12	Paroxysmal ventricular tachycardia	circulatory system	351	29562	3	0	0	0.128436	-0.231902	0.793024	0.0906552	0.0105256	1	0.730439
chr9.3320390.C.A	rs72699049	A	Severity	CAV	A	RFX3	303	Psychogenic and somatoform disorders	mental disorders	105	24259	3	0	0	0.0528018	0.754478	2.1265	0.294944	0.0105265	1	0.730439
chr9.81442264.TCAG.T	rs1826292621	T	Severity	CAV	T	-	313.1	Attention deficit hyperactivity disorder	mental disorders	220	38253	3	0	0	1.48174	0.364301	1.43951	0.142463	0.0105528	1	0.73068
chr12.106231175.T.A	rs12823094	A	Severity	CAV	A	-	654	Other and unspecified complications of birth; puerperium affecting management of mother	pregnancy complications	454	36194	3	1.89717e-06	16.9169	2.40723	0.230295	1.25897	0.0900593	0.0105535	1	0.73068
chr11.611919.C.G	rs702966	C	Severity in African-Americans	CAV	G	PHRF1	871	Open wounds of extremities	injuries & poisonings	162	28548	2	0	0	0.553917	-0.320749	0.725605	0.125433	0.0105539	1	0.73068
chr5.1211624.A.G	rs76067074	G	Severity	CAV-FE	G	SLC6A19	760	Back pain	symptoms	6600	27696	3	0.00489139	17.2812	2.41783	-0.139729	0.869594	0.0546438	0.0105552	1	0.73068
chrX.15596127.G.T	rs146598386	T	Severity	CAV	T	ACE2	368.4	Visual field defects	sense organs	114	35446	3	0	0	0.350285	1.92142	6.83062	0.751416	0.0105562	1	0.73068
chr9.133251249.A.G	rs7849280	G	Protective	CAV	G	ABO	561.2	NA	NA	902	36812	3	0.00960934	49.1147	3.9304	0.176889	1.1935	0.0691776	0.0105569	1	0.73068
chr15.60810211.C.T	rs341419	T	Severity	CAV-FE	T	RORA	789	Nausea and vomiting	symptoms	1431	34496	3	0	0	0.62745	0.117044	1.12417	0.0457769	0.010563	1	0.73068
chr5.132485305.G.A	rs17622656	A	Risk factor	FCP + IP	A	IRF1	282.8	Other hemoglobinopathies	hematopoietic	134	29168	3	0	0	0.462762	-0.446724	0.639721	0.174722	0.010565	1	0.73068
chr19.35687796.G.A	rs77127536	A	Severity	CAV	A	TYMSP2	442.11	Abdominal aortic aneurysm	circulatory system	412	33221	3	0	0	1.1303	0.264164	1.30234	0.103325	0.0105692	1	0.73068
chr21.41660268.A.T	rs2252109	A	Severity	CAV	A	-	737	Curvature of spine	musculoskeletal	199	21594	2	0.0151544	39.2401	1.64582	0.265026	1.30347	0.103664	0.0105703	1	0.73068
chr9.81442264.TCAG.T	rs1826292621	T	Severity	CAV	T	-	261.4	Vitamin D deficiency	endocrine/metabolic	8640	25177	3	0	0	0.518444	0.070639	1.07319	0.0276305	0.0105713	1	0.73068
chr2.60480453.A.G	rs1123573	A	Severity	CAV-FE	G	BCL11A	281.11	Pernicious anemia	hematopoietic	139	29292	3	3.72299e-06	3.17287	2.06554	0.32366	1.38218	0.126605	0.0105744	1	0.73068
chr19.52830722.G.A	rs10411226	G	Severity	CAV	G	ZNF28	596	Other disorders of bladder	genitourinary	515	31622	3	0.0143026	49.0183	3.92298	-0.178018	0.836927	0.0696348	0.0105747	1	0.73068
chr12.8608014.A.G	rs11613792	A	Severity	CAV	G	AICDA	276.13	Hyperpotassemia	endocrine/metabolic	1214	31801	3	0.00902044	51.7483	4.14493	0.132602	1.1418	0.0518727	0.0105791	1	0.73068
chr21.41473456.A.G	rs17854725	G	Severity	CAV	A	TMPRSS2	274	Gout and other crystal arthropathies	endocrine/metabolic	264	12838	1	NA	NA	0	0.230728	1.25952	0.0902633	0.0105832	1	0.73068
chr15.60810211.C.T	rs341419	T	Severity	CAV-FE	T	RORA	200	Myeloproliferative disease	neoplasms	188	37429	3	0	0	0.771468	-0.372874	0.688752	0.145874	0.0105841	1	0.73068
chr11.320836.C.T	rs34481144	T	Severity	CAV	T	IFITM3	564.1	Irritable Bowel Syndrome	digestive	441	27141	3	0.03911	66.2919	5.93328	0.194194	1.21433	0.0759805	0.0105932	1	0.73068
chr2.162267541.C.T	rs1990760	T	Risk factor; Severity	CAV	T	IFIH1	695.7	Prurigo and Lichen	dermatologic	263	21261	2	0	0	0.0104554	0.264282	1.3025	0.103408	0.0105964	1	0.73068
chr7.128938247.T.G	rs10488631	TCTA haplotype	Severity in European-Americans	CAV	T	IRF5	514	Abnormal findings examination of lungs	respiratory	656	23636	2	0	0	0.0898581	0.147019	1.15838	0.0575296	0.0106027	1	0.73068
chr2.74462906.CA.C	rs765427546	C	Severity	CAV	C	MOGS	153.2	Colon cancer	neoplasms	163	22556	2	0	0	0.00034729	2.8246	16.8542	1.10532	0.0106045	1	0.73068
chr10.52340585.A.T	rs1441121	T	Severity	CAV	A	-	751	Genitourinary congenital anomalies	congenital anomalies	192	37310	3	0	0	1.41263	-0.325212	0.722374	0.127262	0.0106048	1	0.73068
chr1.46309111.A.G	rs41292543	G	Severity	CAV-FE	G	UQCRH	272.13	Mixed hyperlipidemia	endocrine/metabolic	3178	23082	3	0	0	0.72286	0.150039	1.16188	0.0587147	0.0106067	1	0.73068
chr22.49281538.G.A	rs62220604	G	Severity	CAV	A	-	356	Hereditary and idiopathic peripheral neuropathy	neurological	448	34985	3	0	0	0.600215	0.225979	1.25355	0.0884322	0.0106068	1	0.73068
chr5.142872984.C.T	rs10039856	C	Severity	CAV	T	ARHGAP26	729	Other disorders of soft tissues	musculoskeletal	1175	29186	3	0.00125646	0	1.97691	0.128903	1.13758	0.0504477	0.0106133	1	0.73068
chr16.57636629.G.A	rs7499679	A	Severity	CAV	A	ADGRG1	516.1	Hemoptysis	respiratory	151	38348	3	0.0656043	59.9053	4.98819	0.310158	1.36364	0.121387	0.0106155	1	0.73068
chr6.158608455.C.T	rs117665206	T	Severity	CAV	T	TMEM181	594.3	Calculus of ureter	genitourinary	109	28013	2	0.43882	40.3023	1.67511	1.2942	3.64809	0.506519	0.0106159	1	0.73068
chr9.131672331.T.G	rs12551879	G	Severity	CAV	G	RAPGEF1	960	Poisoning by antibiotics	injuries & poisonings	317	36936	3	0.216394	78.1173	9.13963	0.342739	1.4088	0.13414	0.0106166	1	0.73068
chr19.35687796.G.A	rs77127536	A	Severity	CAV	A	TYMSP2	478	Throat pain	respiratory	157	26581	3	0	0	1.45928	-0.507298	0.60212	0.198548	0.0106177	1	0.73068
chr1.12207235.C.T	rs3397	T	Severity	CAV-FE	C	TNFRSF1B	706.8	Other specified diseases of sebaceous glands	dermatologic	741	19230	2	0	0	0.971784	-0.148408	0.862079	0.0580869	0.0106209	1	0.73068
chr16.89196249.G.A	rs117169628	A	Severity	CAV	A	SLC22A31	365	Glaucoma	sense organs	2275	33999	3	0.0134492	50.7317	4.0594	0.151402	1.16346	0.0592602	0.0106229	1	0.73068
chr12.47844974.A.G	rs731236	AG and AA genotype	Severity	CAV	G	VDR	1015	NA	NA	288	38417	3	0	0	0.295789	0.227134	1.255	0.0889028	0.0106231	1	0.73068
chr7.22548762.C.T	rs13227460	T	Severity	CAV	T	STEAP1B	496.1	Emphysema	respiratory	680	28883	3	2.03634e-06	0	1.80325	0.193005	1.21289	0.0755465	0.0106256	1	0.73068
chr12.47844974.A.G	rs731236	AG and AA genotype	Severity	CAV	G	VDR	426.3	Bundle branch block	circulatory system	291	29623	3	0.0866877	72.2732	7.21324	0.225612	1.25309	0.0883119	0.0106274	1	0.73068
chr22.41925447.G.A	rs61756766	A	Severity	CAV	A	TNFRSF13C	290	Delirium dementia and amnestic and other cognitive disorders	mental disorders	681	35146	3	0	0	1.18661	0.587435	1.79937	0.229942	0.0106275	1	0.73068
chr14.74952741.A.G	rs2268616	G	Risk factor	CAV	G	PGF	370	Keratitis	sense organs	193	33039	3	0	0	0.46129	0.535069	1.70757	0.209445	0.010628	1	0.73068
chr4.143999443.G.A	rs7683365	A	Risk factor	FCP + IP	A	GYPB	634	Miscarriage; stillbirth	pregnancy complications	211	33829	3	4.09086e-06	0	1.65739	-0.335343	0.715093	0.131266	0.0106283	1	0.73068
chr22.41925447.G.A	rs61756766	A	Severity	CAV	A	TNFRSF13C	560.2	Impaction of intestine	digestive	212	28406	3	0	0	0.601048	0.843566	2.32464	0.330225	0.0106334	1	0.73068
chr9.133449836.G.A	rs139951127	A	Severity	CAV-FE	A	ADAMTS13	771.1	Swelling of limb	symptoms	740	26747	2	0	0	0.00122107	1.5686	4.79992	0.61407	0.0106362	1	0.73068
chr7.117652877.C.G	rs80034486	G	Severity	CAV	G	CFTR	367.2	Astigmatism	sense organs	159	26554	2	0	0	0.000441878	2.74028	15.4914	1.07278	0.0106378	1	0.73068
chr3.61768231.T.A	rs672699	A	Severity	CAV	T	PTPRG	628	Ovarian cyst	genitourinary	367	31234	3	0	0	0.123972	0.204514	1.22693	0.0800645	0.0106381	1	0.73068
chr6.32623820.T.C	rs9271609	T	Severity	CAV	C	HLA-DQA1	172.2	Other non-epithelial cancer of skin	neoplasms	527	27861	2	0	0	0.115685	-0.186829	0.829585	0.073148	0.0106454	1	0.730997
chr6.31575254.G.A	rs1800629	A	Risk factor*Conflicting; Severity*Conflicting; Protective*Conflicting	CAV-FE	A	TNF	459.9	Circulatory disease NEC	circulatory system	554	36303	3	0	0	1.35054	0.243346	1.27551	0.0952881	0.0106557	1	0.73101
chr19.35687796.G.A	rs77127536	A	Severity	CAV	A	TYMSP2	255.1	Adrenal hyperfunction	endocrine/metabolic	137	34976	3	0	0	0.281727	0.390768	1.47812	0.153019	0.0106578	1	0.73101
chr17.63488670.G.A	rs4343	G	Severity; Risk factor	CAV	A	ACE	470	Septal Deviations/Turbinate Hypertrophy	respiratory	209	9815	1	NA	NA	0	-0.264631	0.767489	0.103627	0.0106589	1	0.73101
chr6.32623820.T.C	rs9271609	T	Severity	CAV	C	HLA-DQA1	394	Rheumatic disease of the heart valves	circulatory system	514	34874	3	0	0	1.07481	-0.191696	0.825558	0.0750679	0.0106605	1	0.73101
chr1.169597075.C.T	rs6127	T	Severity in males	CAV	C	SELP	202	Cancer of other lymphoid, histiocytic tissue	neoplasms	248	38362	3	0.00056216	1.25071	2.02533	-0.268891	0.764227	0.105306	0.0106669	1	0.73101
chr12.8058591.T.C	rs7842	C	Risk factor; Severity	CAV	C	C3AR1	550.6	Incisional hernia	digestive	238	36429	3	0	0	0.11717	-0.266556	0.766013	0.104395	0.0106696	1	0.73101
chrX.15592465.T.A	rs73195521	A	Severity	CAV	A	ACE2	458.9	Hypotension NOS	circulatory system	271	36306	3	0	0	0.00141026	2.72613	15.2737	1.06769	0.0106708	1	0.73101
chr18.6461231.C.G	rs11659676	G	Severity	CAV-FE	C	RPL6P27	771.1	Swelling of limb	symptoms	388	7340	1	NA	NA	0	-0.193144	0.824363	0.075646	0.0106719	1	0.73101
chr11.71456403.G.T	rs12785878	G	Severity	CAV	G	NADSYN1	389	Hearing loss	sense organs	549	12178	1	NA	NA	0	-0.182406	0.833263	0.0714423	0.010674	1	0.73101
chr17.49863303.C.T	rs77534576	T	Severity	CAV	T	-	781.2	Abnormal posture	symptoms	178	38125	3	0.244195	48.2911	3.86781	0.677609	1.96916	0.265403	0.0106758	1	0.73101
chr9.30504351.C.T	rs17775810	TT genotype	Protective	CAV	T	LINC01242	174.1	Breast cancer [female]	neoplasms	1173	35473	3	0	0	1.65804	-0.165682	0.847316	0.0648934	0.0106759	1	0.73101
chr1.206773552.T.C	rs1800896	C	Severity	FCP	C	IL10	327.32	Obstructive sleep apnea	neurological	2566	30606	3	0.000112111	0	1.88826	-0.0802051	0.922927	0.0314156	0.010679	1	0.73101
chr7.117642566.G.A	rs77010898	A	Severity	CAV	A	CFTR	496.1	Emphysema	respiratory	457	22693	2	0	0	0.00173327	4.09426	59.9948	1.60383	0.010686	1	0.73101
chr4.186083346.C.T	rs121434431	T	Severity	CAV-FE	T	TLR3	496.3	Bronchiectasis	respiratory	276	29665	3	0	0	0.00106153	2.86068	17.4734	1.12064	0.0106888	1	0.73101
chrX.15586459.TAAATC.T	rs755766792	T	Severity	CAV	T	ACE2	452.2	Deep vein thrombosis [DVT]	circulatory system	771	32002	3	0	0	0.0200727	1.37413	3.95165	0.53831	0.0106898	1	0.73101
chr2.6013310.G.A	rs73910904	A	Risk factor	CAV	A	-	362.29	Macular degeneration (senile) of retina NOS	sense organs	230	33658	3	0	0	0.721198	0.757717	2.1334	0.296836	0.010691	1	0.73101
chr7.117611595.T.G	rs150212784	G	Severity	CAV	G	CFTR	1002	NA	NA	979	27691	2	0	0	0.0589526	0.977043	2.65659	0.38276	0.0106915	1	0.73101
chr7.107967457.C.T	rs2237698	T	Severity	CAV	T	LAMB1	687.4	Disturbance of skin sensation	dermatologic	1536	29205	3	0	0	1.07465	-0.15872	0.853235	0.0621892	0.0107043	1	0.731433
chr17.15965007.C.T	rs8081547	T	Risk factor	FCP + IP	T	ADORA2B	371	Inflammation of the eye	sense organs	771	32002	3	0	0	0.175138	-0.183595	0.832273	0.0719357	0.0107043	1	0.731433
chrX.15592465.T.A	rs73195521	A	Severity	CAV	A	ACE2	214.1	Lipoma of skin and subcutaneous tissue	neoplasms	186	37462	3	0	0	0.00131635	2.71502	15.1049	1.06381	0.0107058	1	0.731433
chr13.23084699.A.G	rs1984162	G	Severity	CAV	G	-	172	Skin cancer	neoplasms	677	37186	3	4.56857e-06	38.6285	3.25884	0.159711	1.17317	0.0625818	0.0107093	1	0.731466
chr12.106231175.T.A	rs12823094	A	Severity	CAV	A	-	318	Tobacco use disorder	mental disorders	3723	30035	3	0	0	0.372794	0.093574	1.09809	0.0366674	0.0107117	1	0.731466
chr11.320772.A.G	rs12252	G	Severity; Risk factor	CAV	G	IFITM3	427.22	Atrial flutter	circulatory system	326	28388	3	0.0544211	46.4359	3.73384	-0.361417	0.696688	0.141636	0.0107189	1	0.731775
chrX.15564175.T.C	rs41303171	C	Severity; Risk factor	CAV	C	ACE2	302	Sexual and gender identity disorders	mental disorders	279	24366	3	0	0	0.303534	0.943136	2.56802	0.369626	0.010723	1	0.731866
chr9.81442264.TCAG.T	rs1826292621	T	Severity	CAV	T	-	459.7	Blood vessel replaced	circulatory system	174	36188	3	0.00580907	0	1.64099	-0.5115	0.599596	0.200489	0.0107335	1	0.732396
chr4.71742666.T.G	rs2282679	G	Severity	CAV	G	GC	426.32	Left bundle branch block	circulatory system	129	29651	3	0.0268533	27.7736	2.76907	0.37721	1.45821	0.147898	0.0107579	1	0.733876
chr17.49863303.C.T	rs77534576	T	Severity	CAV	T	-	426.7	Abnormal electrocardiogram [ECG] [EKG]	circulatory system	835	29595	3	0	0	1.08281	0.341266	1.40673	0.133812	0.0107621	1	0.733983
chr1.155197995.A.G	rs41264915	A	Severity	CAV-FE	G	THBS3	580.14	Chronic glomerulonephritis, NOS	genitourinary	123	32013	3	0.204966	67.3225	6.12041	0.427252	1.53304	0.16755	0.0107721	1	0.734342
chr2.162267541.C.T	rs1990760	T	Risk factor; Severity	CAV	C	IFIH1	350.1	Abnormal involuntary movements	neurological	214	11921	1	NA	NA	0	-0.26334	0.76848	0.103272	0.0107732	1	0.734342
chr2.216660263.A.C	rs2270360	A	Severity	CAV	C	IGFBP2	558	Noninfectious gastroenteritis	digestive	711	25854	3	0	0	0.355515	0.167412	1.18224	0.0656603	0.0107823	1	0.734342
chr10.36988942.A.G	rs2091431	G	Severity	CAV	A	-	433.8	Late effects of cerebrovascular disease	circulatory system	199	35435	3	0	0	0.506169	-0.31636	0.728797	0.124084	0.0107857	1	0.734342
chr6.12216733.A.G	rs10755709	A	Severity	CAV	G	-	429.3	Symptoms involving cardiovascular system	circulatory system	647	32650	3	0	0	0.891368	0.151393	1.16345	0.0593802	0.0107859	1	0.734342
chr9.133449836.G.A	rs139951127	A	Severity	CAV-FE	A	ADAMTS13	288.2	Elevated white blood cell count	hematopoietic	344	26371	2	0	0	0.000590636	1.80184	6.06081	0.706752	0.0107887	1	0.734342
chr15.60902209.A.G	rs4774377	G	Risk factor	CAV-FE	G	RORA	512.8	Cough	respiratory	4621	22467	3	0.00346943	61.3657	5.17674	0.0649545	1.06711	0.0254785	0.0107914	1	0.734342
chr10.43519603.G.T	rs10793436	G	Severity	CAV	T	-	366	Cataract	sense organs	1874	24291	2	0	0	0.0669632	-0.0947088	0.909638	0.0371536	0.0107997	1	0.734342
chr6.18015216.C.T	rs140247774	T	Severity	CAV	T	-	627.2	Symptomatic menopause	genitourinary	632	31117	3	0	0	0.145762	-0.534286	0.586088	0.209603	0.0108022	1	0.734342
chr21.41660268.A.T	rs2252109	A	Severity	CAV	A	-	401.21	Hypertensive heart disease	circulatory system	230	11433	2	0.0728224	75.6232	4.10226	0.2643	1.30252	0.103688	0.0108036	1	0.734342
chr17.49863303.C.T	rs77534576	T	Severity	CAV	T	-	348.8	Encephalopathy, not elsewhere classified	neurological	124	35017	3	0.147109	36.5834	3.15375	0.787516	2.19793	0.308958	0.0108049	1	0.734342
chr10.51197961.C.A	rs7897633	A	Severity in European-Americans	CAV	C	PRKG1	280.1	Iron deficiency anemias, unspecified or not due to blood loss	hematopoietic	2263	29271	3	0.000359339	0	1.81327	0.0908688	1.09513	0.035652	0.0108104	1	0.734342
chr11.784340.C.G	rs7104929	G	Severity	CAV-FE	G	-	295.1	Schizophrenia	mental disorders	487	24109	3	0	0	0.643743	-0.207443	0.81266	0.08139	0.010811	1	0.734342
chrX.15592465.T.A	rs73195521	A	Severity	CAV	A	ACE2	459	Other disorders of circulatory system	circulatory system	872	36306	3	0	0	0.00353762	1.61131	5.00936	0.632243	0.0108169	1	0.734342
chr15.90876959.G.A	rs201551785	A	Potential functional effect on protein	FCP + IP	A	FURIN	153.2	Colon cancer	neoplasms	227	34600	3	0	0	0.00110137	2.89363	18.0587	1.13541	0.010818	1	0.734342
chr9.133449836.G.A	rs139951127	A	Severity	CAV-FE	A	ADAMTS13	411.8	Other chronic ischemic heart disease, unspecified	circulatory system	213	25077	2	0	0	0.000454038	2.07236	7.94352	0.813181	0.0108201	1	0.734342
chr15.60810211.C.T	rs341419	T	Severity	CAV-FE	T	RORA	282.5	Sickle cell anemia	hematopoietic	155	17570	2	0.118016	78.2748	4.60294	0.318652	1.37527	0.125042	0.0108228	1	0.734342
chr17.49863303.C.T	rs77534576	T	Severity	CAV	T	-	246.7	Abnormal results of function study of thyroid	endocrine/metabolic	129	31191	3	9.72656e-07	17.1405	2.41372	0.761368	2.1412	0.298768	0.0108232	1	0.734342
chr15.90879313.T.C	rs8039305	C	Risk factor	CAV-FE	C	FURIN	519.8	Other diseases of respiratory system, NEC	respiratory	148	27918	2	0	0	0.880925	0.309459	1.36269	0.121445	0.01083	1	0.734342
chr16.16924042.C.A	rs1453512	A	Severity	CAV	C	-	560.2	Impaction of intestine	digestive	209	28003	3	0	0	0.192519	0.280006	1.32314	0.109893	0.0108348	1	0.734342
chr3.149000300.G.T	rs76488148	T	Severity	CAV	T	GYG1	636	Early or threatened labor; hemorrhage in early pregnancy	pregnancy complications	152	38048	3	0.000719204	0	1.36642	0.451492	1.57065	0.177197	0.0108353	1	0.734342
chr9.81442264.TCAG.T	rs1826292621	T	Severity	CAV	T	-	735	Acquired foot deformities	musculoskeletal	883	35938	3	0	0	0.731053	0.171318	1.18687	0.0672374	0.0108357	1	0.734342
chr12.57108399.C.T	rs324011	T	Risk factor; Severity	CAV	T	STAT6	681	Superficial cellulitis and abscess	dermatologic	1681	33528	3	0	0	0.816817	-0.106186	0.899257	0.0416759	0.0108373	1	0.734342
chr9.132278286.T.C	rs11243705	C	Severity	CAV	C	SETX	172.2	Other non-epithelial cancer of skin	neoplasms	526	27511	2	0.0118834	37.1331	1.59066	0.210392	1.23416	0.0825757	0.0108382	1	0.734342
chr1.155066988.C.T	rs114301457	T	Severity	CAV	T	EFNA4	656	Other perinatal conditions of fetus or newborn	pregnancy complications	222	38942	3	1.11115	0	1.797	2.09754	8.1461	0.823323	0.0108451	1	0.734342
chr10.52771475.C.T	rs1800450	T	Severity	CAV	T	MBL2	509.1	Respiratory failure	respiratory	213	36816	3	0.57747	85.9744	14.2596	0.376326	1.45692	0.14772	0.010848	1	0.734342
chr4.5820150.T.C	rs3774881	T	Severity	CAV	C	CRMP1	396	Abnormal heart sounds	circulatory system	621	24015	2	0	0	0.421868	0.168352	1.18335	0.0660841	0.0108485	1	0.734342
chr21.41426103.C.A	rs17000900	A	Severity	CAV-FE	A	MX1	279.11	Deficiency of humoral immunity	endocrine/metabolic	105	27510	2	0	0	0.43198	-0.82918	0.436407	0.325514	0.0108561	1	0.734342
chr16.57636629.G.A	rs7499679	A	Severity	CAV	A	ADGRG1	512.8	Cough	respiratory	4633	22761	3	0	0	1.76042	0.0672363	1.06955	0.0263953	0.0108565	1	0.734342
chr10.98166813.G.T	rs10786398	T	Severity	CAV	T	R3HCC1L	427.2	Atrial fibrillation and flutter	circulatory system	1671	29368	3	0	0	0.764435	-0.12131	0.885759	0.0476235	0.0108567	1	0.734342
chr1.154454494.A.C	rs2228145	A	Risk factor	CAV	C	IL6R	512.1	Wheezing	respiratory	414	23059	3	0.00623106	7.84123	2.17017	0.203174	1.22529	0.079763	0.0108585	1	0.734342
chr6.6924962.A.C	rs6933436	C	Severity	CAV	C	-	241	Nontoxic nodular goiter	endocrine/metabolic	2094	30180	3	0	0	0.845121	-0.0927175	0.911451	0.0364026	0.0108652	1	0.734342
chrX.15586459.TAAATC.T	rs755766792	T	Severity	CAV	T	ACE2	244.1	Secondary hypothyroidism	endocrine/metabolic	933	31249	3	2.23277	66.0006	5.88246	1.5607	4.76218	0.612788	0.0108687	1	0.734342
chrX.12886851.C.T	rs5743781	T	Severity; Severity for males	CAV-FE	T	TLR7	279.11	Deficiency of humoral immunity	endocrine/metabolic	105	27658	2	0	0	0.000827397	2.69364	14.7854	1.05767	0.0108724	1	0.734342
chr9.21206606.C.G	rs28368148	G	Severity	CAV-FE	G	IFNA10	727	Other disorders of synovium, tendon, and bursa	musculoskeletal	1383	29370	3	0.130543	30.0367	2.85864	0.580474	1.78689	0.227929	0.0108738	1	0.734342
chr1.230710048.A.G	rs699	G	Severity	CAV	G	AGT	426.92	Cardiac defibrillator in situ	circulatory system	101	10521	1	NA	NA	0	-0.384629	0.680703	0.151032	0.0108754	1	0.734342
chr2.181488719.A.C	rs2034831	C	Severity	CAV	C	ITGA4	585.4	Chronic kidney disease, Stage I or II	genitourinary	627	31809	3	0	0	0.333382	-0.442933	0.64215	0.173929	0.0108769	1	0.734342
chr12.8608014.A.G	rs11613792	A	Severity	CAV	G	AICDA	740.9	Osteoarthrosis NOS	musculoskeletal	2737	28869	3	0.00179918	13.9915	2.32535	0.097695	1.10263	0.0383627	0.0108773	1	0.734342
chr12.52726315.TC.T	rs5798227	T	Risk factor	CAV	TC	-	512.1	Wheezing	respiratory	417	23114	3	0	0	0.8313	-0.354875	0.701261	0.139352	0.0108774	1	0.734342
chr12.57108399.C.T	rs324011	T	Risk factor; Severity	CAV	T	STAT6	698	Pruritus and related conditions	dermatologic	1122	36305	3	0.00208323	18.6158	2.45748	-0.130724	0.87746	0.0513332	0.0108784	1	0.734342
chr1.35908500.C.T	rs2765013	C	Severity	CAV	T	AGO1	362.29	Macular degeneration (senile) of retina NOS	sense organs	227	32956	3	0	0	0.930148	0.283636	1.32795	0.11138	0.0108792	1	0.734342
chr9.133251249.A.G	rs7849280	G	Protective	CAV	G	ABO	427.9	Palpitations	circulatory system	2379	29587	3	0	0	0.658666	-0.118419	0.888324	0.0465028	0.0108814	1	0.734342
chrX.15600857.A.G	rs73635825	G	Risk factor*Conflicting; Protective*Conflicting	FCP + IP	G	ACE2	574.1	Cholelithiasis	digestive	620	24338	2	0	0	0.000232162	1.56393	4.77754	0.614243	0.0108933	1	0.734877
chr22.41925447.G.A	rs61756766	A	Severity	CAV	A	TNFRSF13C	255	Disorders of adrenal glands	endocrine/metabolic	478	35150	3	0	0	0.737663	0.679166	1.97223	0.266775	0.0109016	1	0.734877
chr21.41426103.C.A	rs17000900	A	Severity	CAV-FE	A	MX1	279	Disorders involving the immune mechanism	endocrine/metabolic	279	36116	3	0.0746973	51.7975	4.14916	-0.383333	0.681586	0.150574	0.0109023	1	0.734877
chr5.32750877.T.C	rs1173773	C	Protective	CAV	T	NPR3	689	Disorder of skin and subcutaneous tissue NOS	dermatologic	164	8875	1	NA	NA	0	0.292219	1.3394	0.114786	0.0109033	1	0.734877
chr9.33426577.A.G	rs10813976	G	Severity	CAV	G	-	450	Noninfectious disorders of lymphatic channels	circulatory system	238	38741	3	0	0	1.56094	-0.363812	0.695022	0.14291	0.0109046	1	0.734877
chr15.90876959.G.A	rs201551785	A	Potential functional effect on protein	FCP + IP	A	FURIN	165.1	Cancer of bronchus; lung	neoplasms	312	38962	3	0	0	0.00176699	2.84576	17.2147	1.11797	0.0109128	1	0.734877
chr1.206773552.T.C	rs1800896	C	Severity	FCP	C	IL10	760	Back pain	symptoms	6676	28296	3	0	0	1.35338	0.0540359	1.05552	0.0212287	0.0109148	1	0.734877
chr1.31151182.G.C	rs12083278	C	Severity	CAV	G	-	743.1	Osteoporosis	musculoskeletal	2320	32227	3	0.00135481	4.83135	2.10153	-0.0929716	0.911219	0.0365252	0.0109149	1	0.734877
chr10.52340585.A.T	rs1441121	T	Severity	CAV	A	-	365.1	Open-angle glaucoma	sense organs	283	32759	3	0.0139437	20.0917	2.50287	-0.275982	0.758827	0.108425	0.0109162	1	0.734877
chr7.117587778.G.T	rs113993959	T	Severity	CAV	T	CFTR	446	Polyarteritis nodosa and allied conditions	circulatory system	152	25368	2	0	0	0.000684333	2.89771	18.1325	1.13843	0.0109165	1	0.734877
chrX.15600835.T.C	rs4646116	C	Risk factor	FCP + IP	C	ACE2	687	Symptoms affecting skin	dermatologic	506	29285	3	0	0	0.00264228	1.57563	4.8338	0.619074	0.0109232	1	0.735069
chr13.23084699.A.G	rs1984162	G	Severity	CAV	G	-	701.2	Scar conditions and fibrosis of skin	dermatologic	216	35875	3	0.210703	84.0476	12.5373	0.282736	1.32675	0.11109	0.0109248	1	0.735069
chr17.45995618.A.G	rs112572874	G	Risk factor	CAV-FE	G	MAPT	803	Fracture of upper limb	injuries & poisonings	388	35227	3	0	0	1.26978	0.238556	1.26942	0.0937361	0.0109284	1	0.73513
chr9.133449836.G.A	rs139951127	A	Severity	CAV-FE	A	ADAMTS13	288	Diseases of white blood cells	hematopoietic	362	26371	2	0	0	0.000597733	1.79792	6.03705	0.70657	0.0109413	1	0.735579
chr2.196087686.G.A	rs2176724	A	Severity	CAV	A	-	244.2	Acquired hypothyroidism	endocrine/metabolic	909	31182	3	0.00363748	26.8121	2.73269	0.161291	1.17503	0.0633874	0.0109426	1	0.735579
chr12.6845711.C.T	rs5443	T	protective	CAV	C	CDCA3	558	Noninfectious gastroenteritis	digestive	158	6916	1	NA	NA	0	0.321529	1.37923	0.126366	0.010946	1	0.735579
chr12.8608014.A.G	rs11613792	A	Severity	CAV	G	AICDA	478	Throat pain	respiratory	142	24776	3	0.0124272	25.3414	2.67886	0.363722	1.43867	0.142952	0.010948	1	0.735579
chr22.19963748.G.A	rs4680	A	Risk factor	FCP	A	COMT	429.3	Symptoms involving cardiovascular system	circulatory system	664	34152	3	0	0	0.528683	-0.150416	0.86035	0.0591181	0.0109487	1	0.735579
chr11.71456403.G.T	rs12785878	G	Severity	CAV	G	NADSYN1	386	Vertiginous syndromes and other disorders of vestibular system	sense organs	120	12038	1	NA	NA	0	-0.391113	0.676303	0.153727	0.0109527	1	0.735662
chr11.71456403.G.T	rs12785878	G	Severity	CAV	T	NADSYN1	363	Chorioretinal inflammations, scars, and other disorders of choroid	sense organs	121	21803	2	0	0	0.0215471	0.359659	1.43284	0.141373	0.0109576	1	0.735662
chr9.133257521.T.TC	rs8176719	TC	Severity; Risk factor	CAV-FE	TC	ABO	272.12	Hyperglyceridemia	endocrine/metabolic	913	23009	3	0	0	1.57584	0.134135	1.14355	0.0527281	0.0109622	1	0.735662
chr11.114726432.A.T	rs1712779	T	Severity	CAV-FE	T	-	252.1	Hyperparathyroidism	endocrine/metabolic	599	35104	3	0.0280671	66.0832	5.89679	-0.178474	0.836546	0.0701601	0.0109652	1	0.735662
chr14.35401887.C.T	rs696	CC genotype	Severity	CAV	T	NFKBIA	440.2	Atherosclerosis of the extremities	circulatory system	252	25281	2	0.0226328	42.019	1.7247	-0.244122	0.783392	0.0959711	0.0109684	1	0.735662
chr15.100233816.G.A	rs143434383	A	Risk factor	CAV	A	ADAMTS17	255	Disorders of adrenal glands	endocrine/metabolic	478	35083	3	4.96267e-07	15.5625	2.36862	0.835542	2.30606	0.328476	0.0109688	1	0.735662
chr2.181488719.A.C	rs2034831	C	Severity	CAV	C	ITGA4	740.2	Osteoarthrosis, generalized	musculoskeletal	201	30835	3	0.0674227	10.3461	2.2308	0.512802	1.66996	0.201598	0.010969	1	0.735662
chr6.41534945.A.C	rs1886814	C	Severity	CAV-FE	C	FOXP4-AS1	528.1	Stomatitis and mucositis	digestive	123	37164	3	1.51215e-06	0	1.86854	0.4839	1.62239	0.190245	0.010973	1	0.735749
chr8.73355963.T.C	rs2010843	C	Severity	CAV	C	RDH10-AS1	781	Symptoms involving nervous and musculoskeletal systems	symptoms	272	24783	2	0	0	0.775223	-0.264258	0.767775	0.103899	0.0109776	1	0.735832
chr22.41925447.G.A	rs61756766	A	Severity	CAV	A	TNFRSF13C	367.2	Astigmatism	sense organs	208	34710	3	0.288344	0	1.42597	0.996013	2.70747	0.391628	0.0109822	1	0.735832
chr11.34482745.G.A	rs61882275	G	Severity	CAV	A	ELF5	300.4	Dysthymic disorder	mental disorders	609	24208	3	0	0	0.456049	-0.164904	0.847975	0.0648398	0.0109824	1	0.735832
chr17.8109899.C.T	rs151256885	T	Severity	CAV	T	ALOXE3	512.8	Cough	respiratory	4666	22934	3	0.0282635	54.7615	4.42101	-0.202067	0.81704	0.0794586	0.0109891	1	0.735915
chrX.12886851.C.T	rs5743781	T	Severity; Severity for males	CAV-FE	T	TLR7	214	Lipoma	neoplasms	394	37454	3	0	0	0.00301664	2.91426	18.4351	1.14603	0.010993	1	0.735915
chr8.124324323.T.C	rs72711165	C	Severity	CAV-FE	C	TMEM65	293.1	Swelling, mass, or lump in head and neck [Space-occupying lesion, intracranial NOS]	mental disorders	422	37896	3	0.0725044	23.9504	2.62986	0.502249	1.65243	0.197509	0.0109931	1	0.735915
chr19.50379362.T.C	rs1405655	C	Severity	CAV-FE	C	NR1H2	241	Nontoxic nodular goiter	endocrine/metabolic	1528	23318	2	0.0053071	62.6871	2.68004	0.100409	1.10562	0.0394865	0.0109945	1	0.735915
chr12.47903511.T.C	rs11574018	C	Severity	CAV	C	VDR	709.7	Unspecified diffuse connective tissue disease	dermatologic	154	31950	3	0	0	0.000624937	2.84629	17.2238	1.11937	0.0109981	1	0.735974
chr6.18015216.C.T	rs140247774	T	Severity	CAV	T	-	008.5	Bacterial enteritis	infectious diseases	602	37190	3	2.04914e-07	0	1.63574	0.407766	1.50346	0.160372	0.0110021	1	0.736056
chr19.35687796.G.A	rs77127536	A	Severity	CAV	A	TYMSP2	751	Genitourinary congenital anomalies	congenital anomalies	197	38611	3	0.0703797	54.8225	4.42699	0.332917	1.39503	0.130953	0.0110136	1	0.736645
chr8.38996464.C.A	rs7840270	C	Severity	CAV-FE	A	ADAM9	596	Other disorders of bladder	genitourinary	587	36923	3	0	0	1.54969	-0.168062	0.845301	0.0661139	0.0110218	1	0.737009
chr8.37849759.C.T	rs138763430	T	Severity	CAV	T	BRF2	738	Other acquired musculoskeletal deformity	musculoskeletal	286	36041	3	0	0	0.0381598	1.31746	3.73391	0.51833	0.0110305	1	0.737241
chr12.57108399.C.T	rs324011	T	Risk factor; Severity	CAV	T	STAT6	709.7	Unspecified diffuse connective tissue disease	dermatologic	152	31660	3	0	0	1.44474	0.325811	1.38515	0.128187	0.011032	1	0.737241
chr13.23084699.A.G	rs1984162	G	Severity	CAV	G	-	656	Other perinatal conditions of fetus or newborn	pregnancy complications	222	38858	3	0.0149355	37.8191	3.21642	0.289785	1.33614	0.114015	0.0110334	1	0.737241
chr20.50152518.G.A	rs6020298	A	Severity	CAV	G	PEDS1-UBE2V1	272.13	Mixed hyperlipidemia	endocrine/metabolic	688	5403	1	NA	NA	0	-0.202796	0.816445	0.0797922	0.0110363	1	0.737249
chr2.195499753.A.C	rs73060484	C	Severity	CAV	C	-	288.1	Decreased white blood cell count	hematopoietic	520	34310	3	0	0	0.464235	0.237672	1.26829	0.0935211	0.0110417	1	0.737432
chr12.112919388.G.A	rs10774671	A	Severity (A allele); Protective (G allele)	CAV-FE	G	OAS1	695.42	Systemic lupus erythematosus	dermatologic	323	23960	2	0	0	0.739848	-0.219243	0.803127	0.0862783	0.0110501	1	0.73781
chr2.36677870.C.A	rs6714112	C	Severity	CAV	A	-	327.32	Obstructive sleep apnea	neurological	2551	30323	3	0	0	1.29163	-0.114179	0.892098	0.0449356	0.0110551	1	0.737908
chr1.31151182.G.C	rs12083278	C	Severity	CAV	G	-	315	Develomental delays and disorders	mental disorders	105	23919	2	0	0	0.0339393	-0.448443	0.638621	0.176509	0.0110655	1	0.737908
chr1.27373964.C.T	rs141300199	T	Severity	CAV	T	FCN3	694	Dyschromia and Vitiligo	dermatologic	864	32350	3	0	0	0.0664783	1.16176	3.19555	0.457276	0.011066	1	0.737908
chr1.27373964.C.T	rs141300199	T	Severity	CAV	T	FCN3	337	Disorders of the autonomic nervous system	neurological	130	35057	3	0	0	0.00111553	2.71664	15.1294	1.0693	0.0110666	1	0.737908
chr21.41473456.A.G	rs17854725	G	Severity	CAV	A	TMPRSS2	286.2	Encounter for long-term (current) use of anticoagulants	hematopoietic	125	12128	1	NA	NA	0	-0.341534	0.710679	0.134432	0.0110673	1	0.737908
chrX.15581269.T.C	rs138390800	C	May destabilize ACE2 protein structure	FCP + IP	C	ACE2	433.3	Cerebral ischemia	circulatory system	674	35935	3	0	0	0.00234867	1.39474	4.03393	0.549012	0.0110707	1	0.737908
chr2.195499753.A.C	rs73060484	C	Severity	CAV	C	-	426	Cardiac conduction disorders	circulatory system	2039	29392	3	5.15099e-07	0	1.80934	0.134224	1.14365	0.0528345	0.0110707	1	0.737908
chr3.27146807.G.A	rs17317135	G	Severity	CAV	A	NEK10	242	Thyrotoxicosis with or without goiter	endocrine/metabolic	850	30607	3	0.137631	66.8575	6.03454	0.364002	1.43908	0.14329	0.0110752	1	0.737975
chrX.15600835.T.C	rs4646116	C	Risk factor	FCP + IP	C	ACE2	172.11	Melanomas of skin	neoplasms	121	27863	2	1.97944	71.3815	3.49425	1.34229	3.82782	0.528409	0.0110771	1	0.737975
chr8.73355963.T.C	rs2010843	C	Severity	CAV	T	RDH10-AS1	276.12	Hyposmolality and/or hyponatremia	endocrine/metabolic	147	11906	1	NA	NA	0	0.304418	1.35584	0.119858	0.0110909	1	0.73834
chr15.60810211.C.T	rs341419	T	Severity	CAV-FE	T	RORA	070.3	Viral hepatitis C	infectious diseases	2750	27317	3	3.2188e-06	0	1.78421	0.0901286	1.09432	0.0354873	0.0110933	1	0.73834
chr1.155066988.C.T	rs114301457	T	Severity	CAV	T	EFNA4	709.2	Sicca syndrome	dermatologic	253	31925	3	0.0553303	0	1.045	1.99047	7.31898	0.78377	0.0110976	1	0.73834
chr4.166008836.A.T	rs17047200	TT genotype	Severity (TT genotype)*Conflicting; Risk factor (AA genotype)*Conflicting	CAV	T	TLL1	275.53	Disorders of phosphorus metabolism	endocrine/metabolic	114	36378	3	0.140072	65.7785	5.84428	0.389421	1.47613	0.153346	0.0111011	1	0.73834
chr2.6013310.G.A	rs73910904	A	Risk factor	CAV	A	-	402	NA	NA	834	37287	3	0.0434223	40.2846	3.34922	0.372087	1.45076	0.146532	0.0111075	1	0.73834
chr5.32750877.T.C	rs1173773	C	Protective	CAV	T	NPR3	573.9	Abnormal serum enzyme levels	digestive	280	7993	1	NA	NA	0	-0.238695	0.787655	0.0940046	0.0111112	1	0.73834
chr10.52771482.G.A	rs5030737	A	Potential functional effect on protein	FCP + IP	A	MBL2	433.8	Late effects of cerebrovascular disease	circulatory system	199	35918	3	0	0	0.12906	0.603053	1.82769	0.237502	0.0111123	1	0.73834
chr15.90876959.G.A	rs201551785	A	Potential functional effect on protein	FCP + IP	A	FURIN	446	Polyarteritis nodosa and allied conditions	circulatory system	206	33386	3	0	0	0.00115071	2.78281	16.1644	1.09598	0.0111138	1	0.73834
chr14.55263686.C.T	rs10140801	T	Severity	CAV-FE	T	FBXO34-AS1	479	Other upper respiratory disease	respiratory	1034	20272	2	0	0	0.548561	-0.120574	0.886412	0.0474878	0.0111156	1	0.73834
chr11.34482745.G.A	rs61882275	G	Severity	CAV	A	ELF5	642	Hypertension complicating pregnancy, childbirth, and the puerperium	pregnancy complications	161	38880	3	0	0	1.09963	0.306951	1.35928	0.120893	0.0111158	1	0.73834
chr13.33129529.C.G	rs34425674	G	Risk factor	CAV	G	STARD13	585.34	Chronic Kidney Disease, Stage IV	genitourinary	1034	32015	3	0	0	0.324804	0.449316	1.56724	0.176966	0.011117	1	0.73834
chr19.52830722.G.A	rs10411226	G	Severity	CAV	G	ZNF28	634	Miscarriage; stillbirth	pregnancy complications	193	32205	3	0.133675	72.4207	7.25182	-0.303093	0.73853	0.119376	0.0111175	1	0.73834
chr9.87726151.C.T	rs41312184	C;T	Possible functional consequences	FCP + IP	T	CTSL	259	Other endocrine disorders	endocrine/metabolic	180	35131	3	0.0761428	5.19341	2.10956	0.801055	2.22789	0.315516	0.011121	1	0.73834
chr14.74952741.A.G	rs2268616	G	Risk factor	CAV	G	PGF	745	Pain in joint	musculoskeletal	8581	24013	3	0	0	0.0128309	0.113757	1.12048	0.0448093	0.0111267	1	0.73834
chr4.67963489.G.A	rs6552134	G	Possible functional consequences	FCP + IP	A	TMPRSS11A	514.2	Solitary pulmonary nodule	respiratory	307	8621	1	NA	NA	0	-0.273034	0.761067	0.107551	0.011128	1	0.73834
chr4.71762286.C.T	rs113574864	T	Severity	CAV	T	GC	199	Neoplasm of uncertain behavior	neoplasms	371	35019	3	0	0	1.53026	-0.387945	0.67845	0.152823	0.0111319	1	0.73834
chr2.181488719.A.C	rs2034831	C	Severity	CAV	C	ITGA4	611	Abnormal findings on mammogram or breast exam	genitourinary	1893	33150	3	0.00105575	0	1.69154	0.200615	1.22215	0.0790304	0.0111343	1	0.73834
chr12.47902438.G.T	rs11574024	T	Severity	CAV	T	VDR	253	Disorders of the pituitary gland and its hypothalamic control	endocrine/metabolic	390	35017	3	0	0	0.00133961	0.373359	1.45261	0.147085	0.0111361	1	0.73834
chr20.1135233.C.T	rs141024057	T	Severity	CAV	T	PSMF1	379.2	Disorders of vitreous body	sense organs	655	25717	2	0	0	0.000621077	1.43343	4.19308	0.564701	0.0111362	1	0.73834
chr17.45422978.G.C	rs1230082	G	Severity	CAV	C	ARHGAP27	496.21	Obstructive chronic bronchitis	respiratory	183	6724	1	NA	NA	0	0.279083	1.32192	0.109946	0.0111372	1	0.73834
chr5.32750877.T.C	rs1173773	C	Protective	CAV	C	NPR3	770	Myalgia and myositis unspecified	symptoms	570	28866	2	0	0	0.0364715	0.157732	1.17085	0.0621449	0.0111444	1	0.738636
chr1.155175305.G.A	rs7528026	A	Severity	CAV	A	TRIM46	275.5	Disorders of calcium/phosphorus metabolism	endocrine/metabolic	311	37240	3	0	0	0.00739379	0.630382	1.87833	0.248374	0.0111477	1	0.738674
chr12.6845711.C.T	rs5443	T	protective	CAV	C	CDCA3	250.6	Polyneuropathy in diabetes	endocrine/metabolic	219	5988	1	NA	NA	0	-0.320947	0.725461	0.126471	0.0111578	1	0.738848
chr8.73355963.T.C	rs2010843	C	Severity	CAV	C	RDH10-AS1	364.4	Corneal degenerations	sense organs	172	21555	2	0.018375	27.9152	1.38726	0.345618	1.41286	0.136193	0.0111579	1	0.738848
chr7.107967457.C.T	rs2237698	T	Severity	CAV	T	LAMB1	352.1	Trigeminal nerve disorders [CN5]	neurological	117	35315	3	0.491205	81.9756	11.0961	0.450697	1.56941	0.177601	0.0111585	1	0.738848
chr1.169597075.C.T	rs6127	T	Severity in males	CAV	C	SELP	743.13	Other specified osteoporosis	musculoskeletal	260	34789	3	0.0129019	35.4305	3.09744	-0.263187	0.768598	0.103723	0.0111674	1	0.738975
chr6.30887474.G.A	rs4618569	AG genotype	Severity	CAV	A	DDR1	244.5	Congenital hypothyroidism	endocrine/metabolic	161	31241	3	0	0	0.584053	-0.354495	0.701528	0.139717	0.0111734	1	0.738975
chr1.155133406.T.G	rs4971066	G	Risk factor	CAV	G	EFNA1	516	Abnormal sputum	respiratory	156	38495	3	6.72751e-07	0	1.68424	0.410189	1.5071	0.161675	0.011177	1	0.738975
chr5.157106730.T.C	rs35960726	C	Severity	CAV	C	HAVCR2	446	Polyarteritis nodosa and allied conditions	circulatory system	205	33380	3	0	0	0.00150341	2.89479	18.0797	1.14099	0.011178	1	0.738975
chr4.24511798.A.G	rs73246461	G	Severity	CAV	G	-	695	Erythematous conditions	dermatologic	1427	31387	3	0	0	1.10487	-0.141132	0.868374	0.0556327	0.0111853	1	0.738975
chr4.67910532.T.C	rs9998258	T	Possible functional consequences	FCP + IP	C	TMPRSS11A	615	Endometriosis	genitourinary	154	36535	3	0.260764	43.7514	3.55564	0.588783	1.80179	0.232094	0.0111861	1	0.738975
chr13.22495675.AG.A	rs10714879	A	Severity	CAV	A	-	300	Anxiety disorders	mental disorders	1017	5714	1	NA	NA	0	0.159153	1.17252	0.0627373	0.0111868	1	0.738975
chr10.98166813.G.T	rs10786398	T	Severity	CAV	T	R3HCC1L	418.1	Precordial pain	circulatory system	360	29110	3	0	0	0.515911	-0.236707	0.789223	0.0933099	0.0111877	1	0.738975
chr22.41925447.G.A	rs61756766	A	Severity	CAV	A	TNFRSF13C	333	Extrapyramidal disease and abnormal movement disorders	neurological	437	35084	3	0	0	0.980997	0.704695	2.02323	0.2778	0.0111905	1	0.738975
chr1.35908500.C.T	rs2765013	C	Severity	CAV	T	AGO1	530.11	GERD	digestive	7031	27806	3	0	0	1.45874	-0.0585217	0.943158	0.02307	0.0111905	1	0.738975
chr21.41473456.A.G	rs17854725	G	Severity	CAV	G	TMPRSS2	327.7	Sleep related movement disorders	neurological	184	19399	2	0	0	0.0316124	0.27275	1.31357	0.107525	0.0111928	1	0.738975
chr13.33129529.C.G	rs34425674	G	Risk factor	CAV	G	STARD13	433.2	Occlusion of cerebral arteries	circulatory system	1142	35840	3	0.160032	60.1979	5.02486	0.469319	1.5989	0.185023	0.0111954	1	0.738975
chr21.41660268.A.T	rs2252109	A	Severity	CAV	T	-	136	Other infectious and parasitic diseases	infectious diseases	112	11688	1	NA	NA	0	0.347191	1.41509	0.136877	0.011196	1	0.738975
chr8.40324459.C.A	rs11779911	C	Severity	CAV	A	SIRLNT	801	Fracture of ankle and foot	injuries & poisonings	191	33379	3	0	0	0.154249	0.283199	1.32737	0.111656	0.0112012	1	0.739025
chr17.42362183.A.G	rs744166	G	Risk factor; Severity	CAV	G	STAT3	656	Other perinatal conditions of fetus or newborn	pregnancy complications	149	29454	2	0.0091525	19.042	1.23521	0.314037	1.36894	0.123818	0.0112038	1	0.739025
chr5.32750877.T.C	rs1173773	C	Protective	CAV	C	NPR3	414	Other forms of chronic heart disease	circulatory system	354	24945	2	0	0	1.36943e-05	0.200348	1.22183	0.0789974	0.0112085	1	0.739025
chr10.52340585.A.T	rs1441121	T	Severity	CAV	A	-	626.14	Irregular menstrual bleeding	genitourinary	292	30152	3	0.00733892	1.49605	2.03038	0.246638	1.27972	0.0972566	0.0112142	1	0.739025
chr7.128938247.T.G	rs10488631	TCTA haplotype	Severity in European-Americans	CAV	T	IRF5	473	Diseases of the larynx and vocal cords	respiratory	635	16730	2	0	0	0.123003	0.147968	1.15948	0.0583491	0.0112154	1	0.739025
chr5.132485305.G.A	rs17622656	A	Risk factor	FCP + IP	A	IRF1	401.22	Hypertensive chronic kidney disease	circulatory system	161	21893	3	0.112632	56.8222	4.63201	-0.412529	0.661974	0.162675	0.0112156	1	0.739025
chr21.41465921.C.T	rs62217525	C	Possible functional consequences	FCP + IP	T	TMPRSS2	724.8	Other symptoms referable to back	musculoskeletal	249	32905	3	0	0	0.343361	0.550835	1.7347	0.217241	0.0112255	1	0.739025
chr21.41465040.G.A	rs17001042	A	Possible functional consequences	FCP + IP	A	TMPRSS2	379.2	Disorders of vitreous body	sense organs	941	33647	3	0	60.0969	5.01214	0.26615	1.30493	0.104965	0.0112256	1	0.739025
chr7.117611595.T.G	rs150212784	G	Severity	CAV	G	CFTR	415.2	Chronic pulmonary heart disease	circulatory system	109	28871	2	0	0	0.000788989	2.69463	14.8	1.06278	0.01123	1	0.739025
chr21.41660268.A.T	rs2252109	A	Severity	CAV	A	-	723	Other disorders of cervical region	musculoskeletal	103	20064	2	0	0	0.0582772	-0.404663	0.667202	0.159616	0.0112374	1	0.739025
chr2.127137039.A.G	rs744373	G	Severity	CAV	G	-	165.1	Cancer of bronchus; lung	neoplasms	312	38909	3	0	0	0.895599	0.210257	1.23399	0.0829358	0.0112391	1	0.739025
chr4.44416575.T.C	rs35540967	C	Severity	CAV	C	KCTD8	654	Other and unspecified complications of birth; puerperium affecting management of mother	pregnancy complications	478	38286	3	0	0	0.105177	0.311853	1.36595	0.123015	0.0112423	1	0.739025
chr10.130802064.T.G	rs12253652	G	Severity	CAV	G	-	599.9	Other abnormality of urination	genitourinary	539	28199	3	0	0	0.908834	0.215633	1.24065	0.0850604	0.0112428	1	0.739025
chr3.146517122.G.A	rs343320	A	Severity	CAV-FE	A	PLSCR1	751.2	Congenital anomalies of urinary system	congenital anomalies	160	38567	3	0	0	0.324808	0.542653	1.72057	0.214077	0.0112497	1	0.739025
chr17.27660155.T.C	rs117217714	C	Severity	CAV	C	NOS2P1	440.2	Atherosclerosis of the extremities	circulatory system	343	33359	3	0	0	0.00268803	1.62477	5.07726	0.641016	0.0112549	1	0.739025
chr16.89196249.G.A	rs117169628	A	Severity	CAV	A	SLC22A31	380.1	Otitis externa	sense organs	284	35990	3	0	0	1.0036	0.339405	1.40411	0.133905	0.0112551	1	0.739025
chr1.46309111.A.G	rs41292543	G	Severity	CAV-FE	G	UQCRH	053.1	Herpes zoster with nervous system complications	infectious diseases	185	28002	3	0	0	0.0208984	0.539246	1.71471	0.212761	0.0112604	1	0.739025
chr9.21206606.C.G	rs28368148	G	Severity	CAV-FE	G	IFNA10	603	Other disorders of testis	genitourinary	105	33922	3	0	0	1.21517e-05	1.60504	4.97805	0.633276	0.0112608	1	0.739025
chr11.88436431.C.T	rs72953026	T	Severity	CAV-FE	T	-	338.2	Chronic pain	neurological	5899	28450	3	0	0	1.0927	0.0822508	1.08573	0.0324525	0.0112608	1	0.739025
chr17.9267091.C.T	rs34761447	C	Severity	CAV	T	STX8	292	Neurological disorders	mental disorders	1732	34709	3	0.0183462	37.8734	3.21923	-0.228183	0.795979	0.0900322	0.0112621	1	0.739025
chr1.230710048.A.G	rs699	G	Severity	CAV	A	AGT	573.9	Abnormal serum enzyme levels	digestive	936	21168	2	0	0	0.823503	-0.143961	0.865921	0.0568022	0.0112631	1	0.739025
chr2.195994321.C.T	rs191631470	T	Severity	CAV	T	DNAH7	426.32	Left bundle branch block	circulatory system	129	29549	3	0	0	0.00181241	2.93785	18.8753	1.15922	0.0112661	1	0.739025
chr22.19963748.G.A	rs4680	A	Risk factor	FCP	A	COMT	429	Ill-defined descriptions and complications of heart disease	circulatory system	1005	34152	3	0	0	0.189876	-0.122108	0.885053	0.0481859	0.0112736	1	0.739025
chr9.131672331.T.G	rs12551879	G	Severity	CAV	G	RAPGEF1	740.1	Osteoarthritis; localized	musculoskeletal	3753	31048	3	0.0256398	77.9477	9.06934	-0.127396	0.880385	0.0502742	0.0112761	1	0.739025
chr19.52830722.G.A	rs10411226	G	Severity	CAV	G	ZNF28	342	Hemiplegia	neurological	113	19110	2	0	0	0.0487096	0.34762	1.41569	0.137189	0.0112805	1	0.739025
chr17.45714244.T.C	rs113661667	C	Risk factor	CAV-FE	C	LINC02210-CRHR1	426	Cardiac conduction disorders	circulatory system	2053	29563	3	0	0	0.706008	0.120026	1.12753	0.0473693	0.011282	1	0.739025
chr8.124324323.T.C	rs72711165	C	Severity	CAV-FE	C	TMEM65	701	Other hypertrophic and atrophic conditions of skin	dermatologic	918	35950	3	0.0268321	20.3926	2.51233	0.36642	1.44256	0.144616	0.0112849	1	0.739025
chr3.141689849.A.G	rs6440031	G	Severity	CAV	A	LINC02618	704.1	Alopecia	dermatologic	833	30798	3	0.00630362	12.8595	2.29514	0.242225	1.27408	0.0956007	0.011286	1	0.739025
chr1.90742957.A.C	rs2166172	C	Severity	CAV-FE	C	-	193	Thyroid cancer	neoplasms	435	38092	3	2.9266e-08	12.0752	2.27467	-0.189697	0.82721	0.0748734	0.0112906	1	0.739025
chr2.127137039.A.G	rs744373	G	Severity	CAV	G	-	626.2	Dysmenorrhea	genitourinary	163	19774	2	0	0	0.632884	-0.305575	0.736699	0.120617	0.0112948	1	0.739025
chr15.90866675.C.T	rs79742014	T	Protective	IP	T	FURIN	338	Pain	neurological	6409	28652	3	0	0	0.782031	0.190235	1.20953	0.0750909	0.0112963	1	0.739025
chr19.50379362.T.C	rs1405655	C	Severity	CAV-FE	C	NR1H2	302	Sexual and gender identity disorders	mental disorders	217	18497	2	0.0732104	77.5876	4.46182	0.25493	1.29037	0.100628	0.0112964	1	0.739025
chr10.52340585.A.T	rs1441121	T	Severity	CAV	A	-	411	Ischemic Heart Disease	circulatory system	4412	31790	3	0	0	0.541957	-0.0738964	0.928768	0.0291692	0.0112971	1	0.739025
chrX.15586459.TAAATC.T	rs755766792	T	Severity	CAV	T	ACE2	618.2	Uterine/Uterovaginal prolapse	genitourinary	197	38718	3	0	0	2.53338e-06	1.94451	6.99019	0.767565	0.011298	1	0.739025
chr19.24134099.G.A	rs10407383	A	Severity	CAV-FE	A	ZNF254	798	Malaise and fatigue	symptoms	4069	30468	3	0	0	0.234963	-0.0697628	0.932615	0.0275394	0.0113025	1	0.739025
chr5.1211624.A.G	rs76067074	G	Severity	CAV-FE	G	SLC6A19	561.2	NA	NA	877	36180	3	0.00170312	0	1.62246	0.286702	1.33203	0.11318	0.0113043	1	0.739025
chr6.158608455.C.T	rs117665206	T	Severity	CAV	T	TMEM181	274.11	Gouty arthropathy	endocrine/metabolic	328	38164	3	0	0	0.00737345	0.972019	2.64328	0.383747	0.0113101	1	0.739025
chr14.74952741.A.G	rs2268616	G	Risk factor	CAV	G	PGF	560	Intestinal obstruction without mention of hernia	digestive	334	27871	3	3.52146e-06	24.2429	2.64002	0.411865	1.50963	0.162602	0.0113105	1	0.739025
chr15.90866675.C.T	rs79742014	T	Protective	IP	T	FURIN	174.11	Malignant neoplasm of female breast	neoplasms	1061	35717	3	0.046696	46.0177	3.70492	0.362003	1.4362	0.14292	0.0113121	1	0.739025
chr13.33129529.C.G	rs34425674	G	Risk factor	CAV	G	STARD13	740.11	Osteoarthrosis, localized, primary	musculoskeletal	3635	31046	3	7.35946e-06	42.9011	3.50269	0.275253	1.31686	0.108672	0.0113129	1	0.739025
chr2.195994321.C.T	rs191631470	T	Severity	CAV	T	DNAH7	359	Muscular dystrophies and other myopathies	neurological	167	36412	3	0	0	0.424437	1.3285	3.77536	0.52451	0.0113146	1	0.739025
chr21.41508701.T.G	rs4283504	T	Possible functional consequences	FCP + IP	T	TMPRSS2	209	Neuroendocrine tumors	neoplasms	191	38067	3	0	0	0.740608	0.389044	1.47557	0.153601	0.0113149	1	0.739025
chr7.117611595.T.G	rs150212784	G	Severity	CAV	G	CFTR	041	Bacterial infection NOS	infectious diseases	538	27613	2	0	0	0.00508599	1.87866	6.54474	0.741746	0.0113169	1	0.739025
chr21.41465040.G.A	rs17001042	A	Possible functional consequences	FCP + IP	A	TMPRSS2	798	Malaise and fatigue	symptoms	4074	30524	3	0	0	0.755287	0.148065	1.15959	0.0584656	0.0113247	1	0.739025
chr7.117559590.ATCT.A	rs113993960	A	Severity	CAV	A	CFTR	703.1	Ingrowing nail	dermatologic	249	34480	3	4.50623e-06	0	1.99281	1.18233	3.26196	0.466864	0.0113256	1	0.739025
chr9.21206606.C.G	rs28368148	G	Severity	CAV-FE	G	IFNA10	282	Hereditary hemolytic anemias	hematopoietic	313	29257	3	0	0	0.48701	1.18345	3.26562	0.467311	0.0113263	1	0.739025
chr15.90876959.G.A	rs201551785	A	Potential functional effect on protein	FCP + IP	A	FURIN	302.1	Decreased libido	mental disorders	142	24360	3	0	0	0.000838321	2.83306	16.9974	1.11875	0.0113299	1	0.739025
chr21.41465040.G.A	rs17001042	A	Possible functional consequences	FCP + IP	A	TMPRSS2	707.1	Decubitus ulcer	dermatologic	232	37761	3	0	0	0.874899	0.444112	1.55911	0.175378	0.0113314	1	0.739025
chr15.60902209.A.G	rs4774377	G	Risk factor	CAV-FE	G	RORA	117	Mycoses	infectious diseases	118	30579	3	0	0	0.514656	0.344482	1.41126	0.136039	0.0113343	1	0.739025
chr18.69541156.T.C	rs12958013	T	Severity	CAV	C	DOK6	750	Digestive congenital anomalies	congenital anomalies	101	37598	3	0	0	0.000681813	0.572996	1.77357	0.226288	0.0113362	1	0.739025
chr13.23084699.A.G	rs1984162	G	Severity	CAV	G	-	564.9	Personal history of diseases of digestive system	digestive	293	28321	3	0.0499334	64.8097	5.68338	0.244738	1.27729	0.0966542	0.0113382	1	0.739025
chr4.143999443.G.A	rs7683365	A	Risk factor	FCP + IP	A	GYPB	694	Dyschromia and Vitiligo	dermatologic	761	28479	3	0	0	1.35341	0.149323	1.16105	0.0589725	0.0113388	1	0.739025
chr21.41509390.C.G	rs12626358	G	Possible functional consequences	FCP + IP	G	TMPRSS2	695.4	Lupus (localized and systemic)	dermatologic	502	31496	3	0	0	0.180644	0.191067	1.21054	0.0754722	0.0113539	1	0.73974
chr9.4329170.T.C	rs3895472	C	Severity	CAV	T	GLIS3	112	Candidiasis	infectious diseases	1202	30571	3	0.00115983	0	1.73075	0.151414	1.16348	0.0598128	0.0113588	1	0.73974
chrX.15581269.T.C	rs138390800	C	May destabilize ACE2 protein structure	FCP + IP	C	ACE2	577	Diseases of pancreas	digestive	441	38688	3	0.522675	0	1.73253	1.33892	3.81493	0.528927	0.011361	1	0.73974
chr11.2872637.A.G	rs10766439	A	Severity	CAV	A	-	654	Other and unspecified complications of birth; puerperium affecting management of mother	pregnancy complications	464	37303	3	0.0217316	54.9887	4.44332	0.189608	1.20878	0.0749085	0.0113673	1	0.73974
chr1.155175305.G.A	rs7528026	A	Severity	CAV	A	TRIM46	327.41	Organic or persistent insomnia	neurological	622	30557	3	0	0	1.36689	0.464559	1.59131	0.183544	0.0113719	1	0.73974
chr1.161544752.A.C	rs396991	C	Severity	CAV-FE	C	FCGR3A	350.1	Abnormal involuntary movements	neurological	837	31406	3	0.00272291	30.4236	2.87454	0.13389	1.14327	0.0529018	0.0113764	1	0.73974
chr3.126118894.C.T	rs1868132	T	Severity	CAV	T	ALDH1L1	427.3	Other specified cardiac dysrhythmias	circulatory system	413	22542	2	0.0308668	56.3979	2.29347	0.264695	1.30303	0.104589	0.01138	1	0.73974
chr4.68840276.G.A	rs115162070	G	Severity	CAV	A	-	327.4	Insomnia	neurological	3285	30359	3	0	0	0.412598	0.153514	1.16592	0.0606583	0.01138	1	0.73974
chr10.52771466.C.T	rs1800451	T	Potential functional effect on protein	FCP + IP	T	MBL2	427.2	Atrial fibrillation and flutter	circulatory system	1687	29482	3	0	0	0.464605	0.168782	1.18386	0.0666932	0.0113828	1	0.73974
chr19.31533051.C.A	rs8105499	C	Severity	CAV	A	LINC02841	250.2	Type 2 diabetes	endocrine/metabolic	8006	26366	3	1.76227e-07	0	1.73584	-0.0615663	0.940291	0.0243285	0.0113858	1	0.73974
chr5.174562335.T.A	rs2220543	T	Severity	CAV	A	SUMO2P6	295.3	Psychosis	mental disorders	144	15057	2	0	0	0.0175933	0.305152	1.35683	0.120584	0.011386	1	0.73974
chr6.32623820.T.C	rs9271609	T	Severity	CAV	C	HLA-DQA1	415.11	Pulmonary embolism and infarction, acute	circulatory system	604	37936	3	0.011465	45.7468	3.68642	-0.179229	0.835914	0.0708253	0.0113873	1	0.73974
chr13.33129529.C.G	rs34425674	G	Risk factor	CAV	G	STARD13	481	Influenza	respiratory	157	34171	3	0.0230296	0	1.95869	0.930399	2.53552	0.367679	0.0113911	1	0.73974
chr9.87726151.C.T	rs41312184	C;T	Possible functional consequences	FCP + IP	T	CTSL	300.11	Generalized anxiety disorder	mental disorders	1122	24354	3	0	0	0.0231762	0.371713	1.45022	0.146899	0.0113931	1	0.73974
chr11.88436431.C.T	rs72953026	T	Severity	CAV-FE	T	-	627.1	Postmenopausal bleeding	genitourinary	562	31037	3	0.000263053	0	1.93789	0.233788	1.26338	0.092392	0.0113934	1	0.73974
chr4.143999443.G.A	rs7683365	A	Risk factor	FCP + IP	A	GYPB	244.2	Acquired hypothyroidism	endocrine/metabolic	799	27544	3	0	0	0.163392	0.145115	1.15617	0.057349	0.011394	1	0.73974
chr16.85959043.C.T	rs12444486	C	Severity in African-Americans	CAV	C	-	327.7	Sleep related movement disorders	neurological	292	29276	3	0	0	0.215896	0.215233	1.24015	0.0850619	0.0113963	1	0.73974
chrX.12885540.A.T	rs179008	T	Severity; Risk factor	CAV	T	TLR7	262	Mineral deficiency NEC	endocrine/metabolic	497	24474	3	0	0	0.800873	-0.252357	0.776967	0.0997372	0.0113991	1	0.739746
chr3.27146807.G.A	rs17317135	G	Severity	CAV	A	NEK10	427.5	Arrhythmia (cardiac) NOS	circulatory system	145	28989	3	2.05231	56.5865	4.60687	0.827725	2.28811	0.327149	0.0114026	1	0.739793
chr6.158608455.C.T	rs117665206	T	Severity	CAV	T	TMEM181	427.7	Tachycardia NOS	circulatory system	640	29650	3	0	0	0.152893	0.744194	2.10474	0.29416	0.0114097	1	0.739846
chrX.15561454.T.C	rs142017934	C	Severity	CAV	C	ACE2	626.14	Irregular menstrual bleeding	genitourinary	301	31397	3	0	0	2.97067e-05	1.243	3.46599	0.491365	0.0114167	1	0.739846
chr17.16948873.A.G	rs34557412	G	Severity	CAV	G	TNFRSF13B	717	Polymyalgia Rheumatica	musculoskeletal	121	39153	3	0	0	0.000728057	1.93311	6.91098	0.764207	0.0114204	1	0.739846
chr7.117611595.T.G	rs150212784	G	Severity	CAV	G	CFTR	416	Cardiomegaly	circulatory system	150	28871	2	0	0	0.32176	1.86071	6.42832	0.735611	0.0114232	1	0.739846
chr13.23084699.A.G	rs1984162	G	Severity	CAV	G	-	277.51	Lipoprotein disorders	endocrine/metabolic	196	36679	3	6.65187e-06	0	1.93602	0.290843	1.33755	0.114983	0.0114245	1	0.739846
chr21.41470664.C.T	rs61735794	T	Risk factor	CAV	T	TMPRSS2	830	Dislocation	injuries & poisonings	235	38092	3	0.0864321	0	1.88356	0.720954	2.05639	0.285027	0.0114251	1	0.739846
chr1.46309111.A.G	rs41292543	G	Severity	CAV-FE	G	UQCRH	418.1	Precordial pain	circulatory system	366	29390	3	0	0	0.574597	0.376221	1.45677	0.14874	0.0114262	1	0.739846
chr3.157438240.A.G	rs1840680	AG genotype)	Protective	CAV	A	PTX3	250.6	Polyneuropathy in diabetes	endocrine/metabolic	746	26903	3	0	0	0.519077	-0.146491	0.863733	0.0579158	0.0114264	1	0.739846
chr1.27373964.C.T	rs141300199	T	Severity	CAV	T	FCN3	274	Gout and other crystal arthropathies	endocrine/metabolic	878	38139	3	0.232223	0	1.49071	1.22775	3.41355	0.485411	0.0114289	1	0.739846
chr7.54580201.A.C	rs622568	C	Severity; Risk factor	CAV-FE	C	-	740.2	Osteoarthrosis, generalized	musculoskeletal	201	30989	3	0	0	0.631449	-0.323741	0.723438	0.127999	0.0114307	1	0.739846
chr3.149000300.G.T	rs76488148	T	Severity	CAV	T	GYG1	395	Heart valve disorders	circulatory system	1804	34481	3	0	0	0.540273	0.152791	1.16508	0.060412	0.0114339	1	0.739873
chr4.25613313.G.A	-	HLA-A*02:02	Protective	IP	A	HLA-A	590	Pyelonephritis	genitourinary	205	31951	3	0.0246852	4.63357	2.09717	-0.393509	0.674685	0.1556	0.0114398	1	0.73991
chr5.157106730.T.C	rs35960726	C	Severity	CAV	C	HAVCR2	180	Cervical cancer and dysplasia	neoplasms	420	35002	3	0	0	0.646358	1.36623	3.92053	0.540239	0.011441	1	0.73991
chr11.2872637.A.G	rs10766439	A	Severity	CAV	A	-	338.1	Acute pain	neurological	928	27812	3	0	0	0.387594	-0.145043	0.864985	0.0573561	0.0114448	1	0.73991
chr2.60480453.A.G	rs1123573	A	Severity	CAV-FE	G	BCL11A	250.7	Diabetic retinopathy	endocrine/metabolic	634	33671	3	0	0	0.759391	0.151389	1.16345	0.059866	0.0114454	1	0.73991
chr4.67963489.G.A	rs6552134	G	Possible functional consequences	FCP + IP	A	TMPRSS11A	208	Benign neoplasm of colon	neoplasms	391	8256	1	NA	NA	0	-0.243683	0.783736	0.0963674	0.0114491	1	0.739973
chr5.96909661.C.T	rs150892504	T	Severity	CAV	T	ERAP2	1002	NA	NA	1500	36267	3	0	0	0.736183	0.609759	1.83999	0.241161	0.0114574	1	0.740225
chr9.30504351.C.T	rs17775810	TT genotype	Protective	CAV	T	LINC01242	433.1	Occlusion and stenosis of precerebral arteries	circulatory system	666	35512	3	0	0	0.985321	0.193067	1.21296	0.0763596	0.0114585	1	0.740225
chr2.6013310.G.A	rs73910904	A	Risk factor	CAV	A	-	578.2	Blood in stool	digestive	374	34262	3	0	0	1.11781	0.511574	1.66791	0.202353	0.0114674	1	0.74046
chrX.15589409.C.T	rs148771870	T	interindividual clinical variability; may destabilize ACE2 protein structure	CAV-FE	T	ACE2	709	Diffuse diseases of connective tissue	dermatologic	532	31947	3	0	0	0.00263452	2.94041	18.9235	1.16308	0.0114676	1	0.74046
chr17.63488670.G.A	rs4343	G	Severity; Risk factor	CAV	G	ACE	377	Disorders of optic nerve and visual pathways	sense organs	176	21591	2	0	0	0.90806	-0.319303	0.726655	0.126311	0.0114744	1	0.740725
chr1.154454494.A.C	rs2228145	A	Risk factor	CAV	C	IL6R	090	Sexually transmitted infections (not HIV or hepatitis)	infectious diseases	905	37702	3	0	0	0.836409	0.138038	1.14802	0.0546096	0.0114807	1	0.740865
chr2.162267541.C.T	rs1990760	T	Risk factor; Severity	CAV	T	IFIH1	345.1	Epilepsy	neurological	181	22929	2	0	0	0.783064	0.308591	1.3615	0.122086	0.0114832	1	0.740865
chr10.52771482.G.A	rs5030737	A	Potential functional effect on protein	FCP + IP	A	MBL2	763	Thoracic or lumbosacral neuritis or radiculitis, unspecified	symptoms	2250	32047	3	0	0	0.0683562	0.187618	1.20637	0.0742322	0.0114897	1	0.740865
chrX.12886851.C.T	rs5743781	T	Severity; Severity for males	CAV-FE	T	TLR7	454.11	Varicose veins of lower extremity, symptomtic	circulatory system	1152	31994	3	0	0	0.786499	1.07245	2.92253	0.424331	0.0114914	1	0.740865
chr11.784340.C.G	rs7104929	G	Severity	CAV-FE	G	-	555	Inflammatory bowel disease and other gastroenteritis and colitis	digestive	927	28109	3	0	0	0.286322	-0.134216	0.874401	0.0531055	0.0114925	1	0.740865
chr4.67910532.T.C	rs9998258	T	Possible functional consequences	FCP + IP	C	TMPRSS11A	695.4	Lupus (localized and systemic)	dermatologic	516	32050	3	0	0	0.310271	-0.486028	0.615065	0.192308	0.0114931	1	0.740865
chr1.154454494.A.C	rs2228145	A	Risk factor	CAV	C	IL6R	695.7	Prurigo and Lichen	dermatologic	300	32270	3	0.0235556	43.588	3.54535	0.242816	1.27483	0.0960883	0.0115039	1	0.740865
chr9.33426577.A.G	rs10813976	G	Severity	CAV	G	-	362.23	Cystoid macular degeneration of retina	sense organs	111	33452	3	0.00195913	0	1.81915	-0.569494	0.565812	0.225382	0.0115109	1	0.740865
chr5.77379593.G.A	rs7715119	A	Severity	CAV-FE	A	PDE8B	613	Other nonmalignant breast conditions	genitourinary	673	37023	3	0	0	1.1736	-0.216285	0.805506	0.0855999	0.0115142	1	0.740865
chr2.196087686.G.A	rs2176724	A	Severity	CAV	A	-	1010	NA	NA	21375	12029	3	0.00255914	62.691	5.36064	-0.0557091	0.945814	0.0220489	0.0115167	1	0.740865
chr4.68840276.G.A	rs115162070	G	Severity	CAV	A	-	272.13	Mixed hyperlipidemia	endocrine/metabolic	3163	22864	3	0	0	0.717368	0.172728	1.18854	0.0683641	0.0115174	1	0.740865
chrX.15564142.G.A	rs147311723	A	Severity	CAV	A	ACE2	560.4	Other intestinal obstruction	digestive	118	28401	3	0	0	0.185081	1.54147	4.67146	0.610116	0.0115199	1	0.740865
chr9.133251249.A.G	rs7849280	G	Protective	CAV	G	ABO	395.1	Nonrheumatic mitral valve disorders	circulatory system	850	34809	3	0	0	0.943392	-0.210413	0.81025	0.0832865	0.0115246	1	0.740865
chr4.153687301.A.G	rs1898830	G	Severity; Risk factor	CAV	G	TLR2	456	Chronic venous insufficiency [CVI]	circulatory system	1179	31785	3	0	0	0.470108	-0.127148	0.880603	0.0503302	0.0115276	1	0.740865
chr16.16924042.C.A	rs1453512	A	Severity	CAV	C	-	619.1	Noninflammatory disorders of ovary, fallopian tube, and broad ligament	genitourinary	111	34106	3	0.0446996	42.1169	3.45524	0.372494	1.45135	0.14745	0.0115291	1	0.740865
chr3.27146807.G.A	rs17317135	G	Severity	CAV	A	NEK10	577.2	Chronic pancreatitis	digestive	112	37885	3	1.32556	68.4923	6.34765	0.982895	2.67218	0.389094	0.0115332	1	0.740865
chr2.162044379.C.T	rs3788979	T	Risk factor	CAV	T	DPP4	496	Chronic airway obstruction	respiratory	2115	28999	3	0	0	0.623098	0.128603	1.13724	0.05091	0.0115339	1	0.740865
chr17.15965007.C.T	rs8081547	T	Risk factor	FCP + IP	T	ADORA2B	296	Mood disorders	mental disorders	6409	23099	3	0	0	0.985068	-0.069501	0.932859	0.0275135	0.0115348	1	0.740865
chr9.117713024.A.G	rs4986790	G	Severity	CAV	G	TLR4	263	Other nutritional deficiency	endocrine/metabolic	211	25265	3	0	0	1.65215	0.432431	1.541	0.171198	0.01154	1	0.740865
chr6.160731787.C.T	rs4252128	T	Potential functional effect on protein	FCP + IP	T	PLG	079	Viral infection	infectious diseases	821	27956	3	0	0	0.612047	-0.645496	0.524402	0.255551	0.0115403	1	0.740865
chr9.33426577.A.G	rs10813976	G	Severity	CAV	G	-	195	Cancer, suspected or other	neoplasms	475	34987	3	0.0523421	73.2445	7.4751	0.20958	1.23316	0.0829735	0.0115413	1	0.740865
chr1.109740350.G.T	rs1332018	T	Risk factor; Severity	CAV	G	GSTM3	473	Diseases of the larynx and vocal cords	respiratory	913	26701	3	0.0018447	9.55762	2.21135	0.131974	1.14108	0.0522492	0.0115416	1	0.740865
chr1.31151182.G.C	rs12083278	C	Severity	CAV	G	-	743.11	Osteoporosis NOS	musculoskeletal	2260	32227	3	0.00139121	5.13618	2.10829	-0.0935498	0.910693	0.0370369	0.0115418	1	0.740865
chr5.21768177.G.A	-	HLA-A*02:02	Protective	IP	A	HLA-A	573.5	Jaundice (not of newborn)	digestive	130	31680	3	0	0	1.6851	-0.356375	0.70021	0.141092	0.0115423	1	0.740865
chr1.35908500.C.T	rs2765013	C	Severity	CAV	T	AGO1	300.11	Generalized anxiety disorder	mental disorders	1101	23837	3	0.0128705	57.4874	4.70449	0.12891	1.13759	0.05104	0.0115476	1	0.74103
chr3.126118894.C.T	rs1868132	T	Severity	CAV	T	ALDH1L1	366	Cataract	sense organs	1966	26276	2	0.00116389	13.8894	1.1613	0.139415	1.1496	0.0552044	0.0115556	1	0.741239
chr4.69615987.C.T	rs7688383	T	Loss of smell and taste	CAV	T	UGT2A1	427.21	Atrial fibrillation	circulatory system	1559	28893	3	9.32099e-07	2.00964	2.04102	-0.104873	0.900439	0.0415272	0.0115564	1	0.741239
chr2.195499753.A.C	rs73060484	C	Severity	CAV	C	-	728.7	Fasciitis	musculoskeletal	805	29167	3	0	0	0.46187	0.189464	1.2086	0.0750271	0.0115609	1	0.741354
chrX.15592465.T.A	rs73195521	A	Severity	CAV	A	ACE2	770	Myalgia and myositis unspecified	symptoms	711	38431	3	10.0801	71.093	6.91875	1.726	5.61813	0.683569	0.0115704	1	0.741653
chr1.3081749.G.A	rs12745140	A	Severity	CAV	A	PRDM16	577.2	Chronic pancreatitis	digestive	113	38010	3	0	0	0.29369	0.610491	1.84134	0.241782	0.0115711	1	0.741653
chr11.784340.C.G	rs7104929	G	Severity	CAV-FE	G	-	528	Diseases of the oral soft tissues, excluding lesions specific for gingiva and tongue	digestive	376	36936	3	0	0	0.0164665	0.204237	1.22659	0.0808919	0.011576	1	0.741674
chr10.52771466.C.T	rs1800451	T	Potential functional effect on protein	FCP + IP	T	MBL2	594.1	Calculus of kidney	genitourinary	1214	36997	3	0.0310972	54.3975	4.38572	-0.216986	0.804941	0.0859424	0.0115769	1	0.741674
chr7.22728408.A.G	rs2069837	G	Severity	CAV-FE	G	IL6	348.8	Encephalopathy, not elsewhere classified	neurological	124	35074	3	0	0	0.891852	0.459608	1.58345	0.182047	0.0115807	1	0.741742
chr3.27146807.G.A	rs17317135	G	Severity	CAV	A	NEK10	300.1	Anxiety disorder	mental disorders	4588	23804	3	0	0	0.584009	0.165813	1.18035	0.0656802	0.0115848	1	0.741832
chr11.26675470.T.G	rs10835056	G	Severity	CAV	T	SLC5A12	255.1	Adrenal hyperfunction	endocrine/metabolic	133	34784	3	0	0	1.25799	0.322552	1.38065	0.127783	0.0115955	1	0.742005
chr13.112889041.C.T	rs9577175	T	Severity	CAV	T	ATP11A	512.1	Wheezing	respiratory	415	22973	3	0.00639706	29.4657	2.8355	-0.258602	0.772131	0.102449	0.0115962	1	0.742005
chr4.143999443.G.A	rs7683365	A	Risk factor	FCP + IP	A	GYPB	938	Dermatitis due to solar radiation	dermatologic	103	20565	2	0	0	0.000428753	0.368256	1.44521	0.145898	0.0116003	1	0.742005
chrX.12888602.G.A	rs147244662	A	Severity; Severity for males	CAV-FE	A	TLR7	611.1	Abnormal mammogram	genitourinary	1510	33451	3	0	0	0.582896	1.41744	4.12653	0.561581	0.0116024	1	0.742005
chr10.98166813.G.T	rs10786398	T	Severity	CAV	T	R3HCC1L	427.21	Atrial fibrillation	circulatory system	1569	29368	3	0	0	0.535506	-0.123737	0.883613	0.0490249	0.0116043	1	0.742005
chr1.206773552.T.C	rs1800896	C	Severity	FCP	C	IL10	574.1	Cholelithiasis	digestive	732	37297	3	0.00502106	23.5444	2.6159	-0.146786	0.863478	0.0581574	0.0116044	1	0.742005
chr21.41509390.C.G	rs12626358	G	Possible functional consequences	FCP + IP	G	TMPRSS2	070.4	Chronic hepatitis	infectious diseases	318	27483	3	0.0410528	51.5606	4.12887	-0.275885	0.7589	0.109315	0.0116109	1	0.742005
chr3.148742201.A.C	rs5186	C	Severity	CAV	C	AGTR1	598.9	NA	NA	379	38268	3	0.105889	62.3696	5.31485	-0.257514	0.772971	0.102037	0.0116113	1	0.742005
chr12.57108399.C.T	rs324011	T	Risk factor; Severity	CAV	T	STAT6	586.2	Cyst of kidney, acquired	genitourinary	484	31815	3	0.0181872	46.6661	3.74996	-0.194929	0.822893	0.0772389	0.0116122	1	0.742005
chr3.148742201.A.C	rs5186	C	Severity	CAV	C	AGTR1	598	Abnormal findings on examination of urine	genitourinary	379	38265	3	0.105844	62.3574	5.31313	-0.257499	0.772983	0.102036	0.0116158	1	0.742061
chr9.87724615.A.G	rs3128509	A;G	Possible functional consequences	FCP + IP	A	CTSL	696.41	Psoriasis vulgaris	dermatologic	592	30819	3	0	0	0.980325	0.15571	1.16849	0.0617078	0.0116247	1	0.742453
chr5.142872984.C.T	rs10039856	C	Severity	CAV	T	ARHGAP26	536.8	Dyspepsia and other specified disorders of function of stomach	digestive	110	22923	2	0	0	0.500702	0.379602	1.4617	0.150443	0.0116281	1	0.742469
chr3.101705614.T.C	rs11919389	C	Risk factor	CAV	C	PDCL3P4	401.22	Hypertensive chronic kidney disease	circulatory system	161	21917	3	0	0	1.89667	0.306218	1.35828	0.121366	0.0116331	1	0.742469
chr4.25613313.G.A	-	HLA-A*02:02	Protective	IP	A	HLA-A	345.1	Epilepsy	neurological	220	35034	3	0	0	0.720631	-0.368847	0.691531	0.146191	0.0116344	1	0.742469
chr10.22439346.T.C	-	HLA-A*02:02	Protective	IP	C	HLA-A	740	Osteoarthrosis	musculoskeletal	5535	30788	3	0	0	0.65912	-0.144135	0.865771	0.0571283	0.011636	1	0.742469
chr10.43519603.G.T	rs10793436	G	Severity	CAV	G	-	271	Disorders of carbohydrate transport and metabolism	endocrine/metabolic	1356	7236	1	NA	NA	0	-0.109892	0.895931	0.0435613	0.0116461	1	0.742939
chr21.41473715.C.A	rs2298661	A	Protective	CAV-FE	A	TMPRSS2	295	Schizophrenia and other psychotic disorders	mental disorders	653	24081	3	0	0	0.54997	-0.189015	0.827774	0.0749339	0.0116549	1	0.743279
chr17.31410594.G.A	rs178840	G	Severity	CAV	G	RAB11FIP4	697	Sarcoidosis	dermatologic	350	19011	2	0	0	0.461872	0.207049	1.23004	0.0820881	0.0116598	1	0.743279
chr12.57108399.C.T	rs324011	T	Risk factor; Severity	CAV	T	STAT6	275.53	Disorders of phosphorus metabolism	endocrine/metabolic	114	36979	3	8.78047e-07	0	1.87265	0.369529	1.44705	0.146513	0.0116635	1	0.743279
chrX.15600835.T.C	rs4646116	C	Risk factor	FCP + IP	C	ACE2	724.2	Disorders of coccyx	musculoskeletal	365	33355	3	0	0	0.419361	1.08098	2.94756	0.428601	0.0116652	1	0.743279
chr16.85959043.C.T	rs12444486	C	Severity in African-Americans	CAV	C	-	596	Other disorders of bladder	genitourinary	580	36290	3	0	0	1.12907	0.153118	1.16546	0.0607101	0.0116652	1	0.743279
chr13.19647239.G.A	rs191299359	A	Severity	CAV	A	MPHOSPH8	504	Other alveolar and parietoalveolar pneumonopathy	respiratory	430	36848	3	0	0	0.00182465	2.79709	16.3969	1.10906	0.0116679	1	0.743279
chr1.155133406.T.G	rs4971066	G	Risk factor	CAV	G	EFNA1	433.1	Occlusion and stenosis of precerebral arteries	circulatory system	667	35502	3	0	0	0.8486	0.19406	1.21417	0.0769505	0.011673	1	0.743377
chr6.160731787.C.T	rs4252128	T	Potential functional effect on protein	FCP + IP	T	PLG	396	Abnormal heart sounds	circulatory system	971	34823	3	0	0	0.962048	-0.547961	0.578127	0.217289	0.0116755	1	0.743377
chrX.12889539.C.G	rs3853839	G	Severity; Risk factor	CAV-FE	G	TLR7	401.1	Essential hypertension	circulatory system	14850	20399	3	0.00538516	72.8647	7.37048	0.062546	1.06454	0.0248029	0.0116783	1	0.743377
chr17.27263807.T.C	rs60811869	C	Severity	CAV	C	-	363.3	Chorioretinal scars	sense organs	125	33984	3	0	0	1.04889	0.697609	2.00894	0.276647	0.0116804	1	0.743377
chr1.244873270.T.C	rs12130553	C	Severity	CAV	T	-	425.1	Primary/intrinsic cardiomyopathies	circulatory system	534	20583	2	0	0	0.250381	-0.190223	0.826774	0.075443	0.0116883	1	0.743707
chr1.20166359.C.T	rs72663004	T	Severity	CAV	T	PLA2G2C	173	Neoplasm of uncertain behavior of skin	neoplasms	415	37289	3	0	0	0.776665	0.324914	1.38391	0.128876	0.0116977	1	0.744046
chr7.22728408.A.G	rs2069837	G	Severity	CAV-FE	G	IL6	471	Nasal polyps	respiratory	114	26699	3	0.0784501	41.1557	3.3988	0.490918	1.63381	0.194724	0.0116992	1	0.744046
chr4.186083346.C.T	rs121434431	T	Severity	CAV-FE	T	TLR3	289.4	Lymphadenitis	hematopoietic	556	34582	3	0	0	0.00225085	2.94107	18.9362	1.16668	0.0117058	1	0.744164
chr19.35687796.G.A	rs77127536	A	Severity	CAV	A	TYMSP2	575	Other biliary tract disease	digestive	357	37128	3	0	0	1.64361	-0.304713	0.737335	0.12088	0.0117094	1	0.744164
chr1.154454494.A.C	rs2228145	A	Risk factor	CAV	C	IL6R	695	Erythematous conditions	dermatologic	1455	32270	3	0	0	1.68294	0.108008	1.11406	0.0428472	0.0117099	1	0.744164
chr17.35880776.C.T	rs2107538	T	Risk factor; Severity	FCP	T	CCL5	571.51	Cirrhosis of liver without mention of alcohol	digestive	1259	32686	3	0	0	0.246198	0.116675	1.12375	0.0462888	0.011716	1	0.744164
chr2.60480453.A.G	rs1123573	A	Severity	CAV-FE	G	BCL11A	070.9	Hepatitis NOS	infectious diseases	117	27983	3	0.107193	56.7534	4.62465	-0.38998	0.67707	0.154718	0.0117162	1	0.744164
chr6.30887474.G.A	rs4618569	AG genotype	Severity	CAV	A	DDR1	601	Inflammatory diseases of prostate	genitourinary	339	35425	3	0.0120991	30.73	2.88725	0.216796	1.24209	0.0860118	0.0117175	1	0.744164
chr4.67910532.T.C	rs9998258	T	Possible functional consequences	FCP + IP	C	TMPRSS11A	426.31	Right bundle branch block	circulatory system	136	29625	3	0.107534	0	1.57819	0.67609	1.96617	0.268241	0.0117203	1	0.744165
chr15.33615902.C.T	rs12593288	C	Severity	CAV	T	RYR3	496.3	Bronchiectasis	respiratory	273	29319	3	0	0	0.913076	0.280191	1.32338	0.111182	0.0117316	1	0.744405
chr1.161544752.A.C	rs396991	C	Severity	CAV-FE	C	FCGR3A	706.8	Other specified diseases of sebaceous glands	dermatologic	1245	31122	3	0	0	0.486685	0.111851	1.11835	0.0443856	0.0117356	1	0.744405
chr8.97128242.T.C	rs7817272	C	Severity	CAV	C	CPQ	622.1	Polyp of corpus uteri	genitourinary	258	37996	3	0	0	0.330562	-0.268266	0.764704	0.106456	0.0117365	1	0.744405
chr11.34482745.G.A	rs61882275	G	Severity	CAV	A	ELF5	281.1	Megaloblastic anemia	hematopoietic	244	29124	3	0	0	0.882855	0.245159	1.27782	0.0972864	0.0117365	1	0.744405
chr13.33129529.C.G	rs34425674	G	Risk factor	CAV	G	STARD13	736	Other acquired deformities of limbs	musculoskeletal	124	35963	3	0	0	0.00119207	1.19005	3.28723	0.472272	0.011741	1	0.744405
chr6.18015216.C.T	rs140247774	T	Severity	CAV	T	-	362.2	Degeneration of macula and posterior pole of retina	sense organs	708	33371	3	0	0	1.34032	0.3389	1.4034	0.134494	0.0117419	1	0.744405
chr17.45995618.A.G	rs112572874	G	Risk factor	CAV-FE	G	MAPT	646	Other complications of pregnancy NEC	pregnancy complications	130	38946	3	0.0485298	0	1.75138	-0.614746	0.540778	0.243969	0.0117433	1	0.744405
chr5.86011821.T.G	rs4424029	G	Severity	CAV	G	-	227	Benign neoplasm of other endocrine glands and related structures	neoplasms	420	38000	3	3.16998e-06	0	1.74034	0.185041	1.20327	0.0734417	0.0117501	1	0.74448
chr2.36677870.C.A	rs6714112	C	Severity	CAV	A	-	714.1	Rheumatoid arthritis	musculoskeletal	784	35873	3	3.0299e-06	0.871798	2.01759	0.17967	1.19682	0.0713119	0.0117522	1	0.74448
chr11.2872637.A.G	rs10766439	A	Severity	CAV	A	-	994.2	Sepsis	injuries & poisonings	262	37144	3	0.0255881	46.7136	3.7533	0.245873	1.27874	0.0975901	0.0117541	1	0.74448
chr11.320836.C.T	rs34481144	T	Severity	CAV	T	IFITM3	433.3	Cerebral ischemia	circulatory system	659	34398	3	0.00893662	33.2673	2.99703	-0.181878	0.833703	0.0721911	0.0117555	1	0.74448
chr19.35687796.G.A	rs77127536	A	Severity	CAV	A	TYMSP2	071.1	HIV infection, symptomatic	infectious diseases	2624	27853	3	0	0	1.40009	0.104249	1.10988	0.0413857	0.0117702	1	0.745127
chr1.156125675.T.C	rs581342	C	Severity	CAV	T	LMNA	278.4	Abnormal weight gain	endocrine/metabolic	156	5420	1	NA	NA	0	0.305929	1.35789	0.121452	0.0117713	1	0.745127
chr10.52771482.G.A	rs5030737	A	Potential functional effect on protein	FCP + IP	A	MBL2	363.3	Chorioretinal scars	sense organs	125	34072	3	0	0	0.508788	0.724922	2.06457	0.287821	0.0117803	1	0.745469
chr14.74952741.A.G	rs2268616	G	Risk factor	CAV	G	PGF	627.1	Postmenopausal bleeding	genitourinary	555	30827	3	0	0	1.12197	0.337362	1.40125	0.133951	0.0117843	1	0.745469
chr6.45737076.T.A	rs16873740	A	Severity	CAV	A	-	079.9	Viremia, NOS	infectious diseases	434	27893	3	0.0255175	37.0064	3.17493	-0.250269	0.778592	0.0993715	0.011785	1	0.745469
chr9.30504351.C.T	rs17775810	TT genotype	Protective	CAV	T	LINC01242	317.11	Alcoholic liver damage	mental disorders	254	31666	3	0	0	0.298076	0.295375	1.34363	0.117285	0.0117877	1	0.745469
chr2.60480453.A.G	rs1123573	A	Severity	CAV-FE	G	BCL11A	687.2	NA	NA	302	38175	3	0	0	0.00732713	0.214281	1.23897	0.0850956	0.0117982	1	0.745669
chr22.22210343.A.T	rs5757427	T	Severity	CAV	A	IGLV10-54	573	Other disorders of liver	digestive	278	21458	3	0.0402253	53.5439	4.30514	0.239038	1.27003	0.0949287	0.0117997	1	0.745669
chr17.45995618.A.G	rs112572874	G	Risk factor	CAV-FE	G	MAPT	275.51	Hypocalcemia	endocrine/metabolic	173	37283	3	0.0775783	49.5173	3.96176	0.372664	1.4516	0.147999	0.011802	1	0.745669
chr1.90742957.A.C	rs2166172	C	Severity	CAV-FE	C	-	165	Cancer within the respiratory system	neoplasms	313	38739	3	1.81588e-06	0	1.93324	0.233142	1.26256	0.092592	0.0118039	1	0.745669
chr4.166008836.A.T	rs17047200	TT genotype	Severity (TT genotype)*Conflicting; Risk factor (AA genotype)*Conflicting	CAV	T	TLL1	260.6	Anorexia	endocrine/metabolic	350	24592	3	0	0	0.0838255	0.228615	1.25686	0.0907946	0.0118046	1	0.745669
chr18.69541156.T.C	rs12958013	T	Severity	CAV	C	DOK6	110.2	Dermatomycoses	infectious diseases	287	30357	3	0.0149299	59.973	4.99663	0.368943	1.44621	0.146547	0.0118165	1	0.745842
chr21.41465921.C.T	rs62217525	C	Possible functional consequences	FCP + IP	T	TMPRSS2	352	Disorders of other cranial nerves	neurological	299	34944	3	0	0	0.0691269	-0.854005	0.425707	0.339225	0.0118186	1	0.745842
chr11.14893332.A.G	rs10741657	G	Severity	CAV	A	CYP2R1	215	Other benign neoplasm of connective and other soft tissue	neoplasms	456	37462	3	0.0187419	52.036	4.1698	0.182398	1.20009	0.0724532	0.0118204	1	0.745842
chr4.143999443.G.A	rs7683365	A	Risk factor	FCP + IP	A	GYPB	228.1	Hemangioma of skin and subcutaneous tissue	neoplasms	285	24870	2	0.02286	32.4182	1.47969	0.226292	1.25394	0.0898893	0.0118205	1	0.745842
chr1.196673103.G.A	rs800292	A	Severity	CAV	G	CFH	727	Other disorders of synovium, tendon, and bursa	musculoskeletal	369	6783	1	NA	NA	0	-0.244727	0.782918	0.0972177	0.0118256	1	0.745842
chr15.33615902.C.T	rs12593288	C	Severity	CAV	T	RYR3	274.11	Gouty arthropathy	endocrine/metabolic	327	37729	3	0	0	0.87877	0.286028	1.33113	0.113625	0.0118262	1	0.745842
chr4.186082920.C.T	rs3775291	T	Risk factor; Severity	CAV-FE	T	TLR3	272.11	Hypercholesterolemia	endocrine/metabolic	4821	23068	3	0	0	0.674215	0.0768371	1.07987	0.0305239	0.0118267	1	0.745842
chr4.69615987.C.T	rs7688383	T	Loss of smell and taste	CAV	T	UGT2A1	578	Gastrointestinal hemorrhage	digestive	1689	33457	3	0	0	1.21352	-0.0964726	0.908035	0.0383277	0.0118344	1	0.745995
chr6.158608455.C.T	rs117665206	T	Severity	CAV	T	TMEM181	574.2	Calculus of bile duct	digestive	181	37316	3	0	0	0.000756316	1.23222	3.42883	0.489565	0.0118369	1	0.745995
chr9.132278286.T.C	rs11243705	C	Severity	CAV	C	SETX	727.1	Synovitis and tenosynovitis	musculoskeletal	778	28838	3	0.0267723	62.6379	5.35301	0.181533	1.19905	0.0721239	0.0118374	1	0.745995
chr15.100233816.G.A	rs143434383	A	Risk factor	CAV	A	ADAMTS17	781	Symptoms involving nervous and musculoskeletal systems	symptoms	360	38120	3	0	0	0.017616	0.93362	2.5437	0.371	0.0118527	1	0.746643
chr14.74952741.A.G	rs2268616	G	Risk factor	CAV	G	PGF	350	Abnormal movement	neurological	3303	32837	3	0	0	1.06387	0.165441	1.17991	0.065743	0.0118532	1	0.746643
chr6.160731787.C.T	rs4252128	T	Potential functional effect on protein	FCP + IP	T	PLG	215	Other benign neoplasm of connective and other soft tissue	neoplasms	456	37410	3	0.67445	72.1744	7.18763	0.55796	1.74711	0.221758	0.0118669	1	0.747198
chrX.12888602.G.A	rs147244662	A	Severity; Severity for males	CAV-FE	A	TLR7	707.3	Chronic ulcer of unspecified site	dermatologic	198	37795	3	0	0	0.000819097	2.92418	18.619	1.16221	0.0118675	1	0.747198
chr2.60480453.A.G	rs1123573	A	Severity	CAV-FE	G	BCL11A	372	Disorders of conjunctiva	sense organs	267	33643	3	0	0	0.628482	0.231698	1.26074	0.0920986	0.0118777	1	0.747346
chr11.784340.C.G	rs7104929	G	Severity	CAV-FE	G	-	536.3	Gastroparesis	digestive	284	35684	3	0.125612	78.6683	9.37571	0.23165	1.26068	0.0920859	0.0118833	1	0.747346
chr4.24511798.A.G	rs73246461	G	Severity	CAV	G	-	371	Inflammation of the eye	sense organs	783	32650	3	0.0082421	29.2898	2.82845	0.170182	1.18552	0.067651	0.0118836	1	0.747346
chr10.130802064.T.G	rs12253652	G	Severity	CAV	G	-	242	Thyrotoxicosis with or without goiter	endocrine/metabolic	853	30423	3	0	0	1.56516	0.167864	1.18278	0.0667321	0.0118865	1	0.747346
chr17.9267091.C.T	rs34761447	C	Severity	CAV	T	STX8	960.2	Allergy/adverse effect of penicillin	injuries & poisonings	197	36588	3	0.12263	50.8717	4.07097	0.468373	1.59739	0.1862	0.0118889	1	0.747346
chr4.153687301.A.G	rs1898830	G	Severity; Risk factor	CAV	G	TLR2	729	Other disorders of soft tissues	musculoskeletal	1174	29222	3	0	0	1.10046	-0.131032	0.87719	0.0520956	0.0118959	1	0.747346
chr21.41473715.C.A	rs2298661	A	Protective	CAV-FE	A	TMPRSS2	371.1	Uveitis, noninfectious or NOS	sense organs	211	33324	3	0	0	0.653983	0.287219	1.33272	0.114196	0.0118986	1	0.747346
chr7.22728408.A.G	rs2069837	G	Severity	CAV-FE	G	IL6	842	Other sprains and strains	injuries & poisonings	140	36543	3	0.0382153	27.4353	2.75616	0.437463	1.54877	0.173932	0.0118987	1	0.747346
chr7.117611595.T.G	rs150212784	G	Severity	CAV	G	CFTR	562	Diverticulosis and diverticulitis	digestive	603	21474	2	0	0	0.00108186	1.38514	3.99537	0.550722	0.0118988	1	0.747346
chr6.160716758.G.A	rs4252187	A	Potential functional effect on protein	FCP + IP	A	PLG	008	Intestinal infection	infectious diseases	732	37500	3	0	0	0.0020253	2.01984	7.53711	0.803109	0.0119024	1	0.747346
chr8.97128242.T.C	rs7817272	C	Severity	CAV	C	CPQ	337	Disorders of the autonomic nervous system	neurological	130	35025	3	0	0	0.824211	0.333856	1.39634	0.132765	0.0119154	1	0.747346
chr4.166008836.A.T	rs17047200	TT genotype	Severity (TT genotype)*Conflicting; Risk factor (AA genotype)*Conflicting	CAV	T	TLL1	197	Chemotherapy	neoplasms	1417	34349	3	0	0	0.785808	0.12289	1.13076	0.0488718	0.0119192	1	0.747346
chr8.40324459.C.A	rs11779911	C	Severity	CAV	A	SIRLNT	627.3	Postmenopausal atrophic vaginitis	genitourinary	596	29725	3	0.0390003	64.3965	5.61742	-0.179411	0.835762	0.0713511	0.0119207	1	0.747346
chrX.15592465.T.A	rs73195521	A	Severity	CAV	A	ACE2	509.1	Respiratory failure	respiratory	213	36841	3	0	0	0.00146461	2.73992	15.4858	1.08966	0.0119207	1	0.747346
chr17.45714244.T.C	rs113661667	C	Risk factor	CAV-FE	C	LINC02210-CRHR1	646	Other complications of pregnancy NEC	pregnancy complications	129	38863	3	0.0613242	0	1.88878	-0.612389	0.542054	0.24356	0.0119262	1	0.747346
chr17.45714244.T.C	rs113661667	C	Risk factor	CAV-FE	C	LINC02210-CRHR1	275.51	Hypocalcemia	endocrine/metabolic	173	37200	3	0.0642703	45.477	3.66818	0.370745	1.44881	0.147456	0.0119278	1	0.747346
chr21.41426103.C.A	rs17000900	A	Severity	CAV-FE	A	MX1	255	Disorders of adrenal glands	endocrine/metabolic	476	34880	3	0	0	0.303128	-0.263474	0.768378	0.104791	0.011928	1	0.747346
chr9.133449836.G.A	rs139951127	A	Severity	CAV-FE	A	ADAMTS13	722.9	Other and unspecified disc disorder	musculoskeletal	114	25323	2	0	0	0.000402144	2.49834	12.1623	0.993693	0.0119302	1	0.747346
chr13.41746691.T.A	rs10507497	A	Severity	CAV-FE	A	VWA8	270.3	Disorders of plasma protein metabolism	endocrine/metabolic	354	36435	3	0	0	1.74267	0.219666	1.24566	0.0873736	0.0119338	1	0.747346
chr11.2872637.A.G	rs10766439	A	Severity	CAV	A	-	731	Osteitis deformans and osteopathies associated with other disorders classified elsewhere	musculoskeletal	625	31134	3	0	0	0.196044	0.169383	1.18457	0.0673753	0.0119363	1	0.747346
chr2.195994321.C.T	rs191631470	T	Severity	CAV	T	DNAH7	313.1	Attention deficit hyperactivity disorder	mental disorders	220	38265	3	0	0	0.283253	1.07604	2.93304	0.428022	0.0119376	1	0.747346
chr2.112913801.G.T	rs3811046	T	Risk factor	CAV	G	IL37	803	Fracture of upper limb	injuries & poisonings	327	26714	2	0	0	0.0754632	0.215625	1.24064	0.0857776	0.0119451	1	0.747346
chr13.33129529.C.G	rs34425674	G	Risk factor	CAV	G	STARD13	585.31	Renal dialysis	genitourinary	760	32015	3	0	0	1.07877	0.549066	1.73164	0.218425	0.0119452	1	0.747346
chr11.71456403.G.T	rs12785878	G	Severity	CAV	T	NADSYN1	618.2	Uterine/Uterovaginal prolapse	genitourinary	158	25450	2	0	0	0.0420138	-0.32007	0.726098	0.127329	0.0119465	1	0.747346
chrX.15589409.C.T	rs148771870	T	interindividual clinical variability; may destabilize ACE2 protein structure	CAV-FE	T	ACE2	327.41	Organic or persistent insomnia	neurological	622	30622	3	0	0	0.00332148	3.02209	20.5342	1.20227	0.0119491	1	0.747346
chr17.42362183.A.G	rs744166	G	Risk factor; Severity	CAV	G	STAT3	425	Cardiomyopathy	circulatory system	603	28624	2	0	0	0.200212	0.152068	1.16424	0.0605012	0.0119551	1	0.747346
chr2.112913801.G.T	rs3811046	T	Risk factor	CAV	T	IL37	272.12	Hyperglyceridemia	endocrine/metabolic	115	5624	1	NA	NA	0	0.393735	1.48251	0.156651	0.0119556	1	0.747346
chr16.16924042.C.A	rs1453512	A	Severity	CAV	C	-	447	Other disorders of arteries and arterioles	circulatory system	460	32933	3	0	0	0.449276	0.188628	1.20759	0.0750487	0.0119573	1	0.747346
chr14.76832814.C.CT	rs34279101	CT	Severity	CAV	CT	LRRC74A	278.1	Obesity	endocrine/metabolic	7126	25567	3	0	0	0.149696	-0.0675175	0.934711	0.0268633	0.0119583	1	0.747346
chrX.12889539.C.G	rs3853839	G	Severity; Risk factor	CAV-FE	G	TLR7	614.52	Vaginitis and vulvovaginitis	genitourinary	718	34366	3	0	0	1.13542	0.161959	1.17581	0.0644393	0.0119586	1	0.747346
chr12.47879112.A.G	rs2228570	AG genotype	Severity	CAV	A	VDR	727.4	Ganglion and cyst of synovium, tendon, and bursa	musculoskeletal	125	25588	3	0.0208187	26.0634	2.70502	0.338647	1.40305	0.134741	0.0119604	1	0.747346
chr7.22728630.G.T	rs2066992	T	Protective	CAV-FE	T	IL6	801	Fracture of ankle and foot	injuries & poisonings	198	35178	3	0.103243	54.0511	4.35266	0.371101	1.44933	0.14766	0.0119635	1	0.747346
chr19.24134099.G.A	rs10407383	A	Severity	CAV-FE	A	ZNF254	586.2	Cyst of kidney, acquired	genitourinary	490	32015	3	0.00198389	0	1.76435	-0.18983	0.8271	0.0755372	0.0119686	1	0.747346
chr5.180810828.C.T	rs113791144	T	Severity	CAV	T	-	274.11	Gouty arthropathy	endocrine/metabolic	328	38126	3	0	0	0.84519	0.344697	1.41156	0.137162	0.0119686	1	0.747346
chr19.35687796.G.A	rs77127536	A	Severity	CAV	A	TYMSP2	726.3	Bursitis	musculoskeletal	261	29261	3	0	0	1.22848	0.290612	1.33725	0.115641	0.0119689	1	0.747346
chr9.132278286.T.C	rs11243705	C	Severity	CAV	C	SETX	516.1	Hemoptysis	respiratory	153	38216	3	0	0	0.0560105	0.378525	1.46013	0.150624	0.0119693	1	0.747346
chr2.6013310.G.A	rs73910904	A	Risk factor	CAV	A	-	296.2	Depression	mental disorders	6114	24348	3	0.00120199	15.7177	2.37298	0.173623	1.18961	0.0690994	0.0119827	1	0.747919
chr2.127137039.A.G	rs744373	G	Severity	CAV	G	-	591	Urinary tract infection	genitourinary	2289	31945	3	0	0	1.06338	0.0810191	1.08439	0.032245	0.011984	1	0.747919
chr19.39248147.C.T	rs12979860	C	Severity (C allele)*Conflicting; Risk factor (T allele)*Conflicting	CAV	T	IFNL4	612.2	Hypertrophy of breast (Gynecomastia)	genitourinary	191	25494	2	0	0	0.0725345	-0.274302	0.760102	0.109178	0.0119902	1	0.748129
chr6.158608455.C.T	rs117665206	T	Severity	CAV	T	TMEM181	253.2	Pituitary hypofunction	endocrine/metabolic	102	35147	3	0	0	0.00151154	2.86062	17.4723	1.13867	0.0119967	1	0.748235
chr7.22728408.A.G	rs2069837	G	Severity	CAV-FE	G	IL6	496	Chronic airway obstruction	respiratory	2136	29660	3	0	0	0.429068	0.129771	1.13857	0.0516582	0.012001	1	0.748235
chr15.90866675.C.T	rs79742014	T	Protective	IP	T	FURIN	289.3	Personal history of diseases of blood and blood-forming organs	hematopoietic	547	34416	3	0.0332548	0.838127	2.0169	0.529853	1.69868	0.21092	0.0120012	1	0.748235
chr20.23046984.T.C	rs1042580	C	Severity	CAV	C	THBD	427.7	Tachycardia NOS	circulatory system	335	17557	2	0	0	0.0590303	0.213514	1.23802	0.0849963	0.0120035	1	0.748235
chr9.33426577.A.G	rs10813976	G	Severity	CAV	G	-	626.12	Excessive or frequent menstruation	genitourinary	720	31182	3	0.029528	56.2697	4.57348	-0.205593	0.814165	0.0818457	0.0120065	1	0.748235
chr13.23084699.A.G	rs1984162	G	Severity	CAV	G	-	362.29	Macular degeneration (senile) of retina NOS	sense organs	230	33597	3	0	0	0.140301	0.26527	1.30378	0.105606	0.0120092	1	0.748235
chr5.96909661.C.T	rs150892504	T	Severity	CAV	T	ERAP2	528	Diseases of the oral soft tissues, excluding lesions specific for gingiva and tongue	digestive	376	37299	3	0.0497446	0	1.15795	0.988604	2.68748	0.393582	0.0120112	1	0.748235
chr6.12216733.A.G	rs10755709	A	Severity	CAV	G	-	363	Chorioretinal inflammations, scars, and other disorders of choroid	sense organs	139	32623	3	0.0473492	48.5748	3.88915	0.313273	1.3679	0.124739	0.0120241	1	0.748637
chr1.87162490.C.T	rs10873821	C	Severity	CAV	T	LINC01140	573.5	Jaundice (not of newborn)	digestive	108	24705	2	0.223605	83.1994	5.95219	0.357996	1.43046	0.142548	0.0120249	1	0.748637
chr1.90742957.A.C	rs2166172	C	Severity	CAV-FE	C	-	426.92	Cardiac defibrillator in situ	circulatory system	417	29465	3	0.00906152	28.8628	2.81147	0.199791	1.22115	0.0795628	0.012035	1	0.748637
chr15.60902209.A.G	rs4774377	G	Risk factor	CAV-FE	G	RORA	401.1	Essential hypertension	circulatory system	15227	21357	3	0.00289112	69.8706	6.63804	0.0486518	1.04985	0.0193751	0.0120373	1	0.748637
chr12.8608014.A.G	rs11613792	A	Severity	CAV	G	AICDA	512.9	Other dyspnea	respiratory	3714	21367	3	0	0	0.462808	0.0834763	1.08706	0.0332451	0.0120413	1	0.748637
chr5.123497022.T.C	rs62377777	T	Severity	CAV	C	-	612.2	Hypertrophy of breast (Gynecomastia)	genitourinary	278	33272	3	0.0246676	45.5159	3.6708	0.241328	1.27294	0.0961111	0.0120416	1	0.748637
chr15.90866675.C.T	rs79742014	T	Protective	IP	T	FURIN	512.1	Wheezing	respiratory	415	23007	3	0	0	0.562441	0.538672	1.71373	0.214537	0.0120439	1	0.748637
chr7.22728630.G.T	rs2066992	T	Protective	CAV-FE	T	IL6	706.1	Acne	dermatologic	757	33087	3	0.0190509	44.6067	3.61054	0.212076	1.23624	0.0844651	0.0120455	1	0.748637
chr12.57108399.C.T	rs324011	T	Risk factor; Severity	CAV	T	STAT6	070.9	Hepatitis NOS	infectious diseases	117	27745	3	0	0	0.819483	-0.403193	0.668183	0.160584	0.0120459	1	0.748637
chr2.216660263.A.C	rs2270360	A	Severity	CAV	C	IGFBP2	286.81	Primary hypercoagulable state	hematopoietic	258	32998	3	0	0	0.355804	-0.319237	0.726704	0.127148	0.0120473	1	0.748637
chr21.41660268.A.T	rs2252109	A	Severity	CAV	T	-	619	Noninflammatory female genital disorders	genitourinary	236	11475	1	NA	NA	0	-0.240043	0.786594	0.0956069	0.0120481	1	0.748637
chr1.206773552.T.C	rs1800896	C	Severity	FCP	C	IL10	041	Bacterial infection NOS	infectious diseases	855	36115	3	0	0	1.32282	0.129565	1.13833	0.0516097	0.0120566	1	0.748767
chr9.81442264.TCAG.T	rs1826292621	T	Severity	CAV	T	-	579	Other symptoms involving abdomen and pelvis	digestive	281	34175	3	7.35322e-06	0	1.71085	0.297414	1.34637	0.118473	0.0120595	1	0.748767
chr5.1211624.A.G	rs76067074	G	Severity	CAV-FE	G	SLC6A19	751.2	Congenital anomalies of urinary system	congenital anomalies	157	38043	3	0.0949951	20.7161	2.52258	0.598238	1.81891	0.238305	0.0120599	1	0.748767
chr13.33129529.C.G	rs34425674	G	Risk factor	CAV	G	STARD13	619.5	Noninflammatory disorders of vulva and perineum	genitourinary	127	34478	3	0.081669	0	1.22433	0.985741	2.6798	0.392673	0.0120616	1	0.748767
chr1.156125675.T.C	rs581342	C	Severity	CAV	C	LMNA	185	Cancer of prostate	neoplasms	405	26650	2	0	0	0.0425672	-0.303136	0.738499	0.120766	0.0120694	1	0.748767
chr5.180810828.C.T	rs113791144	T	Severity	CAV	T	-	610.8	Other specified benign mammary dysplasias	genitourinary	111	33422	3	0.0432666	3.97273	2.08274	0.53674	1.71042	0.213833	0.01207	1	0.748767
chr4.186083346.C.T	rs121434431	T	Severity	CAV-FE	T	TLR3	550	Abdominal hernia	digestive	1988	36485	3	0	0	0.00603953	2.33657	10.3457	0.930914	0.012074	1	0.748767
chr6.160731787.C.T	rs4252128	T	Potential functional effect on protein	FCP + IP	T	PLG	571.81	Portal hypertension	digestive	153	32835	3	0	0	0.355522	0.753409	2.12423	0.300171	0.0120754	1	0.748767
chr7.117611595.T.G	rs150212784	G	Severity	CAV	G	CFTR	244.2	Acquired hypothyroidism	endocrine/metabolic	770	23306	2	1.2891	66.3677	2.97333	1.15543	3.17539	0.460344	0.0120755	1	0.748767
chr12.47879112.A.G	rs2228570	AG genotype	Severity	CAV	A	VDR	368	Visual disturbances	sense organs	1058	30988	3	0	0	0.640563	0.121699	1.12941	0.0484908	0.012082	1	0.748767
chr12.132489230.GC.G	rs56106917	G	Severity	CAV	G	FBRSL1	251.1	Hypoglycemia	endocrine/metabolic	336	24761	3	0.0145423	40.4227	3.35698	0.207696	1.23084	0.0827583	0.0120843	1	0.748767
chr7.117559590.ATCT.A	rs113993960	A	Severity	CAV	A	CFTR	368	Visual disturbances	sense organs	1142	35336	3	0	0	1.00214	0.642461	1.90115	0.256003	0.0120875	1	0.748767
chr1.230710048.A.G	rs699	G	Severity	CAV	A	AGT	727.6	Rupture of tendon, nontraumatic	musculoskeletal	101	18406	2	0	0	0.919153	0.401587	1.49419	0.160029	0.0120913	1	0.748767
chr1.196673103.G.A	rs800292	A	Severity	CAV	A	CFH	694.2	Other dyschromia	dermatologic	627	24436	2	0	0	0.0986887	-0.164762	0.848095	0.0656565	0.0120916	1	0.748767
chr8.37849759.C.T	rs138763430	T	Severity	CAV	T	BRF2	571.8	Liver abscess and sequelae of chronic liver disease	digestive	301	32875	3	0	0	0.000861901	1.31773	3.73493	0.52511	0.0120924	1	0.748767
chr10.52771475.C.T	rs1800450	T	Severity	CAV	T	MBL2	327.3	Sleep apnea	neurological	2825	30593	3	2.52001e-06	0	1.84307	-0.117886	0.888797	0.046979	0.0120958	1	0.748767
chr4.24511798.A.G	rs73246461	G	Severity	CAV	G	-	519	Other diseases of respiratory system, not elsewhere classified	respiratory	302	37180	3	0.0261388	18.4476	2.45241	-0.307653	0.73517	0.122611	0.0121012	1	0.748767
chr4.5820150.T.C	rs3774881	T	Severity	CAV	T	CRMP1	452	Other venous embolism and thrombosis	circulatory system	313	6261	1	NA	NA	0	-0.247541	0.780718	0.0986557	0.0121026	1	0.748767
chr6.31153649.G.A	rs143334143	A	Severity; Risk factor	CAV-FE	A	CCHCR1	411	Ischemic Heart Disease	circulatory system	4485	33181	3	0.00486861	44.5897	3.60944	0.107357	1.11333	0.0427864	0.0121028	1	0.748767
chr10.89010241.T.C	rs982764	T	Severity	CAV-FE	C	FAS	276.41	Acidosis	endocrine/metabolic	192	34047	3	0	0	1.41583	0.270261	1.31031	0.107714	0.0121057	1	0.748775
chr9.133257521.T.TC	rs8176719	TC	Severity; Risk factor	CAV-FE	TC	ABO	578.8	Hemorrhage of rectum and anus	digestive	1052	34201	3	0.00647099	45.3073	3.6568	-0.123863	0.883501	0.0493692	0.0121103	1	0.74886
chr14.72467521.C.T	rs12587980	T	Severity	CAV	T	RGS6	242.1	Graves' disease	endocrine/metabolic	458	31065	3	0.0139854	46.309	3.72502	-0.183199	0.832602	0.0730245	0.0121163	1	0.74886
chr9.30504351.C.T	rs17775810	TT genotype	Protective	CAV	T	LINC01242	227.3	Benign neoplasm of pituitary gland and craniopharyngeal duct (pouch)	neoplasms	267	37881	3	0.173086	73.1662	7.45329	0.295554	1.34387	0.117812	0.0121178	1	0.74886
chr3.141689849.A.G	rs6440031	G	Severity	CAV	A	LINC02618	571.5	Other chronic nonalcoholic liver disease	digestive	2307	29252	3	0	0	1.20408	0.154273	1.16681	0.0614965	0.0121196	1	0.74886
chr10.8988345.A.T	rs71481792	A	Severity	CAV	T	-	345	Epilepsy, recurrent seizures, convulsions	neurological	902	34369	3	0.00261081	13.2917	2.30659	0.142837	1.15354	0.0569388	0.0121209	1	0.74886
chrX.15564175.T.C	rs41303171	C	Severity; Risk factor	CAV	C	ACE2	529	Diseases and other conditions of the tongue	digestive	100	37315	3	0	0	0.299739	1.8711	6.49545	0.7459	0.0121239	1	0.748873
chrX.15603134.G.A	rs7885856	G;A	Possible functional consequences	FCP + IP	A	ACE2	555.1	Regional enteritis	digestive	564	28403	3	0	0	0.0238279	-0.858255	0.423901	0.342157	0.012129	1	0.749013
chr7.22728630.G.T	rs2066992	T	Protective	CAV-FE	T	IL6	727.6	Rupture of tendon, nontraumatic	musculoskeletal	148	29354	3	0.0364947	11.5107	2.26016	0.43299	1.54186	0.172629	0.0121342	1	0.749168
chr7.54580201.A.C	rs622568	C	Severity; Risk factor	CAV-FE	C	-	790.6	Other abnormal blood chemistry	symptoms	3049	32615	3	0.00102848	25.1386	2.6716	-0.0814052	0.92182	0.0324571	0.0121387	1	0.749192
chr13.33129529.C.G	rs34425674	G	Risk factor	CAV	G	STARD13	585	Renal failure	genitourinary	3563	32015	3	0	0	0.0188385	0.280131	1.3233	0.111693	0.0121402	1	0.749192
chrX.12889539.C.G	rs3853839	G	Severity; Risk factor	CAV-FE	G	TLR7	245.2	Chronic thyroiditis	endocrine/metabolic	827	29387	3	0.001799	0	1.39524	-0.165768	0.847243	0.0661011	0.0121486	1	0.749313
chrX.12889539.C.G	rs3853839	G	Severity; Risk factor	CAV-FE	G	TLR7	245.21	Chronic lymphocytic thyroiditis	endocrine/metabolic	827	29387	3	0.001799	0	1.39524	-0.165768	0.847243	0.0661011	0.0121486	1	0.749313
chr13.23084699.A.G	rs1984162	G	Severity	CAV	G	-	367	Disorders of refraction and accommodation; blindness and low vision	sense organs	1512	34607	3	0	0	1.47905	-0.117515	0.889127	0.0468611	0.0121506	1	0.749313
chr9.87725456.A.T	rs56952354	A;T	Possible functional consequences	FCP + IP	T	CTSL	174	Breast cancer	neoplasms	923	27096	2	0	0	0.00139894	0.430071	1.53737	0.171503	0.0121532	1	0.749313
chr3.61768231.T.A	rs672699	A	Severity	CAV	T	PTPRG	359	Muscular dystrophies and other myopathies	neurological	165	36317	3	0	0	1.18025	0.299102	1.34865	0.119287	0.0121618	1	0.749516
chr5.174562335.T.A	rs2220543	T	Severity	CAV	A	SUMO2P6	340	Migraine	neurological	1802	33268	3	0	0	0.185643	0.0919337	1.09629	0.0366648	0.0121621	1	0.749516
chr17.45714244.T.C	rs113661667	C	Risk factor	CAV-FE	C	LINC02210-CRHR1	281.11	Pernicious anemia	hematopoietic	138	29232	3	0.0790561	28.2989	2.78936	-0.530952	0.588045	0.211777	0.0121717	1	0.749897
chr15.33615902.C.T	rs12593288	C	Severity	CAV	T	RYR3	735.3	Hallux valgus (Bunion)	musculoskeletal	220	35648	3	0	0	1.64858	-0.428012	0.651803	0.17073	0.0121776	1	0.749897
chr11.88436431.C.T	rs72953026	T	Severity	CAV-FE	T	-	695.4	Lupus (localized and systemic)	dermatologic	511	31714	3	0.0895815	63.6563	5.50302	-0.284647	0.75228	0.113543	0.0121777	1	0.749897
chr1.46309111.A.G	rs41292543	G	Severity	CAV-FE	G	UQCRH	555.2	Ulcerative colitis	digestive	433	28406	3	5.56992e-06	0	1.52632	0.278046	1.32055	0.110912	0.0121793	1	0.749897
chrX.15592465.T.A	rs73195521	A	Severity	CAV	A	ACE2	338.1	Acute pain	neurological	948	28809	3	0	0	0.0078493	3.6671	39.1382	1.46286	0.0121831	1	0.749931
chr19.52830722.G.A	rs10411226	G	Severity	CAV	G	ZNF28	281.1	Megaloblastic anemia	hematopoietic	214	24308	3	0	0	0.225602	-0.273312	0.760855	0.109033	0.0121863	1	0.749931
chr2.196087686.G.A	rs2176724	A	Severity	CAV	A	-	275.3	Disorders of magnesium metabolism	endocrine/metabolic	150	37230	3	4.82805e-07	31.1676	2.90561	0.348524	1.41697	0.13904	0.0121882	1	0.749931
chr4.24511798.A.G	rs73246461	G	Severity	CAV	G	-	525	Other diseases of the teeth and supporting structures	digestive	213	35756	3	0	0	1.37324	0.326566	1.3862	0.130294	0.0121977	1	0.750086
chr19.52830722.G.A	rs10411226	G	Severity	CAV	G	ZNF28	618.1	Prolapse of vaginal walls	genitourinary	185	32345	3	0	0	0.384996	-0.29827	0.742101	0.119005	0.012198	1	0.750086
chr19.39248147.C.T	rs12979860	C	Severity (C allele)*Conflicting; Risk factor (T allele)*Conflicting	CAV	C	IFNL4	586.4	Stricture/obstruction of ureter	genitourinary	153	7234	1	NA	NA	0	0.312391	1.36669	0.124645	0.0122017	1	0.750086
chr9.117713024.A.G	rs4986790	G	Severity	CAV	G	TLR4	245.2	Chronic thyroiditis	endocrine/metabolic	901	31245	3	0.00301135	27.414	2.75535	0.241678	1.27338	0.096433	0.0122046	1	0.750086
chr9.117713024.A.G	rs4986790	G	Severity	CAV	G	TLR4	245.21	Chronic lymphocytic thyroiditis	endocrine/metabolic	901	31245	3	0.00301135	27.414	2.75535	0.241678	1.27338	0.096433	0.0122046	1	0.750086
chr4.188627868.CTCT.C	rs1734523522	C	Severity	CAV	C	LINC01060	526	Diseases of the jaws	digestive	131	36301	3	0	0	0.858444	0.455311	1.57666	0.181706	0.012219	1	0.750404
chr6.6924962.A.C	rs6933436	C	Severity	CAV	C	-	291	Other specified nonpsychotic and/or transient mental disorders	mental disorders	240	33981	3	0.00472433	7.91516	2.17191	-0.268838	0.764267	0.107291	0.0122211	1	0.750404
chr12.8058591.T.C	rs7842	C	Risk factor; Severity	CAV	C	C3AR1	593	Hematuria	genitourinary	1147	31941	3	2.72026e-06	6.01672	2.12804	-0.118081	0.888624	0.0471257	0.0122227	1	0.750404
chr10.52340585.A.T	rs1441121	T	Severity	CAV	A	-	110.1	Dermatophytosis	infectious diseases	2646	30116	3	0	0	0.717292	-0.0895008	0.914388	0.035722	0.0122284	1	0.750404
chr9.87726151.C.T	rs41312184	C;T	Possible functional consequences	FCP + IP	T	CTSL	580	Nephritis; nephrosis; renal sclerosis	genitourinary	713	32090	3	2.89433e-06	2.01844	2.0412	0.487628	1.62845	0.194625	0.012229	1	0.750404
chr4.186082920.C.T	rs3775291	T	Risk factor; Severity	CAV-FE	T	TLR3	512.9	Other dyspnea	respiratory	3932	23132	3	0	0	0.198529	0.0807287	1.08408	0.032223	0.0122344	1	0.750404
chr1.161544752.A.C	rs396991	C	Severity	CAV-FE	C	FCGR3A	394.7	Disease of tricuspid valve	circulatory system	146	32739	3	0.00275707	29.2111	2.8253	0.304349	1.35574	0.121491	0.0122415	1	0.750404
chr4.143996657.T.C	rs6840234	C	Protective	FCP + IP	T	GYPB	519.8	Other diseases of respiratory system, NEC	respiratory	148	29488	3	0.0841593	63.5427	5.48587	0.299064	1.3486	0.119383	0.0122427	1	0.750404
chr13.73984368.C.T	rs12871414	C	Severity	CAV	T	KLF12	306.9	Tension headache	mental disorders	216	23867	3	0	0	0.527288	-0.355737	0.700657	0.142025	0.0122535	1	0.750404
chr1.31151182.G.C	rs12083278	C	Severity	CAV	G	-	765	Cervical radiculitis	symptoms	1036	29637	3	0.0013827	3.10958	2.06419	0.123725	1.1317	0.0493996	0.0122599	1	0.750404
chr11.88824823.A.G	rs10831496	G	Severity	CAV-FE	A	GRM5	377	Disorders of optic nerve and visual pathways	sense organs	176	21557	2	0	0	0.000138223	-0.328627	0.719911	0.131212	0.0122604	1	0.750404
chr4.111691870.C.T	rs112641600	C	Severity	CAV	T	-	282.8	Other hemoglobinopathies	hematopoietic	133	28854	3	0.336585	60.7547	5.09616	0.568379	1.7654	0.226952	0.0122659	1	0.750404
chr11.1219991.G.T	rs35705950	T	Protective	CAV	T	MUC5B	242.1	Graves' disease	endocrine/metabolic	454	30946	3	0	0	0.263165	-0.408205	0.664843	0.163001	0.012269	1	0.750404
chr11.784340.C.G	rs7104929	G	Severity	CAV-FE	G	-	272	Disorders of lipoid metabolism	endocrine/metabolic	13395	22824	3	0	0	1.10574	-0.0488726	0.952302	0.019516	0.0122715	1	0.750404
chr4.188627868.CTCT.C	rs1734523522	C	Severity	CAV	C	LINC01060	279.11	Deficiency of humoral immunity	endocrine/metabolic	104	27350	2	0.027831	13.9119	1.1616	0.566259	1.76166	0.226126	0.0122738	1	0.750404
chr7.117587778.G.T	rs113993959	T	Severity	CAV	T	CFTR	573	Other disorders of liver	digestive	323	24766	2	0	0	0.00129652	1.92864	6.88017	0.770194	0.0122764	1	0.750404
chr12.132489230.GC.G	rs56106917	G	Severity	CAV	G	FBRSL1	710	Osteomyelitis, periostitis, and other infections involving bone	musculoskeletal	247	36511	3	0.0349774	49.9839	3.99872	-0.258564	0.772159	0.103259	0.0122788	1	0.750404
chr12.132489230.GC.G	rs56106917	G	Severity	CAV	G	FBRSL1	710.1	Osteomyelitis	musculoskeletal	247	36511	3	0.0349774	49.9839	3.99872	-0.258564	0.772159	0.103259	0.0122788	1	0.750404
chr5.174562335.T.A	rs2220543	T	Severity	CAV	A	SUMO2P6	586.4	Stricture/obstruction of ureter	genitourinary	613	31793	3	0	0	0.683992	-0.164565	0.848263	0.0657225	0.0122823	1	0.750404
chr1.12192898.T.G	rs1061622	T	Severity	CAV-FE	G	TNFRSF1B	427.1	Paroxysmal tachycardia, unspecified	circulatory system	701	29611	3	0.0474519	72.4453	7.25829	-0.181285	0.834197	0.072403	0.0122854	1	0.750404
chrX.15596127.G.T	rs146598386	T	Severity	CAV	T	ACE2	960.2	Allergy/adverse effect of penicillin	injuries & poisonings	199	37002	3	0	0	0.00194019	1.85293	6.37846	0.74007	0.0122896	1	0.750404
chr2.45584979.T.C	-	HLA-A*02:02	Protective	IP	T	HLA-A	428.3	Heart failure with reduced EF [Systolic or combined heart failure]	circulatory system	415	8053	1	NA	NA	0	-0.191584	0.82565	0.0765214	0.0122914	1	0.750404
chr7.117642566.G.A	rs77010898	A	Severity	CAV	A	CFTR	496.2	Chronic bronchitis	respiratory	548	22693	2	0	0	0.00167839	3.79784	44.6047	1.51692	0.0122921	1	0.750404
chr2.60480453.A.G	rs1123573	A	Severity	CAV-FE	G	BCL11A	496.1	Emphysema	respiratory	692	29649	3	0	0	0.650976	0.142122	1.15272	0.0567676	0.0122948	1	0.750404
chr15.100233816.G.A	rs143434383	A	Risk factor	CAV	A	ADAMTS17	288.11	Neutropenia	hematopoietic	282	34517	3	0.339208	0	1.54227	1.0888	2.9707	0.434921	0.0122992	1	0.750404
chr12.47902438.G.T	rs11574024	T	Severity	CAV	T	VDR	695.3	Rosacea	dermatologic	291	24380	2	0	0	0.242828	-0.549737	0.577102	0.219595	0.0123001	1	0.750404
chr15.33615902.C.T	rs12593288	C	Severity	CAV	T	RYR3	741.3	Difficulty in walking	musculoskeletal	150	22835	2	0.0709609	49.9897	1.99959	0.421236	1.52384	0.168268	0.0123021	1	0.750404
chr2.195519781.A.G	rs74417002	G	Severity	CAV	G	-	610.8	Other specified benign mammary dysplasias	genitourinary	111	33406	3	0	0	1.49902	0.69749	2.00871	0.278622	0.0123023	1	0.750404
chr5.157106730.T.C	rs35960726	C	Severity	CAV	C	HAVCR2	344	Other paralytic syndromes	neurological	216	35064	3	0	0	0.00147542	2.83584	17.0447	1.13282	0.0123024	1	0.750404
chr6.160716758.G.A	rs4252187	A	Potential functional effect on protein	FCP + IP	A	PLG	687.2	NA	NA	302	38175	3	0	0	0.00241923	1.85904	6.4176	0.742674	0.0123084	1	0.750404
chr9.87726001.C.A	rs41307457	C;A	Possible functional consequences	FCP + IP	A	CTSL	842	Other sprains and strains	injuries & poisonings	138	36214	3	8.45636e-07	2.64353	2.05431	0.488581	1.63	0.1952	0.0123153	1	0.750404
chr4.111691870.C.T	rs112641600	C	Severity	CAV	T	-	1015	NA	NA	282	37881	3	0	0	0.632661	0.372558	1.45144	0.148851	0.0123185	1	0.750404
chr4.5820150.T.C	rs3774881	T	Severity	CAV	T	CRMP1	585.3	Chronic renal failure [CKD]	genitourinary	839	5809	1	NA	NA	0	-0.158507	0.853417	0.0633317	0.0123213	1	0.750404
chr21.41494374.C.T	rs114363287	T	Risk factor	CAV	T	TMPRSS2	574.2	Calculus of bile duct	digestive	153	24329	2	0	0	0.00104422	1.83321	6.25391	0.732523	0.0123287	1	0.750404
chr1.3081749.G.A	rs12745140	A	Severity	CAV	A	PRDM16	689	Disorder of skin and subcutaneous tissue NOS	dermatologic	641	36283	3	0	0	0.409737	0.278534	1.32119	0.1113	0.0123303	1	0.750404
chr3.27146807.G.A	rs17317135	G	Severity	CAV	A	NEK10	429.2	Abnormal function study of cardiovascular system	circulatory system	339	33413	3	0.158855	27.2895	2.75064	0.524663	1.68989	0.209669	0.0123376	1	0.750404
chr4.186082920.C.T	rs3775291	T	Risk factor; Severity	CAV-FE	T	TLR3	626	Disorders of menstruation and other abnormal bleeding from female genital tract	genitourinary	2483	31391	3	0	0	0.151664	0.103808	1.10939	0.0414864	0.0123417	1	0.750404
chr4.186083346.C.T	rs121434431	T	Severity	CAV-FE	T	TLR3	165	Cancer within the respiratory system	neoplasms	314	38972	3	0	0	0.00160945	2.86299	17.5137	1.14419	0.0123423	1	0.750404
chrX.15589409.C.T	rs148771870	T	interindividual clinical variability; may destabilize ACE2 protein structure	CAV-FE	T	ACE2	550.1	Inguinal hernia	digestive	701	36486	3	0	0	0.00353509	3.47395	32.2639	1.38836	0.0123428	1	0.750404
chr19.35687796.G.A	rs77127536	A	Severity	CAV	A	TYMSP2	706.8	Other specified diseases of sebaceous glands	dermatologic	1289	32990	3	0	0	0.560349	0.139687	1.14991	0.0558278	0.0123455	1	0.750404
chrX.15600835.T.C	rs4646116	C	Risk factor	FCP + IP	C	ACE2	796	Elevated prostate specific antigen [PSA]	genitourinary	626	35436	3	0	0	0.000136182	3.65922	38.8311	1.46255	0.012351	1	0.750404
chr14.94566450.G.A	rs2093266	A	Risk factor for acute kidney injury	CAV	A	SERPINA4	382	Otalgia	sense organs	310	36020	3	0	0	1.11973	0.252617	1.28739	0.100984	0.0123651	1	0.750404
chr5.174562335.T.A	rs2220543	T	Severity	CAV	A	SUMO2P6	257	Testicular dysfunction	endocrine/metabolic	575	34805	3	0.00150096	22.1253	2.56823	-0.168574	0.844869	0.0673895	0.0123675	1	0.750404
chr2.216660263.A.C	rs2270360	A	Severity	CAV	C	IGFBP2	947	Urticaria	dermatologic	450	28485	3	0.00654425	0	1.87463	0.210158	1.23387	0.0840174	0.0123717	1	0.750404
chr4.67964168.T.A	rs720009	A	Possible functional consequences	FCP + IP	A	TMPRSS11A	335	Multiple sclerosis	neurological	329	34814	3	0.167584	66.4845	5.9674	0.397577	1.48821	0.158949	0.0123744	1	0.750404
chr7.54580201.A.C	rs622568	C	Severity; Risk factor	CAV-FE	C	-	433.11	Occlusion of cerebral arteries, with cerebral infarction	circulatory system	132	35753	3	0	0	0.665577	-0.378769	0.684704	0.151433	0.0123763	1	0.750404
chr12.6845711.C.T	rs5443	T	protective	CAV	C	CDCA3	250.7	Diabetic retinopathy	endocrine/metabolic	196	7796	1	NA	NA	0	-0.333563	0.716367	0.133382	0.0123909	1	0.750404
chr5.157106730.T.C	rs35960726	C	Severity	CAV	C	HAVCR2	276.14	Hypopotassemia	endocrine/metabolic	866	34262	3	0	0	0.0518492	1.41588	4.12011	0.566177	0.0123923	1	0.750404
chr10.28606315.C.T	rs12773860	T	Severity	CAV	T	WAC	401.2	Hypertensive heart and/or renal disease	circulatory system	477	21677	3	0.23713	72.298	7.21971	0.346647	1.41432	0.138618	0.0123932	1	0.750404
chr10.28606315.C.T	rs12773860	T	Severity	CAV	T	WAC	578.9	Hemorrhage of gastrointestinal tract	digestive	468	33862	3	0	0	1.62188	0.317115	1.37316	0.126808	0.0123932	1	0.750404
chrX.15586459.TAAATC.T	rs755766792	T	Severity	CAV	T	ACE2	291	Other specified nonpsychotic and/or transient mental disorders	mental disorders	252	35140	3	0	0	0.0448261	1.84562	6.33204	0.738112	0.0124031	1	0.750404
chr15.34253720.A.G	rs2705343	G	Severity	CAV-FE	G	SLC12A6	717	Polymyalgia Rheumatica	musculoskeletal	120	38383	3	0	0	1.09911	0.403382	1.49688	0.161326	0.0124046	1	0.750404
chr1.12207235.C.T	rs3397	T	Severity	CAV-FE	C	TNFRSF1B	197	Chemotherapy	neoplasms	827	20359	2	0.0111631	66.1895	2.95766	0.131284	1.14029	0.0525055	0.012406	1	0.750404
chr9.3320390.C.A	rs72699049	A	Severity	CAV	A	RFX3	442.11	Abdominal aortic aneurysm	circulatory system	412	33253	3	0.327536	61.618	5.21078	0.451191	1.57018	0.180459	0.012411	1	0.750404
chr6.30887474.G.A	rs4618569	AG genotype	Severity	CAV	A	DDR1	835	Internal derangement of knee	injuries & poisonings	206	38107	3	0	0	1.14876	-0.299117	0.741472	0.119638	0.0124126	1	0.750404
chrX.15600835.T.C	rs4646116	C	Risk factor	FCP + IP	C	ACE2	702.2	Seborrheic keratosis	dermatologic	674	37156	3	0	0	0.0123642	0.725015	2.06476	0.289995	0.0124161	1	0.750404
chr12.8608014.A.G	rs11613792	A	Severity	CAV	G	AICDA	594	Urinary calculus	genitourinary	1242	34582	3	0	0	0.961302	-0.1415	0.868055	0.0565987	0.0124174	1	0.750404
chr1.196673103.G.A	rs800292	A	Severity	CAV	G	CFH	535	Gastritis and duodenitis	digestive	213	8778	1	NA	NA	0	0.282241	1.3261	0.112897	0.0124195	1	0.750404
chr1.155066988.C.T	rs114301457	T	Severity	CAV	T	EFNA4	707.3	Chronic ulcer of unspecified site	dermatologic	198	37774	3	0	0	0.00115908	2.7773	16.0756	1.11093	0.0124203	1	0.750404
chr9.21206606.C.G	rs28368148	G	Severity	CAV-FE	G	IFNA10	289.8	Polycythemia, secondary	hematopoietic	168	34360	3	0	0	0.450306	1.17719	3.24524	0.470886	0.0124213	1	0.750404
chr22.22210343.A.T	rs5757427	T	Severity	CAV	A	IGLV10-54	429.3	Symptoms involving cardiovascular system	circulatory system	512	21795	3	0.000188138	13.9133	2.32324	0.175597	1.19196	0.0702408	0.0124219	1	0.750404
chr3.126118894.C.T	rs1868132	T	Severity	CAV	T	ALDH1L1	371.1	Uveitis, noninfectious or NOS	sense organs	133	25545	2	0.0862113	54.9725	2.22086	0.438814	1.55087	0.175535	0.0124239	1	0.750404
chr8.16932640.T.C	rs118072448	T	Severity	CAV	C	-	367.1	Myopia	sense organs	383	34209	3	0.00964493	0	1.54032	0.384113	1.46831	0.15366	0.0124278	1	0.750404
chr8.38996464.C.A	rs7840270	C	Severity	CAV-FE	A	ADAM9	300.12	Agorophobia, social phobia, and panic disorder	mental disorders	577	23713	3	0	0	1.84272	0.161258	1.17499	0.0645138	0.0124336	1	0.750404
chrX.12886851.C.T	rs5743781	T	Severity; Severity for males	CAV-FE	T	TLR7	599.9	Other abnormality of urination	genitourinary	560	28957	3	0	0	0.207503	1.19465	3.30241	0.477973	0.01244	1	0.750404
chr19.50259161.A.G	rs1651553	G	Severity	CAV	A	MYH14	726	Peripheral enthesopathies and allied syndromes	musculoskeletal	2573	28857	3	0	0	1.57704	0.0820704	1.08553	0.032838	0.0124457	1	0.750404
chrX.15600835.T.C	rs4646116	C	Risk factor	FCP + IP	C	ACE2	550.2	Diaphragmatic hernia	digestive	343	36481	3	0	0	0.00279025	2.79903	16.4286	1.11997	0.0124475	1	0.750404
chr17.31410594.G.A	rs178840	G	Severity	CAV	A	RAB11FIP4	735	Acquired foot deformities	musculoskeletal	145	11135	1	NA	NA	0	0.312717	1.36713	0.125128	0.012448	1	0.750404
chr16.3500977.C.G	rs2301762	G	Severity	CAV	G	CLUAP1	199	Neoplasm of uncertain behavior	neoplasms	370	34993	3	2.33894e-06	0	1.76023	0.407047	1.50238	0.162875	0.0124497	1	0.750404
chr17.31410594.G.A	rs178840	G	Severity	CAV	G	RAB11FIP4	433.1	Occlusion and stenosis of precerebral arteries	circulatory system	415	20858	2	0.00549114	29.3324	1.41508	0.183779	1.20175	0.0735377	0.0124503	1	0.750404
chr13.33129529.C.G	rs34425674	G	Risk factor	CAV	G	STARD13	292.2	Mild cognitive impairment	mental disorders	214	35049	3	0	0	0.000831404	0.763809	2.14644	0.305631	0.0124503	1	0.750404
chr17.63488670.G.A	rs4343	G	Severity; Risk factor	CAV	A	ACE	735	Acquired foot deformities	musculoskeletal	157	12646	1	NA	NA	0	-0.301555	0.739667	0.120666	0.0124517	1	0.750404
chr6.6924962.A.C	rs6933436	C	Severity	CAV	C	-	250.6	Polyneuropathy in diabetes	endocrine/metabolic	724	26032	3	0	0	0.425107	-0.155635	0.855872	0.0622773	0.0124524	1	0.750404
chr12.47844974.A.G	rs731236	AG and AA genotype	Severity	CAV	G	VDR	617	NA	NA	1037	36731	3	0.00308826	15.1454	2.35697	-0.12897	0.879001	0.0516083	0.012454	1	0.750404
chr10.104263031.C.A	rs4925	A	Protective for neurological complications of long COVID	CAV	A	GSTO1	359	Muscular dystrophies and other myopathies	neurological	167	36503	3	0.0218905	22.5217	2.58137	0.322566	1.38067	0.129092	0.0124639	1	0.750404
chr1.155133406.T.G	rs4971066	G	Risk factor	CAV	G	EFNA1	610.4	Benign neoplasm of breast	genitourinary	229	33046	3	0	0	1.02426	-0.421961	0.65576	0.168877	0.0124672	1	0.750404
chr6.18015216.C.T	rs140247774	T	Severity	CAV	T	-	720	Spinal stenosis	musculoskeletal	580	33060	3	0	0	1.7554	0.379381	1.46138	0.151836	0.0124679	1	0.750404
chr10.52340585.A.T	rs1441121	T	Severity	CAV	A	-	411.4	Coronary atherosclerosis	circulatory system	4048	31790	3	0	0	0.475522	-0.0755984	0.927188	0.0302562	0.0124682	1	0.750404
chr1.155197995.A.G	rs41264915	A	Severity	CAV-FE	G	THBS3	295.3	Psychosis	mental disorders	143	15189	2	0	0	0.229255	-0.461008	0.630648	0.18451	0.01247	1	0.750404
chr2.195499753.A.C	rs73060484	C	Severity	CAV	C	-	352	Disorders of other cranial nerves	neurological	300	35122	3	0	0	0.508835	0.291931	1.33901	0.116843	0.0124722	1	0.750404
chr5.124614711.G.T	rs4240376	G	Severity	CAV	T	-	389.1	Sensorineural hearing loss	sense organs	1229	35009	3	0	0	0.277629	0.124859	1.13299	0.049976	0.0124761	1	0.750404
chr10.89010241.T.C	rs982764	T	Severity	CAV-FE	C	FAS	612.2	Hypertrophy of breast (Gynecomastia)	genitourinary	277	33234	3	0.0462722	59.1386	4.8946	0.228002	1.25609	0.0912607	0.0124769	1	0.750404
chr21.41464802.A.G	rs462574	A	Possible functional consequences	FCP + IP	A	TMPRSS2	214.1	Lipoma of skin and subcutaneous tissue	neoplasms	184	37208	3	0	0	1.21131	-0.428908	0.65122	0.171678	0.0124778	1	0.750404
chr9.117713024.A.G	rs4986790	G	Severity	CAV	G	TLR4	277.5	Other disorders of lipoid metabolism	endocrine/metabolic	224	36776	3	0	0	1.03382	0.414149	1.51308	0.165774	0.0124799	1	0.750404
chr2.195499753.A.C	rs73060484	C	Severity	CAV	C	-	782.3	Edema	symptoms	2154	34417	3	0	0	0.253531	0.128293	1.13689	0.0513527	0.0124802	1	0.750404
chr8.38963809.A.G	rs10808999	G	Severity	CAV	A	PLEKHA2	280.1	Iron deficiency anemias, unspecified or not due to blood loss	hematopoietic	748	6207	1	NA	NA	0	0.343989	1.41056	0.137694	0.012482	1	0.750404
chr14.35401887.C.T	rs696	CC genotype	Severity	CAV	T	NFKBIA	480	Pneumonia	respiratory	902	26047	2	0	0	0.485544	0.123713	1.13169	0.0495213	0.0124833	1	0.750404
chr10.52771466.C.T	rs1800451	T	Potential functional effect on protein	FCP + IP	T	MBL2	433.3	Cerebral ischemia	circulatory system	673	35732	3	0	0	0.687459	-0.249242	0.779392	0.0997719	0.0124856	1	0.750404
chr22.43928847.C.G	rs738409	G	Protective*Conflicting; Severity*Conflicting	CAV	G	PNPLA3	703	Diseases of nail, NOS	dermatologic	242	34067	3	0	0	0.566934	-0.293935	0.745325	0.117671	0.012492	1	0.750404
chr5.124614711.G.T	rs4240376	G	Severity	CAV	T	-	427.2	Atrial fibrillation and flutter	circulatory system	1692	29628	3	2.83265e-07	9.70312	2.21492	-0.118149	0.888564	0.0472989	0.0124924	1	0.750404
chr1.214663607.G.A	rs143976001	A	Severity	CAV	A	CENPF	514	Abnormal findings examination of lungs	respiratory	659	23844	2	0.288737	26.5488	1.36145	1.4263	4.16326	0.571008	0.0124945	1	0.750404
chr17.27263807.T.C	rs60811869	C	Severity	CAV	C	-	790	Nonspecific findings on examination of blood	symptoms	154	32680	3	0.16147	39.6107	3.31185	0.662651	1.93993	0.265296	0.0124976	1	0.750404
chr5.1211624.A.G	rs76067074	G	Severity	CAV-FE	G	SLC6A19	697	Sarcoidosis	dermatologic	528	31735	3	0	0	0.339088	-0.588182	0.555336	0.23549	0.0125005	1	0.750404
chr13.19647239.G.A	rs191299359	A	Severity	CAV	A	MPHOSPH8	694.2	Other dyschromia	dermatologic	796	32374	3	0	0	0.00349658	1.97589	7.21304	0.791107	0.0125027	1	0.750404
chr8.38963809.A.G	rs10808999	G	Severity	CAV	A	PLEKHA2	180.3	Cervical intraepithelial neoplasia [CIN] [Cervical dysplasia]	neoplasms	122	8262	1	NA	NA	0	0.701119	2.01601	0.28072	0.0125046	1	0.750404
chr1.12192898.T.G	rs1061622	T	Severity	CAV-FE	G	TNFRSF1B	624.9	stress incontinence, female	genitourinary	562	37677	3	0	0	0.673537	-0.212006	0.80896	0.0848851	0.0125051	1	0.750404
chr5.77379593.G.A	rs7715119	A	Severity	CAV-FE	A	PDE8B	411.3	Angina pectoris	circulatory system	1071	32835	3	0	0	0.442098	-0.167837	0.845492	0.0672005	0.0125053	1	0.750404
chr15.33615902.C.T	rs12593288	C	Severity	CAV	T	RYR3	516	Abnormal sputum	respiratory	158	38506	3	0.00402195	8.73455	2.19141	0.399433	1.49098	0.159937	0.0125095	1	0.750404
chr14.80203237.T.C	rs225014	C	Severity	CAV	C	DIO2	442.11	Abdominal aortic aneurysm	circulatory system	409	32453	3	0.00801578	16.263	2.38843	0.192627	1.21243	0.0771326	0.0125127	1	0.750404
chr12.47902438.G.T	rs11574024	T	Severity	CAV	T	VDR	1009	NA	NA	125	38484	3	0.933007	62.0235	5.26641	0.656815	1.92864	0.263012	0.0125148	1	0.750404
chr17.42362183.A.G	rs744166	G	Risk factor; Severity	CAV	G	STAT3	792	Abnormal Papanicolaou smear of cervix and cervical HPV	genitourinary	319	26722	2	0	0	0.13233	-0.216549	0.805293	0.0867149	0.0125161	1	0.750404
chrX.15564175.T.C	rs41303171	C	Severity; Risk factor	CAV	C	ACE2	418.1	Precordial pain	circulatory system	366	29384	3	0.474214	7.05872	2.1519	1.07413	2.92744	0.43013	0.0125172	1	0.750404
chr4.67910402.G.A	rs4860265	G	Possible functional consequences	FCP + IP	G	TMPRSS11A	289.3	Personal history of diseases of blood and blood-forming organs	hematopoietic	534	33758	3	0.0347417	69.0623	6.46461	-0.165859	0.847166	0.0664203	0.012521	1	0.750404
chr7.128954129.T.C	rs10488631	TCTA haplotype	Severity in European-Americans	CAV	C	IRF5	174.1	Breast cancer [female]	neoplasms	283	8727	1	NA	NA	0	0.599284	1.82081	0.239993	0.0125216	1	0.750404
chr14.74952741.A.G	rs2268616	G	Risk factor	CAV	G	PGF	580.1	Glomerulonephritis	genitourinary	175	31481	3	0	0	1.41209	0.568547	1.7657	0.227699	0.0125275	1	0.750404
chr21.41470664.C.T	rs61735794	T	Risk factor	CAV	T	TMPRSS2	727.1	Synovitis and tenosynovitis	musculoskeletal	784	29395	3	0	0	0.948321	0.448329	1.56569	0.179553	0.0125276	1	0.750404
chr19.50259161.A.G	rs1651553	G	Severity	CAV	A	MYH14	284.1	Pancytopenia	hematopoietic	280	28774	3	0	0	0.338921	-0.256206	0.773982	0.10261	0.0125285	1	0.750404
chr6.105878879.T.A	rs9386484	T	Severity	CAV	A	-	871	Open wounds of extremities	injuries & poisonings	203	31319	3	0.067651	66.0262	5.88688	0.265839	1.30452	0.10647	0.0125307	1	0.750404
chr3.38894643.C.T	rs33985936	T	Severity	CAV	T	SCN11A	344	Other paralytic syndromes	neurological	216	35081	3	0	0	0.446508	-0.368822	0.691548	0.147721	0.0125338	1	0.750404
chr10.8988345.A.T	rs71481792	A	Severity	CAV	T	-	292.4	Altered mental status	mental disorders	300	34424	3	0	0	0.216713	0.240362	1.27171	0.0962704	0.012534	1	0.750404
chr9.4329170.T.C	rs3895472	C	Severity	CAV	T	GLIS3	278.4	Abnormal weight gain	endocrine/metabolic	608	25251	3	0	0	0.738216	0.217658	1.24316	0.0871778	0.012535	1	0.750404
chr5.157106730.T.C	rs35960726	C	Severity	CAV	C	HAVCR2	572	Ascites (non malignant)	digestive	332	32868	3	0	0	0.00130051	1.90477	6.71788	0.762913	0.0125351	1	0.750404
chr4.153687301.A.G	rs1898830	G	Severity; Risk factor	CAV	G	TLR2	292.4	Altered mental status	mental disorders	303	34915	3	0	0	1.19972	0.239824	1.27103	0.0960596	0.0125383	1	0.750404
chr1.31151182.G.C	rs12083278	C	Severity	CAV	G	-	613	Other nonmalignant breast conditions	genitourinary	641	34670	3	0.00860008	31.4042	2.91563	0.155249	1.16795	0.0621845	0.0125396	1	0.750404
chrX.15602217.T.C	rs190509934	C	Protective	CAV	C	ACE2	315	Develomental delays and disorders	mental disorders	134	38356	3	0.533414	0.549084	2.01104	1.28246	3.60552	0.513693	0.0125404	1	0.750404
chr17.45422978.G.C	rs1230082	G	Severity	CAV	C	ARHGAP27	532	Dysphagia	digestive	294	6578	1	NA	NA	0	-0.215627	0.806036	0.08637	0.012541	1	0.750404
chr12.47902438.G.T	rs11574024	T	Severity	CAV	T	VDR	798.1	Chronic fatigue syndrome	symptoms	354	30447	3	0	0	1.51043	0.3692	1.44658	0.147889	0.012544	1	0.750404
chr2.127137039.A.G	rs744373	G	Severity	CAV	G	-	165	Cancer within the respiratory system	neoplasms	314	38909	3	0	0	0.896309	0.206255	1.22907	0.0826269	0.0125525	1	0.750404
chr2.195499753.A.C	rs73060484	C	Severity	CAV	C	-	428.3	Heart failure with reduced EF [Systolic or combined heart failure]	circulatory system	1253	33868	3	0.0110037	41.3562	3.41042	0.164605	1.17893	0.0659428	0.0125538	1	0.750404
chr8.124324323.T.C	rs72711165	C	Severity	CAV-FE	C	TMEM65	561.1	NA	NA	2308	34470	3	0	0	0.335846	-0.317103	0.728256	0.127037	0.0125555	1	0.750404
chr6.158608455.C.T	rs117665206	T	Severity	CAV	T	TMEM181	276	Disorders of fluid, electrolyte, and acid-base balance	endocrine/metabolic	2602	34280	3	0	0	0.897201	0.456519	1.57857	0.182898	0.0125594	1	0.750404
chr17.49863303.C.T	rs77534576	T	Severity	CAV	T	-	716.9	Arthropathy NOS	musculoskeletal	153	36546	3	0.0564398	0	1.83271	0.686384	1.98652	0.274992	0.0125597	1	0.750404
chr4.25613313.G.A	-	HLA-A*02:02	Protective	IP	A	HLA-A	008	Intestinal infection	infectious diseases	732	37471	3	0	0	0.837449	-0.19098	0.826149	0.0765139	0.0125597	1	0.750404
chr11.71456403.G.T	rs12785878	G	Severity	CAV	T	NADSYN1	296.1	Bipolar	mental disorders	565	15242	2	0	0	0.317435	0.165937	1.1805	0.0664817	0.0125612	1	0.750404
chr9.81442264.TCAG.T	rs1826292621	T	Severity	CAV	T	-	510	Other diseases of lung	respiratory	298	38621	3	0.0374673	28.1231	2.78253	-0.361919	0.696339	0.145006	0.0125643	1	0.750404
chrX.15596127.G.T	rs146598386	T	Severity	CAV	T	ACE2	715.1	Sacroiliitis NEC	musculoskeletal	336	36181	3	0	0	1.28855	0.922449	2.51544	0.36959	0.0125649	1	0.750404
chr19.50259161.A.G	rs1651553	G	Severity	CAV	A	MYH14	481	Influenza	respiratory	156	33630	3	0	0	0.444968	-0.35287	0.702668	0.141383	0.012566	1	0.750404
chr1.46309111.A.G	rs41292543	G	Severity	CAV-FE	G	UQCRH	687.1	Rash and other nonspecific skin eruption	dermatologic	2728	29291	3	0	0	0.397083	-0.166908	0.846277	0.0668763	0.0125683	1	0.750404
chr1.214663607.G.A	rs143976001	A	Severity	CAV	A	CENPF	960	Poisoning by antibiotics	injuries & poisonings	160	24375	2	0	0	0.000920698	2.70663	14.9788	1.0845	0.0125696	1	0.750404
chrX.15602217.T.C	rs190509934	C	Protective	CAV	C	ACE2	371.3	Inflammation of eyelids	sense organs	487	33645	3	0	0	0.801452	0.884576	2.42196	0.354438	0.0125704	1	0.750404
chr4.186083346.C.T	rs121434431	T	Severity	CAV-FE	T	TLR3	165.1	Cancer of bronchus; lung	neoplasms	312	38972	3	0	0	0.00160965	2.86167	17.4906	1.1467	0.0125753	1	0.75053
chr17.45714244.T.C	rs113661667	C	Risk factor	CAV-FE	C	LINC02210-CRHR1	803	Fracture of upper limb	injuries & poisonings	387	35149	3	0	0	1.14836	0.233875	1.26349	0.0937247	0.0125838	1	0.750872
chr11.320772.A.G	rs12252	G	Severity; Risk factor	CAV	G	IFITM3	656	Other perinatal conditions of fetus or newborn	pregnancy complications	205	37308	3	0.0226604	5.31025	2.11216	-0.404299	0.667444	0.16203	0.0125883	1	0.750938
chr1.87162490.C.T	rs10873821	C	Severity	CAV	C	LINC01140	504	Other alveolar and parietoalveolar pneumonopathy	respiratory	103	8865	1	NA	NA	0	0.356367	1.42813	0.142824	0.0125904	1	0.750938
chr5.180810828.C.T	rs113791144	T	Severity	CAV	T	-	433.8	Late effects of cerebrovascular disease	circulatory system	199	35897	3	0	0	0.288296	0.419912	1.52183	0.168298	0.0125941	1	0.750953
chr9.33426577.A.G	rs10813976	G	Severity	CAV	G	-	743.11	Osteoporosis NOS	musculoskeletal	2370	34558	3	0	0	0.344449	0.103298	1.10882	0.0414029	0.0125975	1	0.750953
chr6.30887474.G.A	rs4618569	AG genotype	Severity	CAV	A	DDR1	715.1	Sacroiliitis NEC	musculoskeletal	336	36193	3	0.000365123	0	1.92668	0.212137	1.23632	0.0850288	0.0125999	1	0.750953
chr17.45422978.G.C	rs1230082	G	Severity	CAV	G	ARHGAP27	458.1	Orthostatic hypotension	circulatory system	124	27267	2	0.0146319	26.4341	1.35933	-0.355974	0.700491	0.142689	0.0126043	1	0.750953
chr2.191909428.G.A	rs147509469	A	Risk factor for females	CAV	A	CAVIN2-AS1	172	Skin cancer	neoplasms	675	37202	3	0.0702712	0	1.81054	0.407833	1.50356	0.163476	0.0126046	1	0.750953
chrX.15600857.A.G	rs73635825	G	Risk factor*Conflicting; Protective*Conflicting	FCP + IP	G	ACE2	571.5	Other chronic nonalcoholic liver disease	digestive	1994	21163	2	0	0	0.00492508	1.39708	4.04338	0.560029	0.0126077	1	0.750976
chr6.30887474.G.A	rs4618569	AG genotype	Severity	CAV	A	DDR1	763	Thoracic or lumbosacral neuritis or radiculitis, unspecified	symptoms	2248	32051	3	0	0	1.0963	0.0874397	1.09138	0.035055	0.0126187	1	0.751409
chr13.19647239.G.A	rs191299359	A	Severity	CAV	A	MPHOSPH8	227.3	Benign neoplasm of pituitary gland and craniopharyngeal duct (pouch)	neoplasms	270	38319	3	0	0	0.00179374	2.70177	14.9061	1.08321	0.0126233	1	0.751409
chr16.85959043.C.T	rs12444486	C	Severity in African-Americans	CAV	C	-	707.2	Chronic ulcer of leg or foot	dermatologic	694	36213	3	0	0	0.488398	0.13893	1.14904	0.0557015	0.0126243	1	0.751409
chr13.73984368.C.T	rs12871414	C	Severity	CAV	T	KLF12	599	Other symptoms/disorders or the urinary system	genitourinary	5082	28366	3	0.00109124	23.4559	2.61287	-0.0719086	0.930616	0.028831	0.0126261	1	0.751409
chr4.111691870.C.T	rs112641600	C	Severity	CAV	T	-	365.1	Open-angle glaucoma	sense organs	289	33557	3	0	0	0.493557	-0.540585	0.582408	0.216759	0.0126334	1	0.751538
chr4.153687301.A.G	rs1898830	G	Severity; Risk factor	CAV	G	TLR2	090	Sexually transmitted infections (not HIV or hepatitis)	infectious diseases	903	37576	3	0	0	0.525075	0.138678	1.14875	0.0556072	0.0126352	1	0.751538
chr12.6845711.C.T	rs5443	T	protective	CAV	T	CDCA3	041.8	H. pylori	infectious diseases	166	14775	1	NA	NA	0	-0.287733	0.749962	0.115377	0.0126366	1	0.751538
chr15.100233816.G.A	rs143434383	A	Risk factor	CAV	A	ADAMTS17	300.12	Agorophobia, social phobia, and panic disorder	mental disorders	583	24321	3	0	0	0.373502	0.827188	2.28688	0.331719	0.012644	1	0.751808
chr5.96909661.C.T	rs150892504	T	Severity	CAV	T	ERAP2	427.1	Paroxysmal tachycardia, unspecified	circulatory system	701	29630	3	0	0	0.302391	0.658611	1.93211	0.264138	0.0126513	1	0.752009
chr16.3500977.C.G	rs2301762	G	Severity	CAV	G	CLUAP1	250.2	Type 2 diabetes	endocrine/metabolic	8087	26760	3	0	0	0.234698	0.132738	1.14195	0.0532358	0.0126529	1	0.752009
chr8.124324323.T.C	rs72711165	C	Severity	CAV-FE	C	TMEM65	250.22	Type 2 diabetes with renal manifestations	endocrine/metabolic	1568	26942	3	0.00240921	7.08571	2.15252	0.30324	1.35424	0.121626	0.0126594	1	0.752017
chr2.162267541.C.T	rs1990760	T	Risk factor; Severity	CAV	C	IFIH1	1005	NA	NA	109	12838	1	NA	NA	0	0.349679	1.41861	0.140258	0.0126628	1	0.752017
chrX.15600835.T.C	rs4646116	C	Risk factor	FCP + IP	C	ACE2	261.4	Vitamin D deficiency	endocrine/metabolic	8660	25266	3	0.140484	51.5149	4.12498	0.407399	1.5029	0.163423	0.0126703	1	0.752017
chr5.32750877.T.C	rs1173773	C	Protective	CAV	C	NPR3	585.31	Renal dialysis	genitourinary	405	24754	2	0.0369513	66.0067	2.94175	0.184357	1.20245	0.0739535	0.0126711	1	0.752017
chr4.67910532.T.C	rs9998258	T	Possible functional consequences	FCP + IP	C	TMPRSS11A	573.5	Jaundice (not of newborn)	digestive	132	32862	3	0.130197	0	1.24048	0.717361	2.04902	0.287775	0.0126744	1	0.752017
chr5.159315942.T.G	rs3212227	T	Severity	FCP	G	IL12B	300.12	Agorophobia, social phobia, and panic disorder	mental disorders	585	24280	3	0.0218178	54.4116	4.38708	-0.169842	0.843798	0.0681337	0.0126747	1	0.752017
chrX.15596127.G.T	rs146598386	T	Severity	CAV	T	ACE2	471	Nasal polyps	respiratory	114	26686	3	0.423666	0	1.49361	1.52645	4.60181	0.612364	0.012677	1	0.752017
chr9.3320390.C.A	rs72699049	A	Severity	CAV	A	RFX3	440.22	Atherosclerosis of native arteries of the extremities with intermittent claudication	circulatory system	233	33253	3	0	0	0.198842	0.561745	1.75373	0.225357	0.0126779	1	0.752017
chr9.133257521.T.TC	rs8176719	TC	Severity; Risk factor	CAV-FE	TC	ABO	433	Cerebrovascular disease	circulatory system	2177	35831	3	0	0	1.23511	0.0863271	1.09016	0.0346332	0.0126807	1	0.752017
chr1.169597075.C.T	rs6127	T	Severity in males	CAV	C	SELP	599.3	Dysuria	genitourinary	1808	28958	3	0	0	0.797399	-0.101484	0.903495	0.0407141	0.0126808	1	0.752017
chr15.90876959.G.A	rs201551785	A	Potential functional effect on protein	FCP + IP	A	FURIN	411.8	Other chronic ischemic heart disease, unspecified	circulatory system	256	33168	3	0	0	0.00139334	3.07145	21.5731	1.2323	0.0126861	1	0.752026
chr1.161509955.A.G	rs1801274	G	Severity	CAV	A	FCGR2A	761	Cervicalgia	symptoms	1177	13704	1	NA	NA	0	0.108662	1.11479	0.0436029	0.0126997	1	0.752026
chr4.106022043.T.C	rs11729561	T	Severity	CAV	C	-	618.1	Prolapse of vaginal walls	genitourinary	199	37832	3	0.0711638	38.7439	3.26498	0.448348	1.56572	0.179926	0.0127079	1	0.752026
chrX.12888602.G.A	rs147244662	A	Severity; Severity for males	CAV-FE	A	TLR7	592.1	Cystitis	genitourinary	692	31994	3	0	0	0.00308158	1.56694	4.79198	0.628836	0.0127093	1	0.752026
chrX.15564175.T.C	rs41303171	C	Severity; Risk factor	CAV	C	ACE2	225.1	Benign neoplasm of brain, cranial nerves, meninges	neoplasms	168	38909	3	0	0	0.0244843	1.05124	2.86119	0.42191	0.0127164	1	0.752026
chr3.149000300.G.T	rs76488148	T	Severity	CAV	T	GYG1	592	Cystitis and urethritis	genitourinary	757	31631	3	0	0	0.67106	-0.261314	0.770039	0.104881	0.0127193	1	0.752026
chr19.31533051.C.A	rs8105499	C	Severity	CAV	A	LINC02841	705.3	Hidradenitis	dermatologic	151	20825	2	0	0	0.247223	-0.414337	0.660778	0.166299	0.0127201	1	0.752026
chr8.37849759.C.T	rs138763430	T	Severity	CAV	T	BRF2	245	Thyroiditis	endocrine/metabolic	958	31235	3	0.584089	0	1.92435	1.00216	2.72415	0.402244	0.0127236	1	0.752026
chr6.31575254.G.A	rs1800629	A	Risk factor*Conflicting; Severity*Conflicting; Protective*Conflicting	CAV-FE	A	TNF	977	Personal history of allergy to medicinal agents	injuries & poisonings	754	37022	3	0.0611658	75.3693	8.11994	0.208495	1.23182	0.0836877	0.012726	1	0.752026
chr1.196673103.G.A	rs800292	A	Severity	CAV	A	CFH	558	Noninfectious gastroenteritis	digestive	590	21442	2	0.00825362	42.151	1.72864	-0.163852	0.848867	0.065769	0.0127266	1	0.752026
chr21.41465040.G.A	rs17001042	A	Possible functional consequences	FCP + IP	A	TMPRSS2	599.2	Retention of urine	genitourinary	565	28936	3	0	0	0.67733	0.346985	1.4148	0.139279	0.012728	1	0.752026
chr7.117611595.T.G	rs150212784	G	Severity	CAV	G	CFTR	172.11	Melanomas of skin	neoplasms	121	27852	2	0	0	0.000255816	1.88755	6.60316	0.757669	0.0127293	1	0.752026
chr14.55263686.C.T	rs10140801	T	Severity	CAV-FE	C	FBXO34-AS1	250.24	Type 2 diabetes with neurological manifestations	endocrine/metabolic	458	5911	1	NA	NA	0	-0.267881	0.764999	0.107535	0.0127345	1	0.752026
chr10.89010241.T.C	rs982764	T	Severity	CAV-FE	C	FAS	276.4	Acid-base balance disorder	endocrine/metabolic	197	34047	3	0	0	1.35686	0.264899	1.3033	0.106339	0.0127352	1	0.752026
chrX.15564667.C.T	rs2074192	T	Severity (T allele); Severity for males > 50 y.o (T allele); Protective (C allele); Protective (CT genotype)	CAV	T	ACE2	155	Cancer of liver and intrahepatic bile duct	neoplasms	324	36453	3	0	0	1.03754	0.246919	1.28008	0.099121	0.0127352	1	0.752026
chr4.153687301.A.G	rs1898830	G	Severity; Risk factor	CAV	G	TLR2	200	Myeloproliferative disease	neoplasms	190	38134	3	0	0	0.734965	-0.302855	0.738706	0.121576	0.0127358	1	0.752026
chr7.22728408.A.G	rs2069837	G	Severity	CAV-FE	G	IL6	626.11	Absent or infrequent menstruation	genitourinary	578	31400	3	0.00826023	15.5514	2.36831	0.240423	1.27179	0.0965146	0.0127366	1	0.752026
chr10.36988942.A.G	rs2091431	G	Severity	CAV	A	-	577.3	Cyst and pseudocyst of pancreas	digestive	196	38161	3	0	0	0.46985	0.269423	1.30921	0.108158	0.012738	1	0.752026
chr2.195499753.A.C	rs73060484	C	Severity	CAV	C	-	530.11	GERD	digestive	7117	28178	3	0	0	0.961467	0.0771402	1.08019	0.0309685	0.0127409	1	0.752026
chr5.157106730.T.C	rs35960726	C	Severity	CAV	C	HAVCR2	747.1	Cardiac congenital anomalies	congenital anomalies	323	38721	3	0	0	1.66559	1.30082	3.67232	0.522308	0.0127553	1	0.752026
chr4.106022043.T.C	rs11729561	T	Severity	CAV	C	-	379.2	Disorders of vitreous body	sense organs	918	32940	3	0	0	1.6774	0.219081	1.24493	0.0879728	0.0127627	1	0.752026
chr12.52726315.TC.T	rs5798227	T	Risk factor	CAV	TC	-	300.11	Generalized anxiety disorder	mental disorders	1125	24336	3	0	0	0.629817	-0.204457	0.81509	0.0821018	0.012764	1	0.752026
chr21.41470664.C.T	rs61735794	T	Risk factor	CAV	T	TMPRSS2	364	Corneal opacity and other disorders of cornea	sense organs	348	34061	3	0.367801	60.9901	5.12691	0.639666	1.89585	0.256866	0.0127643	1	0.752026
chr9.81442264.TCAG.T	rs1826292621	T	Severity	CAV	T	-	381.11	Suppurative and unspecified otitis media	sense organs	187	36037	3	3.53932e-06	17.3017	2.41843	-0.497273	0.608187	0.199686	0.0127646	1	0.752026
chr21.33287378.C.T	rs8178521	T	Severity	CAV-FE	T	IL10RB	512.9	Other dyspnea	respiratory	3880	22609	3	0.0034104	46.5954	3.74499	-0.089389	0.91449	0.035897	0.0127687	1	0.752026
chr12.8608014.A.G	rs11613792	A	Severity	CAV	G	AICDA	198	Secondary malignant neoplasm	neoplasms	448	32718	3	0	0	0.195808	-0.228946	0.795371	0.0919455	0.0127736	1	0.752026
chr22.43928847.C.G	rs738409	G	Protective*Conflicting; Severity*Conflicting	CAV	G	PNPLA3	184	Cancer of other female genital organs	neoplasms	127	36290	3	0	0	0.0481853	0.354827	1.42593	0.142502	0.0127752	1	0.752026
chr10.8988345.A.T	rs71481792	A	Severity	CAV	T	-	590	Pyelonephritis	genitourinary	201	31331	3	0.0186076	9.87015	2.21902	0.288723	1.33472	0.115955	0.0127754	1	0.752026
chrX.15603134.G.A	rs7885856	G;A	Possible functional consequences	FCP + IP	A	ACE2	531.2	Gastric ulcer	digestive	148	38489	3	0.161326	7.86599	2.17075	0.610257	1.8409	0.245102	0.0127814	1	0.752026
chr5.174562335.T.A	rs2220543	T	Severity	CAV	A	SUMO2P6	257.1	Testicular hypofunction	endocrine/metabolic	573	34805	3	0.00151535	21.8895	2.56047	-0.168052	0.845309	0.0674964	0.0127815	1	0.752026
chr15.60845514.G.A	rs17303202	A	Risk factor; Severity	CAV-FE	A	RORA	701	Other hypertrophic and atrophic conditions of skin	dermatologic	916	35890	3	0	0	0.0860688	-0.138105	0.871007	0.0554714	0.0127863	1	0.752026
chrX.12886851.C.T	rs5743781	T	Severity; Severity for males	CAV-FE	T	TLR7	585.34	Chronic Kidney Disease, Stage IV	genitourinary	1036	32098	3	0	0	0.00318968	1.24482	3.47229	0.5	0.0127876	1	0.752026
chrX.15600857.A.G	rs73635825	G	Risk factor*Conflicting; Protective*Conflicting	FCP + IP	G	ACE2	696	Psoriasis and related disorders	dermatologic	380	20711	2	0	0	0.382387	1.87544	6.52367	0.753311	0.012789	1	0.752026
chr7.117611595.T.G	rs150212784	G	Severity	CAV	G	CFTR	740.2	Osteoarthrosis, generalized	musculoskeletal	156	23917	2	0	0	0.000587259	1.89935	6.68152	0.762943	0.0127923	1	0.752026
chr2.113129630.T.C	rs419598	C	Risk factor	CAV	C	IL1RN	274	Gout and other crystal arthropathies	endocrine/metabolic	871	37883	3	0.00198286	21.2296	2.53902	-0.16987	0.843774	0.0682358	0.0127936	1	0.752026
chr10.36988942.A.G	rs2091431	G	Severity	CAV	A	-	771.1	Swelling of limb	symptoms	1148	34357	3	0	0	1.60102	-0.124658	0.882799	0.0500763	0.0127973	1	0.752026
chr8.16932640.T.C	rs118072448	T	Severity	CAV	C	-	707.3	Chronic ulcer of unspecified site	dermatologic	198	37279	3	0	0	0.04956	0.554962	1.74187	0.222938	0.0127991	1	0.752026
chr14.94566450.G.A	rs2093266	A	Risk factor for acute kidney injury	CAV	A	SERPINA4	041.1	Staphylococcus infections	infectious diseases	134	35998	3	0.142149	62.5917	5.34641	0.393803	1.48261	0.158208	0.0128051	1	0.752026
chr16.89196249.G.A	rs117169628	A	Severity	CAV	A	SLC22A31	599.8	Other symptoms involving urinary system	genitourinary	261	28887	3	1.2166e-07	26.2285	2.71107	0.370973	1.44914	0.149044	0.01281	1	0.752026
chr21.41426103.C.A	rs17000900	A	Severity	CAV-FE	A	MX1	300.4	Dysthymic disorder	mental disorders	611	24187	3	0.00470769	15.8769	2.37747	0.196688	1.21736	0.0790267	0.0128145	1	0.752026
chr2.60480453.A.G	rs1123573	A	Severity	CAV-FE	G	BCL11A	512	Other symptoms of respiratory system	respiratory	9931	23132	3	0	0	1.19982	0.0471549	1.04828	0.0189463	0.0128151	1	0.752026
chr13.19647239.G.A	rs191299359	A	Severity	CAV	A	MPHOSPH8	626.14	Irregular menstrual bleeding	genitourinary	216	24011	2	0	0	6.70044e-06	2.91755	18.496	1.17228	0.0128181	1	0.752026
chr1.244873270.T.C	rs12130553	C	Severity	CAV	T	-	550.2	Diaphragmatic hernia	digestive	225	19861	2	0.298676	90.7435	10.8032	0.249439	1.2833	0.100227	0.01282	1	0.752026
chr11.88436431.C.T	rs72953026	T	Severity	CAV-FE	T	-	338	Pain	neurological	6374	28450	3	0	0	0.737769	0.0780388	1.08116	0.031358	0.0128234	1	0.752026
chr12.8058591.T.C	rs7842	C	Risk factor; Severity	CAV	C	C3AR1	136	Other infectious and parasitic diseases	infectious diseases	501	37215	3	0	0	0.171486	-0.175238	0.839257	0.0704157	0.0128239	1	0.752026
chr11.784340.C.G	rs7104929	G	Severity	CAV-FE	G	-	350.2	Abnormality of gait	neurological	2633	33151	3	0	0	0.407187	0.085143	1.08887	0.0342129	0.012824	1	0.752026
chr15.60902209.A.G	rs4774377	G	Risk factor	CAV-FE	G	RORA	519.9	Symptoms involving respiratory system and other chest symptoms	respiratory	121	37347	3	0.0641741	49.0961	3.92897	0.339841	1.40472	0.136561	0.0128259	1	0.752026
chr1.90742957.A.C	rs2166172	C	Severity	CAV-FE	C	-	165.1	Cancer of bronchus; lung	neoplasms	311	38739	3	0.00149284	9.41175	2.20779	0.231635	1.26066	0.0930818	0.0128281	1	0.752026
chr9.133257521.T.TC	rs8176719	TC	Severity; Risk factor	CAV-FE	TC	ABO	475	Chronic sinusitis	respiratory	1941	26628	3	0	0	0.357958	-0.091869	0.912225	0.0369176	0.0128288	1	0.752026
chr15.90876959.G.A	rs201551785	A	Potential functional effect on protein	FCP + IP	A	FURIN	618.1	Prolapse of vaginal walls	genitourinary	204	38710	3	0	0	0.000353554	3.17586	23.9474	1.27629	0.0128339	1	0.752026
chr10.22439346.T.C	-	HLA-A*02:02	Protective	IP	C	HLA-A	655	Known or suspected fetal abnormality affecting management of mother	pregnancy complications	102	38741	3	0.591669	64.6847	5.66326	0.792563	2.20905	0.318562	0.0128487	1	0.752026
chr7.117652877.C.G	rs80034486	G	Severity	CAV	G	CFTR	591	Urinary tract infection	genitourinary	1702	24337	2	0	0	0.00319845	1.7833	5.94947	0.716815	0.0128531	1	0.752026
chr10.28606315.C.T	rs12773860	T	Severity	CAV	T	WAC	938	Dermatitis due to solar radiation	dermatologic	118	23212	2	0	0	0.369188	0.445961	1.56199	0.179277	0.0128627	1	0.752026
chr17.34252769.A.G	rs1024611	G	Risk factor	CAV	G	CCL2	293.1	Swelling, mass, or lump in head and neck [Space-occupying lesion, intracranial NOS]	mental disorders	421	37839	3	0	0	0.0444192	-0.204684	0.814904	0.0822849	0.0128641	1	0.752026
chr6.158608455.C.T	rs117665206	T	Severity	CAV	T	TMEM181	526	Diseases of the jaws	digestive	133	36840	3	0	0	0.00139265	2.78318	16.1703	1.11886	0.0128644	1	0.752026
chr10.43519603.G.T	rs10793436	G	Severity	CAV	T	-	585.33	Chronic Kidney Disease, Stage III	genitourinary	199	22924	2	0.0719095	68.3992	3.16448	-0.264877	0.767301	0.106484	0.0128652	1	0.752026
chr2.216660263.A.C	rs2270360	A	Severity	CAV	C	IGFBP2	274.11	Gouty arthropathy	endocrine/metabolic	316	34944	3	0	0	0.125278	0.260475	1.29755	0.104715	0.012866	1	0.752026
chr2.196087686.G.A	rs2176724	A	Severity	CAV	A	-	636	Early or threatened labor; hemorrhage in early pregnancy	pregnancy complications	155	38378	3	4.26789e-06	51.8084	4.1501	0.362662	1.43715	0.145796	0.0128661	1	0.752026
chr17.31410594.G.A	rs178840	G	Severity	CAV	A	RAB11FIP4	596	Other disorders of bladder	genitourinary	161	11394	1	NA	NA	0	0.296385	1.34499	0.119155	0.0128686	1	0.752026
chrX.15602217.T.C	rs190509934	C	Protective	CAV	C	ACE2	300.9	Posttraumatic stress disorder	mental disorders	509	24351	3	0	0	0.00557474	0.742815	2.10184	0.298635	0.0128694	1	0.752026
chr4.106022043.T.C	rs11729561	T	Severity	CAV	C	-	276.5	Hypovolemia	endocrine/metabolic	200	33497	3	0.0718933	22.8903	2.59371	-0.725715	0.483978	0.291767	0.0128714	1	0.752026
chrX.15587729.C.T	rs4646140	T	Severity	CAV	T	ACE2	241.1	Nontoxic uninodular goiter	endocrine/metabolic	1438	31203	3	0.0242017	13.0161	2.29928	0.232764	1.26208	0.0935808	0.0128716	1	0.752026
chr11.126292948.C.T	rs8177374	T	Protective	CAV	T	TIRAP	136	Other infectious and parasitic diseases	infectious diseases	503	37274	3	0	0	1.22373	-0.327409	0.720789	0.13164	0.0128769	1	0.752026
chrX.12889539.C.G	rs3853839	G	Severity; Risk factor	CAV-FE	G	TLR7	304	Adjustment reaction	mental disorders	1010	22757	3	0	0	0.756681	0.144408	1.15536	0.0580637	0.0128804	1	0.752026
chr7.117587778.G.T	rs113993959	T	Severity	CAV	T	CFTR	351	Other peripheral nerve disorders	neurological	864	26967	2	0	0	0.00416507	1.93824	6.94653	0.779341	0.0128815	1	0.752026
chr17.34252769.A.G	rs1024611	G	Risk factor	CAV	G	CCL2	729	Other disorders of soft tissues	musculoskeletal	1176	29357	3	0	0	0.529638	0.119888	1.12737	0.0482057	0.012882	1	0.752026
chr9.133257521.T.TC	rs8176719	TC	Severity; Risk factor	CAV-FE	TC	ABO	433.8	Late effects of cerebrovascular disease	circulatory system	198	35831	3	2.8599e-07	7.6822	2.16643	0.261966	1.29948	0.105339	0.0128863	1	0.752026
chr9.21206606.C.G	rs28368148	G	Severity	CAV-FE	G	IFNA10	496.21	Obstructive chronic bronchitis	respiratory	517	29615	3	0	0	1.27772	0.88551	2.42422	0.356071	0.0128865	1	0.752026
chr17.49863303.C.T	rs77534576	T	Severity	CAV	T	-	396	Abnormal heart sounds	circulatory system	971	34814	3	0.153956	61.8172	5.23796	0.32622	1.38572	0.131183	0.0128913	1	0.752026
chr12.47844974.A.G	rs731236	AG and AA genotype	Severity	CAV	G	VDR	578.9	Hemorrhage of gastrointestinal tract	digestive	471	34262	3	0	0	0.997114	-0.186216	0.830094	0.0748853	0.0128939	1	0.752026
chr18.6461231.C.G	rs11659676	G	Severity	CAV-FE	G	RPL6P27	790.6	Other abnormal blood chemistry	symptoms	2192	24164	2	0.00206815	49.5022	1.98028	0.0797488	1.08301	0.0320705	0.0128943	1	0.752026
chr3.1052111.C.G	rs1504061	G	Severity	CAV	G	-	586.4	Stricture/obstruction of ureter	genitourinary	618	31885	3	0.0268652	38.8219	3.26914	0.293656	1.34132	0.118097	0.0128986	1	0.752026
chr4.186083346.C.T	rs121434431	T	Severity	CAV-FE	T	TLR3	687.4	Disturbance of skin sensation	dermatologic	1541	29287	3	0	0	0.467574	2.12488	8.37193	0.854578	0.0129017	1	0.752026
chr1.27373964.C.T	rs141300199	T	Severity	CAV	T	FCN3	227	Benign neoplasm of other endocrine glands and related structures	neoplasms	423	38291	3	0	0	0.311184	1.85362	6.38289	0.745523	0.0129067	1	0.752026
chr1.155133406.T.G	rs4971066	G	Risk factor	CAV	G	EFNA1	263	Other nutritional deficiency	endocrine/metabolic	210	24958	3	0.00775956	35.7032	3.11058	0.338274	1.40252	0.136057	0.012909	1	0.752026
chr17.34252769.A.G	rs1024611	G	Risk factor	CAV	G	CCL2	260	Protein-calorie malnutrition	endocrine/metabolic	653	25214	3	0	0	0.496893	-0.167254	0.845985	0.0672714	0.0129097	1	0.752026
chr7.22548762.C.T	rs13227460	T	Severity	CAV	T	STEAP1B	585.4	Chronic kidney disease, Stage I or II	genitourinary	623	31267	3	0.012464	30.3137	2.87001	0.199502	1.2208	0.0802482	0.0129163	1	0.752026
chrX.12888602.G.A	rs147244662	A	Severity; Severity for males	CAV-FE	A	TLR7	764	Sciatica	symptoms	1929	32058	3	0	0	0.00764864	2.18911	8.9273	0.880556	0.0129167	1	0.752026
chr10.51197961.C.A	rs7897633	A	Severity in European-Americans	CAV	C	PRKG1	440.2	Atherosclerosis of the extremities	circulatory system	343	33355	3	0.0145962	24.1793	2.6378	-0.23364	0.791647	0.0939805	0.0129171	1	0.752026
chr1.196673103.G.A	rs800292	A	Severity	CAV	A	CFH	496	Chronic airway obstruction	respiratory	1508	22649	2	0.0251009	84.6872	6.53049	-0.107787	0.897818	0.0433571	0.0129173	1	0.752026
chr16.78590128.A.G	rs72803978	A	Severity	CAV	G	WWOX	395.1	Nonrheumatic mitral valve disorders	circulatory system	850	34719	3	0.0122843	25.0731	2.66927	0.294921	1.34302	0.11864	0.0129243	1	0.752026
chr2.127137039.A.G	rs744373	G	Severity	CAV	G	-	038	Septicemia	infectious diseases	361	36072	3	0.0263632	58.5844	4.8291	0.189171	1.20825	0.0760994	0.0129247	1	0.752026
chr12.47844974.A.G	rs731236	AG and AA genotype	Severity	CAV	G	VDR	530	Diseases of esophagus	digestive	7551	28396	3	5.33441e-06	0	1.96577	0.0512832	1.05262	0.020631	0.0129285	1	0.752026
chr9.30504351.C.T	rs17775810	TT genotype	Protective	CAV	T	LINC01242	415.11	Pulmonary embolism and infarction, acute	circulatory system	600	37502	3	0	0	0.322821	-0.261898	0.769589	0.105361	0.0129292	1	0.752026
chr6.41534945.A.C	rs1886814	C	Severity	CAV-FE	C	FOXP4-AS1	585.34	Chronic Kidney Disease, Stage IV	genitourinary	1035	31959	3	0.0389449	62.6533	5.35522	-0.209724	0.810808	0.0843729	0.0129304	1	0.752026
chr7.22728408.A.G	rs2069837	G	Severity	CAV-FE	G	IL6	289	Other diseases of blood and blood-forming organs	hematopoietic	810	34574	3	0	0	1.00494	0.194418	1.2146	0.0782164	0.0129317	1	0.752026
chr17.34252769.A.G	rs1024611	G	Risk factor	CAV	G	CCL2	617	NA	NA	1039	36683	3	0.0148463	58.4014	4.80786	0.1251	1.13326	0.0503307	0.0129344	1	0.752026
chr11.14893332.A.G	rs10741657	G	Severity	CAV	A	CYP2R1	302.1	Decreased libido	mental disorders	142	24365	3	0	0	0.177813	-0.353354	0.702329	0.142164	0.0129355	1	0.752026
chr6.12216733.A.G	rs10755709	A	Severity	CAV	G	-	695	Erythematous conditions	dermatologic	1415	30965	3	0.000736881	9.02381	2.19838	0.10169	1.10704	0.0409128	0.0129363	1	0.752026
chrX.15564142.G.A	rs147311723	A	Severity	CAV	A	ACE2	281	Other deficiency anemia	hematopoietic	356	29308	3	0.530341	17.3494	2.41983	1.00098	2.72095	0.402732	0.0129378	1	0.752026
chr10.98166813.G.T	rs10786398	T	Severity	CAV	T	R3HCC1L	695.41	Cutaneous lupus erythematosus	dermatologic	123	21089	2	0	0	0.0553504	-0.518723	0.59528	0.208704	0.0129387	1	0.752026
chr15.60902209.A.G	rs4774377	G	Risk factor	CAV-FE	G	RORA	426.3	Bundle branch block	circulatory system	285	28857	3	0.0109535	36.8439	3.16676	0.219926	1.24598	0.0884854	0.0129388	1	0.752026
chr9.133449836.G.A	rs139951127	A	Severity	CAV-FE	A	ADAMTS13	250.6	Polyneuropathy in diabetes	endocrine/metabolic	527	20974	2	0.165141	12.4367	1.14203	1.80025	6.05115	0.724338	0.0129417	1	0.752026
chr17.27660155.T.C	rs117217714	C	Severity	CAV	C	NOS2P1	709.7	Unspecified diffuse connective tissue disease	dermatologic	154	31906	3	0	0	0.205406	1.28429	3.61211	0.516745	0.0129423	1	0.752026
chr17.16948873.A.G	rs34557412	G	Severity	CAV	G	TNFRSF13B	550.2	Diaphragmatic hernia	digestive	344	36444	3	0	0	0.00143406	1.17048	3.22353	0.470969	0.0129459	1	0.752072
chr21.41494374.C.T	rs114363287	T	Risk factor	CAV	T	TMPRSS2	420.2	Pericarditis	circulatory system	125	24783	2	0.303942	27.3934	1.37729	1.44647	4.24811	0.582069	0.0129531	1	0.752329
chr2.195499753.A.C	rs73060484	C	Severity	CAV	C	-	426.91	Cardiac pacemaker in situ	circulatory system	455	29392	3	0.0425531	51.7051	4.14122	0.270608	1.31076	0.108904	0.0129608	1	0.752549
chr21.41507982.C.A	rs75603675	A	Protective*Conflicting; Risk factor*Conflicting; Severity*Conflicting	CAV	A	TMPRSS2	250.14	Type 1 diabetes with neurological manifestations	endocrine/metabolic	118	25920	3	0	0	0.251309	-0.368514	0.691761	0.148307	0.0129625	1	0.752549
chr7.117587778.G.T	rs113993959	T	Severity	CAV	T	CFTR	626.11	Absent or infrequent menstruation	genitourinary	434	24007	2	0	0	1.25119e-05	3.33326	28.0295	1.3416	0.0129716	1	0.752877
chr5.180810828.C.T	rs113791144	T	Severity	CAV	T	-	362	Other retinal disorders	sense organs	1460	33657	3	0.0119561	41.068	3.39374	0.174407	1.19054	0.0702001	0.0129758	1	0.752877
chr1.205208489.G.A	rs11240388	G	Severity	CAV-FE	A	DSTYK	250	Diabetes mellitus	endocrine/metabolic	7030	16348	2	0	0	0.501447	-0.0622023	0.939693	0.0250375	0.0129784	1	0.752877
chr4.111691870.C.T	rs112641600	C	Severity	CAV	T	-	189.11	Malignant neoplasm of kidney, except pelvis	neoplasms	149	38399	3	0	0	0.585885	0.498776	1.6467	0.200769	0.0129798	1	0.752877
chr13.102695866.A.G	rs599976	G	Severity	CAV-FE	G	METTL21C	727.1	Synovitis and tenosynovitis	musculoskeletal	784	29369	3	0.0210547	53.2452	4.27763	0.182842	1.20062	0.0736002	0.012982	1	0.752877
chr13.19647239.G.A	rs191299359	A	Severity	CAV	A	MPHOSPH8	743.13	Other specified osteoporosis	musculoskeletal	260	34805	3	0	0	0.00141432	2.72383	15.2386	1.09655	0.0129911	1	0.752925
chr8.97128242.T.C	rs7817272	C	Severity	CAV	C	CPQ	626.13	Irregular menstrual cycle	genitourinary	691	31361	3	0	0	0.146663	-0.164816	0.84805	0.0663541	0.0129959	1	0.752925
chr15.90866675.C.T	rs79742014	T	Protective	IP	T	FURIN	477	Epistaxis or throat hemorrhage	respiratory	373	26577	3	0	0	0.248447	0.561059	1.75253	0.225889	0.0129994	1	0.752925
chr9.87726151.C.T	rs41312184	C;T	Possible functional consequences	FCP + IP	T	CTSL	496.21	Obstructive chronic bronchitis	respiratory	517	29652	3	0.195278	29.8408	2.85066	0.529386	1.69789	0.21314	0.0130006	1	0.752925
chrX.15600857.A.G	rs73635825	G	Risk factor*Conflicting; Protective*Conflicting	FCP + IP	G	ACE2	278	Overweight, obesity and other hyperalimentation	endocrine/metabolic	7391	15345	2	0	0	0.275787	0.891884	2.43972	0.359104	0.0130048	1	0.752925
chr14.94566450.G.A	rs2093266	A	Risk factor for acute kidney injury	CAV	A	SERPINA4	117	Mycoses	infectious diseases	121	31285	3	0	0	0.331218	-0.522673	0.592933	0.210447	0.0130049	1	0.752925
chr1.155133406.T.G	rs4971066	G	Risk factor	CAV	G	EFNA1	628	Ovarian cyst	genitourinary	361	31013	3	0	0	0.41586	0.25567	1.29133	0.102947	0.0130094	1	0.752925
chr6.160716758.G.A	rs4252187	A	Potential functional effect on protein	FCP + IP	A	PLG	618.1	Prolapse of vaginal walls	genitourinary	204	38698	3	0	0	8.21933e-06	2.68076	14.5961	1.07942	0.0130095	1	0.752925
chr4.67910402.G.A	rs4860265	G	Possible functional consequences	FCP + IP	G	TMPRSS11A	509	Respiratory failure, insufficiency, arrest	respiratory	254	35979	3	0	0	0.539553	0.225367	1.25278	0.090746	0.01301	1	0.752925
chr12.112919388.G.A	rs10774671	A	Severity (A allele); Protective (G allele)	CAV-FE	A	OAS1	241	Nontoxic nodular goiter	endocrine/metabolic	608	7590	1	NA	NA	0	0.152966	1.16529	0.0615934	0.0130107	1	0.752925
chr21.41465040.G.A	rs17001042	A	Possible functional consequences	FCP + IP	A	TMPRSS2	338.1	Acute pain	neurological	948	28778	3	0.00404515	0	1.17524	0.255723	1.29139	0.102981	0.0130209	1	0.753276
chr4.24511798.A.G	rs73246461	G	Severity	CAV	G	-	580.3	Nephritis and nephropathy without mention of glomerulonephritis	genitourinary	247	31120	3	0	0	0.0739994	-0.360137	0.69758	0.145033	0.0130228	1	0.753276
chr6.105878879.T.A	rs9386484	T	Severity	CAV	A	-	613	Other nonmalignant breast conditions	genitourinary	583	31183	3	0	0	0.378728	0.156048	1.16888	0.0628445	0.0130251	1	0.753276
chr2.195994321.C.T	rs191631470	T	Severity	CAV	T	DNAH7	560	Intestinal obstruction without mention of hernia	digestive	337	28311	3	0	0	0.0024285	1.1737	3.23394	0.472727	0.0130343	1	0.753426
chr2.195994321.C.T	rs191631470	T	Severity	CAV	T	DNAH7	255.1	Adrenal hyperfunction	endocrine/metabolic	135	35039	3	0	0	0.272834	1.51498	4.54931	0.610191	0.0130357	1	0.753426
chr4.186083346.C.T	rs121434431	T	Severity	CAV-FE	T	TLR3	443.9	Peripheral vascular disease, unspecified	circulatory system	1956	33397	3	0	0	0.00706954	2.40816	11.1135	0.969962	0.0130377	1	0.753426
chr4.67964168.T.A	rs720009	A	Possible functional consequences	FCP + IP	A	TMPRSS11A	182	Malignant neoplasm of uterus	neoplasms	169	35331	3	0	0	1.39502	0.469485	1.59917	0.189103	0.0130394	1	0.753426
chr12.47844974.A.G	rs731236	AG and AA genotype	Severity	CAV	G	VDR	530.11	GERD	digestive	7165	28396	3	1.31495e-05	17.7045	2.43027	0.0524425	1.05384	0.0211238	0.0130416	1	0.753426
chr10.51197961.C.A	rs7897633	A	Severity in European-Americans	CAV	C	PRKG1	279	Disorders involving the immune mechanism	endocrine/metabolic	281	36339	3	3.7185e-06	1.4281	2.02898	0.226934	1.25475	0.0914187	0.0130516	1	0.753751
chr13.41746691.T.A	rs10507497	A	Severity	CAV-FE	A	VWA8	277	Other disorders of metabolism	endocrine/metabolic	779	36625	3	0.00994138	39.3524	3.29774	-0.161837	0.85058	0.0651961	0.0130535	1	0.753751
chr22.24011037.T.C	rs11090305	C	Severity	CAV	C	-	626.14	Irregular menstrual bleeding	genitourinary	286	29444	3	2.26101e-06	36.3751	3.14342	-0.262321	0.769264	0.105679	0.0130556	1	0.753751
chr22.43928847.C.G	rs738409	G	Protective*Conflicting; Severity*Conflicting	CAV	G	PNPLA3	785	Abdominal pain	symptoms	6165	26366	3	0	0	0.123929	0.0606368	1.06251	0.0244299	0.013062	1	0.753956
chr19.52830722.G.A	rs10411226	G	Severity	CAV	G	ZNF28	110.12	Althete's foot	infectious diseases	753	26131	3	0	0	0.726039	0.136993	1.14682	0.0552014	0.0130756	1	0.75449
chr8.124324323.T.C	rs72711165	C	Severity	CAV-FE	C	TMEM65	204.4	Multiple myeloma	neoplasms	169	38348	3	1.34358e-06	0	1.96135	0.695072	2.00385	0.280106	0.0130845	1	0.75449
chr2.195499753.A.C	rs73060484	C	Severity	CAV	C	-	530	Diseases of esophagus	digestive	7501	28178	3	0	0	0.794965	0.0752585	1.07816	0.0303298	0.013089	1	0.75449
chr15.100233816.G.A	rs143434383	A	Risk factor	CAV	A	ADAMTS17	255.21	Glucocorticoid deficiency	endocrine/metabolic	218	35083	3	0.0402185	32.6164	2.96808	1.04902	2.85486	0.422765	0.0130892	1	0.75449
chr9.81442264.TCAG.T	rs1826292621	T	Severity	CAV	T	-	261	Vitamin deficiency	endocrine/metabolic	9407	25177	3	0	0	0.270337	0.0666367	1.06891	0.0268555	0.0130901	1	0.75449
chr4.186082920.C.T	rs3775291	T	Risk factor; Severity	CAV-FE	T	TLR3	726.4	Calcaneal spur; Exostosis NOS	musculoskeletal	108	18404	2	0.228434	73.1421	3.7233	0.399236	1.49069	0.1609	0.0130915	1	0.75449
chr11.71456403.G.T	rs12785878	G	Severity	CAV	G	NADSYN1	619	Noninflammatory female genital disorders	genitourinary	252	12619	1	NA	NA	0	0.243604	1.27584	0.0981779	0.0130923	1	0.75449
chr21.41508701.T.G	rs4283504	T	Possible functional consequences	FCP + IP	T	TMPRSS2	615	Endometriosis	genitourinary	152	35567	3	0	0	0.139752	0.429691	1.53678	0.173179	0.0130943	1	0.75449
chrX.15564142.G.A	rs147311723	A	Severity	CAV	A	ACE2	681.5	Cellulitis and abscess of leg, except foot	dermatologic	630	33831	3	0.18198	0	1.56631	0.778875	2.17902	0.31393	0.0130997	1	0.75449
chr2.195994321.C.T	rs191631470	T	Severity	CAV	T	DNAH7	282.8	Other hemoglobinopathies	hematopoietic	135	29202	3	0	0	0.267907	1.49571	4.46251	0.602866	0.0131013	1	0.75449
chr2.74462906.CA.C	rs765427546	C	Severity	CAV	C	MOGS	288.11	Neutropenia	hematopoietic	210	22412	2	0	0	0.00045892	2.6682	14.414	1.07547	0.013103	1	0.75449
chrX.15603134.G.A	rs7885856	G;A	Possible functional consequences	FCP + IP	A	ACE2	531	Peptic ulcer (excl. esophageal)	digestive	504	38489	3	0.156286	56.0055	4.54602	0.363264	1.43801	0.146423	0.0131047	1	0.75449
chr21.41473456.A.G	rs17854725	G	Severity	CAV	G	TMPRSS2	442.11	Abdominal aortic aneurysm	circulatory system	111	21163	2	0	0	0.34414	0.348771	1.41732	0.140589	0.0131097	1	0.754617
chr13.112889041.C.T	rs9577175	T	Severity	CAV	T	ATP11A	555.2	Ulcerative colitis	digestive	432	28205	3	0	0	0.283807	-0.221405	0.801392	0.0892558	0.0131171	1	0.754884
chr4.143999443.G.A	rs7683365	A	Risk factor	FCP + IP	A	GYPB	427.8	Sinoatrial node dysfunction (Bradycardia)	circulatory system	240	26020	3	0	0	0.970767	0.263101	1.30096	0.106081	0.0131313	1	0.755066
chr10.98166813.G.T	rs10786398	T	Severity	CAV	T	R3HCC1L	700	Corns and callosities	dermatologic	421	35649	3	0	0	0.156098	-0.25921	0.771661	0.104513	0.0131319	1	0.755066
chr13.41746691.T.A	rs10507497	A	Severity	CAV-FE	A	VWA8	276.41	Acidosis	endocrine/metabolic	193	34130	3	0	0	0.505196	0.289477	1.33573	0.116725	0.0131385	1	0.755066
chr5.123497022.T.C	rs62377777	T	Severity	CAV	C	-	618	Genital prolapse	genitourinary	331	38512	3	0.0255608	41.2806	3.40603	-0.254023	0.775674	0.102436	0.0131452	1	0.755066
chr9.81442264.TCAG.T	rs1826292621	T	Severity	CAV	T	-	371.3	Inflammation of eyelids	sense organs	486	33552	3	0	0	0.948366	0.233831	1.26343	0.0942944	0.0131455	1	0.755066
chr8.38963809.A.G	rs10808999	G	Severity	CAV	A	PLEKHA2	255	Disorders of adrenal glands	endocrine/metabolic	114	8537	1	NA	NA	0	0.694202	2.00211	0.279988	0.0131604	1	0.755066
chr17.31410594.G.A	rs178840	G	Severity	CAV	G	RAB11FIP4	447	Other disorders of arteries and arterioles	circulatory system	275	19019	2	0.00685375	26.9789	1.36947	0.228096	1.25621	0.0919971	0.0131609	1	0.755066
chr2.113129630.T.C	rs419598	C	Risk factor	CAV	C	IL1RN	456	Chronic venous insufficiency [CVI]	circulatory system	1178	31761	3	0	0	0.247161	0.132115	1.14124	0.0532871	0.0131636	1	0.755066
chr10.52771482.G.A	rs5030737	A	Potential functional effect on protein	FCP + IP	A	MBL2	292.2	Mild cognitive impairment	mental disorders	214	35127	3	0	0	0.988565	0.521529	1.6846	0.210355	0.0131647	1	0.755066
chr6.18015216.C.T	rs140247774	T	Severity	CAV	T	-	193	Thyroid cancer	neoplasms	436	37981	3	0	0	0.000862204	0.365833	1.44171	0.147556	0.013165	1	0.755066
chr6.12216733.A.G	rs10755709	A	Severity	CAV	G	-	599.8	Other symptoms involving urinary system	genitourinary	255	27669	3	0	0	0.403497	0.230961	1.25981	0.0931587	0.013167	1	0.755066
chr13.22495675.AG.A	rs10714879	A	Severity	CAV	AG	-	427.6	Premature beats	circulatory system	266	22230	2	0.051531	71.2262	3.47539	0.252336	1.28703	0.101791	0.0131768	1	0.755066
chr11.88824823.A.G	rs10831496	G	Severity	CAV-FE	G	GRM5	278.11	Morbid obesity	endocrine/metabolic	379	10533	1	NA	NA	0	-0.209524	0.81097	0.0845216	0.0131775	1	0.755066
chr19.31533051.C.A	rs8105499	C	Severity	CAV	A	LINC02841	250.24	Type 2 diabetes with neurological manifestations	endocrine/metabolic	1525	26366	3	0	0	0.662004	-0.120427	0.886542	0.0485813	0.0131797	1	0.755066
chr9.81442264.TCAG.T	rs1826292621	T	Severity	CAV	T	-	327.71	Restless legs syndrome	neurological	207	30519	3	0	0	0.320566	-0.470475	0.624706	0.189805	0.0131852	1	0.755066
chr3.141689849.A.G	rs6440031	G	Severity	CAV	A	LINC02618	622	Polyp of female genital organs	genitourinary	270	33915	3	0.0110137	0	1.76574	0.389294	1.47594	0.157058	0.0131872	1	0.755066
chr13.22495675.AG.A	rs10714879	A	Severity	CAV	A	-	250.24	Type 2 diabetes with neurological manifestations	endocrine/metabolic	456	5840	1	NA	NA	0	-0.251303	0.777787	0.101388	0.0131892	1	0.755066
chr10.76490426.T.C	rs114026383	C	Risk factor for European population	CAV	C	LRMDA	380.4	Impacted cerumen	sense organs	793	36052	3	0	0	0.31677	0.396854	1.48714	0.160116	0.0131919	1	0.755066
chr17.49863303.C.T	rs77534576	T	Severity	CAV	T	-	286	Coagulation defects	hematopoietic	621	35990	3	0	0	0.281659	0.389903	1.47684	0.157313	0.0131931	1	0.755066
chr3.141689849.A.G	rs6440031	G	Severity	CAV	A	LINC02618	292.3	Memory loss	mental disorders	928	31227	3	1.68274e-06	34.0676	3.03341	0.232337	1.26154	0.0937466	0.0131991	1	0.755066
chr19.50379362.T.C	rs1405655	C	Severity	CAV-FE	T	NR1H2	196	Radiotherapy	neoplasms	124	8510	1	NA	NA	0	0.319388	1.37628	0.128874	0.0132013	1	0.755066
chr17.9267091.C.T	rs34761447	C	Severity	CAV	T	STX8	709.7	Unspecified diffuse connective tissue disease	dermatologic	151	31562	3	0	0	0.855869	0.524373	1.6894	0.211589	0.0132025	1	0.755066
chr6.147217556.A.G	rs116898161	G	Severity	CAV	G	STXBP5	250.1	Type 1 diabetes	endocrine/metabolic	568	26947	3	0	0	0.476118	-0.759712	0.467801	0.306577	0.0132104	1	0.755066
chr8.73355963.T.C	rs2010843	C	Severity	CAV	T	RDH10-AS1	740	Osteoarthrosis	musculoskeletal	1147	11309	1	NA	NA	0	0.112953	1.11958	0.0455817	0.0132107	1	0.755066
chr1.206773552.T.C	rs1800896	C	Severity	FCP	C	IL10	801	Fracture of ankle and foot	injuries & poisonings	198	35234	3	0	0	0.734741	-0.282349	0.75401	0.113941	0.013211	1	0.755066
chrX.12888602.G.A	rs147244662	A	Severity; Severity for males	CAV-FE	A	TLR7	575	Other biliary tract disease	digestive	358	37311	3	0	0	0.00180477	1.84962	6.35738	0.746442	0.0132154	1	0.755066
chr15.90876959.G.A	rs201551785	A	Potential functional effect on protein	FCP + IP	A	FURIN	053	Herpes zoster	infectious diseases	666	27990	3	0	0	0.00290433	3.56046	35.1795	1.43688	0.0132156	1	0.755066
chr9.132278286.T.C	rs11243705	C	Severity	CAV	C	SETX	512.7	Shortness of breath	respiratory	6709	22676	3	0	0	0.106853	0.075346	1.07826	0.0304088	0.0132205	1	0.755066
chr7.117587778.G.T	rs113993959	T	Severity	CAV	T	CFTR	761	Cervicalgia	symptoms	1638	26558	2	0	0	0.078893	1.40438	4.07299	0.566825	0.0132262	1	0.755066
chr17.31410594.G.A	rs178840	G	Severity	CAV	A	RAB11FIP4	614.5	Inflammatory disease of cervix, vagina, and vulva	genitourinary	109	11413	1	NA	NA	0	0.354335	1.42523	0.143015	0.013227	1	0.755066
chr2.181488719.A.C	rs2034831	C	Severity	CAV	C	ITGA4	350	Abnormal movement	neurological	3318	33196	3	0	0	0.329458	-0.170538	0.843211	0.0688324	0.0132276	1	0.755066
chr5.86011821.T.G	rs4424029	G	Severity	CAV	G	-	510	Other diseases of lung	respiratory	295	38429	3	3.837e-06	1.0475	2.02117	0.216609	1.24186	0.0874278	0.0132277	1	0.755066
chr17.34252769.A.G	rs1024611	G	Risk factor	CAV	G	CCL2	771.1	Swelling of limb	symptoms	1158	34764	3	0	0	0.624701	0.11925	1.12665	0.0481334	0.0132307	1	0.755066
chrX.15564175.T.C	rs41303171	C	Severity; Risk factor	CAV	C	ACE2	705.3	Hidradenitis	dermatologic	154	21156	2	0	0	0.00261407	1.50957	4.52478	0.609379	0.0132408	1	0.755066
chr22.49281538.G.A	rs62220604	G	Severity	CAV	A	-	595	Hydronephrosis	genitourinary	201	35671	3	0	0	0.497915	-0.382525	0.682137	0.154423	0.0132443	1	0.755066
chr19.39248147.C.T	rs12979860	C	Severity (C allele)*Conflicting; Risk factor (T allele)*Conflicting	CAV	T	IFNL4	567	Peritonitis and retroperitoneal infections	digestive	123	27196	2	0	0	0.0442475	-0.342611	0.709914	0.138314	0.0132469	1	0.755066
chr7.128938247.T.G	rs10488631	TCTA haplotype	Severity in European-Americans	CAV	G	IRF5	747	Cardiac and circulatory congenital anomalies	congenital anomalies	154	13081	1	NA	NA	0	-0.294797	0.744682	0.119011	0.013247	1	0.755066
chr6.45737076.T.A	rs16873740	A	Severity	CAV	A	-	605	Erectile dysfunction [ED]	genitourinary	1694	33847	3	0	0	1.56043	-0.131338	0.876921	0.0530226	0.0132485	1	0.755066
chr4.67963489.G.A	rs6552134	G	Possible functional consequences	FCP + IP	A	TMPRSS11A	550.4	Umbilical hernia	digestive	110	8707	1	NA	NA	0	0.390997	1.47845	0.157852	0.0132499	1	0.755066
chr1.244873270.T.C	rs12130553	C	Severity	CAV	T	-	425	Cardiomyopathy	circulatory system	574	20583	2	0	0	0.156249	-0.179871	0.835378	0.0726175	0.0132503	1	0.755066
chr4.5820150.T.C	rs3774881	T	Severity	CAV	C	CRMP1	681.7	Cellulitis and abscess of trunk	dermatologic	129	23585	2	0.250485	70.9215	3.43897	0.351728	1.42152	0.142007	0.0132551	1	0.755066
chr11.320836.C.T	rs34481144	T	Severity	CAV	T	IFITM3	426	Cardiac conduction disorders	circulatory system	2007	28325	3	0	0	0.327583	-0.103261	0.901891	0.0416917	0.0132573	1	0.755066
chr4.186082920.C.T	rs3775291	T	Risk factor; Severity	CAV-FE	T	TLR3	495.2	Asthma with exacerbation	respiratory	1438	29651	3	0	0	1.1913	0.121218	1.12887	0.0489421	0.0132581	1	0.755066
chr7.22728408.A.G	rs2069837	G	Severity	CAV-FE	G	IL6	327.32	Obstructive sleep apnea	neurological	2565	30617	3	0	0	0.775641	0.115814	1.12279	0.0467607	0.0132586	1	0.755066
chr4.67963489.G.A	rs6552134	G	Possible functional consequences	FCP + IP	G	TMPRSS11A	198.4	Secondary malignant neoplasm of liver	neoplasms	122	26395	2	0	0	0.723232	-0.375104	0.687218	0.151458	0.0132632	1	0.755066
chrX.15561454.T.C	rs142017934	C	Severity	CAV	C	ACE2	513.3	Hypoventilation	respiratory	108	25478	2	0	0	0.000461754	1.8572	6.40579	0.749913	0.0132657	1	0.755066
chr20.23046984.T.C	rs1042580	C	Severity	CAV	C	THBD	562.2	Diverticulitis	digestive	162	17123	2	0	0	0.264234	0.291849	1.3389	0.117845	0.0132663	1	0.755066
chr13.102695866.A.G	rs599976	G	Severity	CAV-FE	G	METTL21C	696.42	Psoriatic arthropathy	dermatologic	147	23844	2	0	0	0.109764	0.381296	1.46418	0.153966	0.0132681	1	0.755066
chr1.156125675.T.C	rs581342	C	Severity	CAV	C	LMNA	288.2	Elevated white blood cell count	hematopoietic	344	26259	2	0	0	0.622298	-0.298837	0.74168	0.120673	0.0132707	1	0.755066
chr3.141689849.A.G	rs6440031	G	Severity	CAV	A	LINC02618	345.12	Partial epilepsy	neurological	139	31192	3	0.133184	39.5303	3.30744	0.548798	1.73117	0.221611	0.0132714	1	0.755066
chr4.186083346.C.T	rs121434431	T	Severity	CAV-FE	T	TLR3	585.31	Renal dialysis	genitourinary	761	32107	3	0	0	0.00221397	2.98079	19.7034	1.2037	0.0132734	1	0.755066
chr1.214663607.G.A	rs143976001	A	Severity	CAV	A	CENPF	426.7	Abnormal electrocardiogram [ECG] [EKG]	circulatory system	649	19125	2	0	0	0.00140664	2.04846	7.75598	0.827227	0.0132751	1	0.755066
chr2.6013310.G.A	rs73910904	A	Risk factor	CAV	A	-	070.9	Hepatitis NOS	infectious diseases	117	27971	3	0	0	1.72932	0.82094	2.27264	0.33152	0.0132755	1	0.755066
chrX.15592465.T.A	rs73195521	A	Severity	CAV	A	ACE2	272.9	Unspecified disorder of lipoid metabolism	endocrine/metabolic	462	23077	3	0	0	0.00194565	1.9147	6.78491	0.773219	0.0132762	1	0.755066
chr6.18015216.C.T	rs140247774	T	Severity	CAV	T	-	429.3	Symptoms involving cardiovascular system	circulatory system	661	33847	3	0	0	0.99249	0.355105	1.42633	0.143404	0.0132768	1	0.755066
chr2.196087686.G.A	rs2176724	A	Severity	CAV	A	-	174.1	Breast cancer [female]	neoplasms	1180	35805	3	0	0	0.814686	-0.144911	0.865099	0.058522	0.0132793	1	0.755066
chr22.41925447.G.A	rs61756766	A	Severity	CAV	A	TNFRSF13C	270.3	Disorders of plasma protein metabolism	endocrine/metabolic	355	36592	3	0	0	0.107075	0.848704	2.33662	0.342758	0.0132827	1	0.755066
chr10.36988942.A.G	rs2091431	G	Severity	CAV	A	-	378	Strabismus and other disorders of binocular eye movements	sense organs	172	33217	3	0.0105408	27.1579	2.74567	-0.320579	0.725729	0.129473	0.0132855	1	0.755066
chr13.22495675.AG.A	rs10714879	A	Severity	CAV	AG	-	564.9	Personal history of diseases of digestive system	digestive	224	21158	2	0.0168381	36.7628	1.58135	0.263167	1.30104	0.106292	0.013291	1	0.755066
chr2.36677870.C.A	rs6714112	C	Severity	CAV	A	-	530.2	Esophageal bleeding (varices/hemorrhage)	digestive	242	28159	3	0.0143727	5.22528	2.11027	0.310533	1.36415	0.125425	0.0132919	1	0.755066
chrX.15587729.C.T	rs4646140	T	Severity	CAV	T	ACE2	395.1	Nonrheumatic mitral valve disorders	circulatory system	853	34827	3	0.345505	64.0264	5.55964	-0.481819	0.617659	0.19461	0.0132932	1	0.755066
chr4.186082920.C.T	rs3775291	T	Risk factor; Severity	CAV-FE	T	TLR3	272.1	Hyperlipidemia	endocrine/metabolic	13320	23068	3	0.000574084	9.08037	2.19975	0.0540511	1.05554	0.0218319	0.0132942	1	0.755066
chr4.67963885.A.G	rs17088850	G	Possible functional consequences	FCP + IP	G	TMPRSS11A	250.24	Type 2 diabetes with neurological manifestations	endocrine/metabolic	456	5892	1	NA	NA	0	-0.242552	0.784623	0.0979766	0.0133009	1	0.755066
chr11.26675470.T.G	rs10835056	G	Severity	CAV	T	SLC5A12	182	Malignant neoplasm of uterus	neoplasms	169	35236	3	0	0	0.153292	0.279756	1.32281	0.113006	0.0133018	1	0.755066
chr4.24511798.A.G	rs73246461	G	Severity	CAV	G	-	420.3	Endocarditis	circulatory system	130	36632	3	0.0263251	14.162	2.32997	0.385125	1.4698	0.155574	0.0133047	1	0.755066
chr17.9267091.C.T	rs34761447	C	Severity	CAV	T	STX8	257.1	Testicular hypofunction	endocrine/metabolic	571	34734	3	0	0	0.549802	0.275787	1.31757	0.111407	0.0133054	1	0.755066
chrX.15596127.G.T	rs146598386	T	Severity	CAV	T	ACE2	426.92	Cardiac defibrillator in situ	circulatory system	420	29622	3	0	0	0.303155	1.08445	2.95782	0.438085	0.0133073	1	0.755066
chr2.191909428.G.A	rs147509469	A	Risk factor for females	CAV	A	CAVIN2-AS1	174	Breast cancer	neoplasms	1220	35797	3	0	0	1.07539	0.374605	1.45442	0.151352	0.0133213	1	0.755407
chr1.87162490.C.T	rs10873821	C	Severity	CAV	T	LINC01140	382	Otalgia	sense organs	228	27295	2	0	0	0.0612191	0.246664	1.27975	0.0996628	0.013324	1	0.755407
chr10.43519603.G.T	rs10793436	G	Severity	CAV	T	-	286.9	Abnormal coagulation profile	hematopoietic	131	25252	2	0.0257599	40.9644	1.69389	-0.322604	0.724261	0.130347	0.0133253	1	0.755407
chrX.15587729.C.T	rs4646140	T	Severity	CAV	T	ACE2	433.1	Occlusion and stenosis of precerebral arteries	circulatory system	666	35884	3	0	0	0.906624	-0.491663	0.611609	0.19866	0.0133274	1	0.755407
chr11.88824823.A.G	rs10831496	G	Severity	CAV-FE	A	GRM5	389.4	Tinnitus	sense organs	313	22820	2	0	0	0.476184	-0.231184	0.793593	0.0934129	0.0133286	1	0.755407
chr8.73355963.T.C	rs2010843	C	Severity	CAV	C	RDH10-AS1	364	Corneal opacity and other disorders of cornea	sense organs	242	21555	2	0	0	0.979959	0.285668	1.33065	0.115429	0.0133301	1	0.755407
chr5.123497022.T.C	rs62377777	T	Severity	CAV	C	-	041	Bacterial infection NOS	infectious diseases	850	35935	3	0.0147385	59.5736	4.94726	0.140527	1.15088	0.0567855	0.0133349	1	0.755467
chr15.90866675.C.T	rs79742014	T	Protective	IP	T	FURIN	601.1	Prostatitis	genitourinary	159	35273	3	0	0	4.50261e-05	0.772163	2.16444	0.312029	0.0133367	1	0.755467
chr7.22728630.G.T	rs2066992	T	Protective	CAV-FE	T	IL6	189.11	Malignant neoplasm of kidney, except pelvis	neoplasms	152	38894	3	0.020833	19.5617	2.48638	0.409861	1.50661	0.16564	0.013346	1	0.7556
chr1.109740350.G.T	rs1332018	T	Risk factor; Severity	CAV	G	GSTM3	253	Disorders of the pituitary gland and its hypothalamic control	endocrine/metabolic	389	35141	3	0	0	0.805614	0.189846	1.20906	0.0767244	0.0133464	1	0.7556
chr22.41925447.G.A	rs61756766	A	Severity	CAV	A	TNFRSF13C	592.1	Cystitis	genitourinary	693	32000	3	0	0	0.000896452	0.549876	1.73304	0.22223	0.0133474	1	0.7556
chr11.34482745.G.A	rs61882275	G	Severity	CAV	A	ELF5	271.3	Intestinal disaccharidase deficiencies and disaccharide malabsorption	endocrine/metabolic	4251	33175	3	0	0	0.0516856	0.063044	1.06507	0.0254803	0.0133525	1	0.75563
chr1.244873270.T.C	rs12130553	C	Severity	CAV	T	-	527	Diseases of the salivary glands	digestive	152	20299	2	0.170351	71.8979	3.55845	0.315588	1.37107	0.127552	0.0133538	1	0.75563
chr1.35908500.C.T	rs2765013	C	Severity	CAV	T	AGO1	530	Diseases of esophagus	digestive	7408	27806	3	0	0	1.1442	-0.0559875	0.945551	0.0226298	0.0133587	1	0.75563
chr16.57636629.G.A	rs7499679	A	Severity	CAV	A	ADGRG1	694.2	Other dyschromia	dermatologic	788	31857	3	0	0	1.62637	0.139828	1.15008	0.056518	0.0133592	1	0.75563
chr2.36677870.C.A	rs6714112	C	Severity	CAV	A	-	458.1	Orthostatic hypotension	circulatory system	159	35976	3	0	0	0.27738	0.361311	1.43521	0.146052	0.0133663	1	0.755816
chr12.6845711.C.T	rs5443	T	protective	CAV	C	CDCA3	592.11	Acute cystitis	genitourinary	108	7662	1	NA	NA	0	-0.459099	0.631852	0.185594	0.0133728	1	0.755816
chr4.186082920.C.T	rs3775291	T	Risk factor; Severity	CAV-FE	T	TLR3	300.4	Dysthymic disorder	mental disorders	612	24361	3	0	0	1.22909	0.17916	1.19621	0.0724305	0.0133778	1	0.755816
chr11.784340.C.G	rs7104929	G	Severity	CAV-FE	G	-	295	Schizophrenia and other psychotic disorders	mental disorders	654	24109	3	0	0	0.926004	-0.17245	0.8416	0.0697188	0.0133793	1	0.755816
chr2.6013310.G.A	rs73910904	A	Risk factor	CAV	A	-	564.9	Personal history of diseases of digestive system	digestive	294	28376	3	0.0363045	37.3729	3.19351	0.583524	1.79234	0.235909	0.0133793	1	0.755816
chr15.90876959.G.A	rs201551785	A	Potential functional effect on protein	FCP + IP	A	FURIN	153.3	Malignant neoplasm of rectum, rectosigmoid junction, and anus	neoplasms	725	34600	3	1.00854	0	1.60189	2.15407	8.61986	0.870921	0.0133863	1	0.755816
chr19.39248147.C.T	rs12979860	C	Severity (C allele)*Conflicting; Risk factor (T allele)*Conflicting	CAV	T	IFNL4	949	Allergies, other	injuries & poisonings	756	23553	2	0	0	0.0858503	-0.136183	0.872683	0.0550615	0.0133877	1	0.755816
chrX.15600835.T.C	rs4646116	C	Risk factor	FCP + IP	C	ACE2	588.2	Secondary hyperparathyroidism (of renal origin)	genitourinary	463	32103	3	0.421276	0	1.87227	1.19043	3.28848	0.481332	0.0133913	1	0.755816
chr2.195994321.C.T	rs191631470	T	Severity	CAV	T	DNAH7	394.7	Disease of tricuspid valve	circulatory system	150	34773	3	0	0	0.00195562	2.68853	14.71	1.0872	0.0134025	1	0.755816
chr7.117587778.G.T	rs113993959	T	Severity	CAV	T	CFTR	302	Sexual and gender identity disorders	mental disorders	217	18497	2	0	0	0.00109	2.83205	16.9803	1.14525	0.0134034	1	0.755816
chr14.35401887.C.T	rs696	CC genotype	Severity	CAV	C	NFKBIA	694.2	Other dyschromia	dermatologic	168	7791	1	NA	NA	0	0.278732	1.32145	0.112721	0.0134072	1	0.755816
chr2.195519781.A.G	rs74417002	G	Severity	CAV	G	-	681.2	Cellulitis and abscess of face/neck	dermatologic	113	33783	3	0.437515	61.8812	5.24676	0.671275	1.95673	0.271471	0.0134085	1	0.755816
chr10.52771475.C.T	rs1800450	T	Severity	CAV	T	MBL2	345	Epilepsy, recurrent seizures, convulsions	neurological	915	35051	3	0	0	0.47442	0.184366	1.20246	0.0745604	0.0134094	1	0.755816
chr21.41494374.C.T	rs114363287	T	Risk factor	CAV	T	TMPRSS2	411.4	Coronary atherosclerosis	circulatory system	2924	21486	2	0	0	0.101682	-1.09577	0.334281	0.443153	0.0134107	1	0.755816
chr5.32750877.T.C	rs1173773	C	Protective	CAV	C	NPR3	558	Noninfectious gastroenteritis	digestive	590	21376	2	0	0	0.755383	0.150769	1.16273	0.0609773	0.0134155	1	0.755816
chrX.15596127.G.T	rs146598386	T	Severity	CAV	T	ACE2	282.5	Sickle cell anemia	hematopoietic	162	18088	2	0	0	0.000413761	1.92552	6.8587	0.778764	0.0134161	1	0.755816
chr11.114726432.A.T	rs1712779	T	Severity	CAV-FE	T	-	426	Cardiac conduction disorders	circulatory system	2057	29606	3	0	0	0.727083	0.0912469	1.09554	0.0369052	0.0134183	1	0.755816
chrX.15600835.T.C	rs4646116	C	Risk factor	FCP + IP	C	ACE2	452	Other venous embolism and thrombosis	circulatory system	971	31999	3	0.407151	43.1052	3.51526	0.935589	2.54872	0.378405	0.0134188	1	0.755816
chr14.94566450.G.A	rs2093266	A	Risk factor for acute kidney injury	CAV	A	SERPINA4	694	Dyschromia and Vitiligo	dermatologic	864	32249	3	0	0	1.55506	-0.189208	0.827614	0.0765265	0.0134189	1	0.755816
chr5.142872984.C.T	rs10039856	C	Severity	CAV	T	ARHGAP26	426	Cardiac conduction disorders	circulatory system	2047	29406	3	0	0	0.539139	0.102067	1.10746	0.0412823	0.0134202	1	0.755816
chr5.174562335.T.A	rs2220543	T	Severity	CAV	A	SUMO2P6	366	Cataract	sense organs	2812	34104	3	3.01674e-06	0	1.88729	-0.0780695	0.9249	0.0315779	0.0134253	1	0.755816
chr6.45737076.T.A	rs16873740	A	Severity	CAV	A	-	622.1	Polyp of corpus uteri	genitourinary	256	37903	3	0.00197322	0	1.99634	0.278394	1.32101	0.112611	0.0134295	1	0.755816
chrX.15592465.T.A	rs73195521	A	Severity	CAV	A	ACE2	345.12	Partial epilepsy	neurological	151	35077	3	0	0	0.00132836	2.62674	13.8287	1.06259	0.0134353	1	0.755816
chr5.1211624.A.G	rs76067074	G	Severity	CAV-FE	G	SLC6A19	771	Musculoskeletal symptoms referable to limbs	symptoms	1284	34139	3	0.0502592	61.4463	5.18758	0.247014	1.2802	0.0999242	0.0134356	1	0.755816
chr7.22548762.C.T	rs13227460	T	Severity	CAV	T	STEAP1B	054	Herpes simplex	infectious diseases	1214	27277	3	0	0	0.0994739	0.136931	1.14675	0.0553928	0.0134361	1	0.755816
chr7.22728408.A.G	rs2069837	G	Severity	CAV-FE	G	IL6	280.1	Iron deficiency anemias, unspecified or not due to blood loss	hematopoietic	2265	29302	3	0.0116045	60.8391	5.10713	0.123675	1.13165	0.0500309	0.0134371	1	0.755816
chr16.16924042.C.A	rs1453512	A	Severity	CAV	C	-	687.4	Disturbance of skin sensation	dermatologic	1524	28862	3	0.000906521	5.96245	2.12681	-0.110986	0.894952	0.0448981	0.0134379	1	0.755816
chr1.244873270.T.C	rs12130553	C	Severity	CAV	T	-	277	Other disorders of metabolism	endocrine/metabolic	562	19961	2	0	0	0.093247	0.169841	1.18512	0.068711	0.0134426	1	0.755921
chr2.196087686.G.A	rs2176724	A	Severity	CAV	A	-	733	Other disorders of bone and cartilage	musculoskeletal	2179	32107	3	0	0	1.14478	-0.113226	0.892949	0.0458082	0.0134458	1	0.755945
chr11.88436431.C.T	rs72953026	T	Severity	CAV-FE	T	-	702	Degenerative skin conditions and other dermatoses	dermatologic	875	34084	3	0	0	0.841124	0.154246	1.16678	0.0624168	0.0134648	1	0.756861
chr19.35687796.G.A	rs77127536	A	Severity	CAV	A	TYMSP2	564	Functional digestive disorders	digestive	1043	28253	3	0	0	0.344637	-0.169072	0.844448	0.068419	0.013469	1	0.756915
chr17.31410594.G.A	rs178840	G	Severity	CAV	G	RAB11FIP4	687.4	Disturbance of skin sensation	dermatologic	1137	16037	2	0.00386631	45.915	1.84894	0.11304	1.11968	0.0457456	0.0134714	1	0.756915
chr7.107967457.C.T	rs2237698	T	Severity	CAV	T	LAMB1	601	Inflammatory diseases of prostate	genitourinary	338	35334	3	0.139103	73.6077	7.57797	0.278777	1.32151	0.112821	0.0134746	1	0.756937
chr20.50172836.A.G	rs6122883	G	Severity	CAV-FE	G	LINC01273	202.2	Non-Hodgkins lymphoma	neoplasms	233	37831	3	0.0237762	45.0581	3.64021	0.248758	1.28243	0.100681	0.0134823	1	0.757215
chr7.128938247.T.G	rs10488631	TCTA haplotype	Severity in European-Americans	CAV	G	IRF5	626.13	Irregular menstrual cycle	genitourinary	121	11536	1	NA	NA	0	-0.34191	0.710412	0.138387	0.0134859	1	0.757227
chr9.133449836.G.A	rs139951127	A	Severity	CAV-FE	A	ADAMTS13	531.2	Gastric ulcer	digestive	106	29133	2	0	0	0.000255554	2.34308	10.4132	0.948449	0.0134951	1	0.757227
chr19.39248147.C.T	rs12979860	C	Severity (C allele)*Conflicting; Risk factor (T allele)*Conflicting	CAV	C	IFNL4	706	Diseases of sebaceous glands	dermatologic	762	7750	1	NA	NA	0	-0.139754	0.869572	0.0565706	0.0134952	1	0.757227
chr4.5820150.T.C	rs3774881	T	Severity	CAV	T	CRMP1	110.12	Althete's foot	infectious diseases	242	5755	1	NA	NA	0	-0.278083	0.757234	0.112565	0.0134952	1	0.757227
chr8.38996464.C.A	rs7840270	C	Severity	CAV-FE	A	ADAM9	696.4	Psoriasis	dermatologic	649	30709	3	0	0	1.26093	0.144497	1.15546	0.0584973	0.0135061	1	0.757227
chr1.205208489.G.A	rs11240388	G	Severity	CAV-FE	A	DSTYK	1013	NA	NA	222	25346	2	0.0259106	46.9814	1.88613	0.270997	1.31127	0.109711	0.0135074	1	0.757227
chr11.14893332.A.G	rs10741657	G	Severity	CAV	A	CYP2R1	580.1	Glomerulonephritis	genitourinary	180	32104	3	0.0408655	51.2909	4.10601	0.279952	1.32307	0.113339	0.0135095	1	0.757227
chr14.74952741.A.G	rs2268616	G	Risk factor	CAV	G	PGF	1010	NA	NA	21036	11805	3	0	0	0.541093	0.10761	1.11361	0.0435675	0.0135128	1	0.757227
chrX.15561454.T.C	rs142017934	C	Severity	CAV	C	ACE2	155.1	Malignant neoplasm of liver, primary	neoplasms	306	36766	3	0	0	0.496591	1.04381	2.84002	0.422634	0.0135196	1	0.757227
chr1.155066988.C.T	rs114301457	T	Severity	CAV	T	EFNA4	681.1	Cellulitis and abscess of fingers/toes	dermatologic	252	33809	3	0	0	0.00149328	1.84218	6.31028	0.745935	0.0135255	1	0.757227
chr1.156125675.T.C	rs581342	C	Severity	CAV	C	LMNA	433.31	Transient cerebral ischemia	circulatory system	456	27167	2	0.0877237	78.4907	4.64916	-0.250581	0.778349	0.101469	0.0135291	1	0.757227
chr21.41465040.G.A	rs17001042	A	Possible functional consequences	FCP + IP	A	TMPRSS2	255.1	Adrenal hyperfunction	endocrine/metabolic	138	35115	3	1.58681	70.777	6.84393	0.659218	1.93328	0.266959	0.0135355	1	0.757227
chr1.31151182.G.C	rs12083278	C	Severity	CAV	G	-	261.2	Vitamin B-complex deficiencies	endocrine/metabolic	1637	23284	3	2.3954e-06	11.7211	2.26555	-0.103226	0.901923	0.0418032	0.0135365	1	0.757227
chr13.19647239.G.A	rs191299359	A	Severity	CAV	A	MPHOSPH8	871	Open wounds of extremities	injuries & poisonings	227	37613	3	0	0	0.00088714	2.70395	14.9387	1.09502	0.0135374	1	0.757227
chr1.31151182.G.C	rs12083278	C	Severity	CAV	G	-	371.21	Allergic conjunctivitis	sense organs	105	31144	3	0.0123557	0	1.76211	-0.422843	0.655181	0.171248	0.0135421	1	0.757227
chrX.15586459.TAAATC.T	rs755766792	T	Severity	CAV	T	ACE2	333.1	Essential tremor	neurological	217	35078	3	0	0	0.00169733	2.61541	13.6728	1.05927	0.0135464	1	0.757227
chr22.24011037.T.C	rs11090305	C	Severity	CAV	C	-	286.2	Encounter for long-term (current) use of anticoagulants	hematopoietic	522	33803	3	2.77067e-06	7.41282	2.16013	-0.182864	0.832881	0.0740636	0.0135487	1	0.757227
chr17.45995618.A.G	rs112572874	G	Risk factor	CAV-FE	G	MAPT	411.8	Other chronic ischemic heart disease, unspecified	circulatory system	256	33152	3	0	0	0.166821	0.286714	1.33204	0.116134	0.0135556	1	0.757227
chr1.109740350.G.T	rs1332018	T	Risk factor; Severity	CAV	G	GSTM3	473.4	Voice disturbance	respiratory	737	26701	3	0	0	1.44266	0.142652	1.15333	0.057783	0.0135584	1	0.757227
chr13.112889041.C.T	rs9577175	T	Severity	CAV	T	ATP11A	792	Abnormal Papanicolaou smear of cervix and cervical HPV	genitourinary	473	34773	3	0	0	0.999661	-0.234758	0.790762	0.0950916	0.0135584	1	0.757227
chr17.15965007.C.T	rs8081547	T	Risk factor	FCP + IP	T	ADORA2B	296.2	Depression	mental disorders	5899	23099	3	0	0	0.532186	-0.0703924	0.932028	0.0285135	0.013559	1	0.757227
chr1.214663607.G.A	rs143976001	A	Severity	CAV	A	CENPF	519.8	Other diseases of respiratory system, NEC	respiratory	130	25206	2	0	0	0.000363713	2.68625	14.6765	1.08814	0.0135616	1	0.757227
chr1.35908500.C.T	rs2765013	C	Severity	CAV	T	AGO1	611	Abnormal findings on mammogram or breast exam	genitourinary	1868	32738	3	0.00696531	55.5069	4.49508	-0.0998437	0.904979	0.0404449	0.013563	1	0.757227
chr2.195499753.A.C	rs73060484	C	Severity	CAV	C	-	172	Skin cancer	neoplasms	674	36978	3	0.0192497	36.4393	3.1466	0.232529	1.26179	0.0941964	0.013566	1	0.757227
chr1.244873270.T.C	rs12130553	C	Severity	CAV	C	-	747	Cardiac and circulatory congenital anomalies	congenital anomalies	128	10802	1	NA	NA	0	0.315858	1.37144	0.127953	0.0135661	1	0.757227
chr20.50152518.G.A	rs6020298	A	Severity	CAV	G	PEDS1-UBE2V1	386.2	Peripheral or central vertigo	sense organs	104	7756	1	NA	NA	0	-0.503465	0.604433	0.203952	0.0135664	1	0.757227
chr13.112889041.C.T	rs9577175	T	Severity	CAV	T	ATP11A	800	Fracture of lower limb	injuries & poisonings	390	35000	3	0.008066	31.7334	2.92969	0.21919	1.24507	0.0887975	0.0135709	1	0.757227
chr8.73355963.T.C	rs2010843	C	Severity	CAV	C	RDH10-AS1	740.2	Osteoarthrosis, generalized	musculoskeletal	142	19385	2	0.029508	35.2518	1.54444	0.345817	1.41314	0.140101	0.0135739	1	0.757227
chr17.34252769.A.G	rs1024611	G	Risk factor	CAV	G	CCL2	727	Other disorders of synovium, tendon, and bursa	musculoskeletal	1384	29357	3	3.06636e-06	11.6041	2.26255	0.109174	1.11536	0.0442301	0.0135749	1	0.757227
chr13.22495675.AG.A	rs10714879	A	Severity	CAV	A	-	250.25	Diabetes type 2 with peripheral circulatory disorders	endocrine/metabolic	332	5840	1	NA	NA	0	-0.298222	0.742137	0.12082	0.0135749	1	0.757227
chr19.50379362.T.C	rs1405655	C	Severity	CAV-FE	T	NR1H2	809	Fracture of unspecified bones	injuries & poisonings	128	8531	1	NA	NA	0	0.312729	1.36715	0.126698	0.0135753	1	0.757227
chr21.41470664.C.T	rs61735794	T	Risk factor	CAV	T	TMPRSS2	585.4	Chronic kidney disease, Stage I or II	genitourinary	631	32084	3	0.170899	49.3165	3.94606	0.518102	1.67884	0.209905	0.0135768	1	0.757227
chr16.89196249.G.A	rs117169628	A	Severity	CAV	A	SLC22A31	514	Abnormal findings examination of lungs	respiratory	957	36207	3	0	0	0.408784	0.194385	1.21456	0.0787544	0.013578	1	0.757227
chr9.117713024.A.G	rs4986790	G	Severity	CAV	G	TLR4	225	Benign neoplasm of brain and other parts of nervous system	neoplasms	173	38904	3	0.420185	73.8379	7.64464	0.478161	1.61311	0.193735	0.0135824	1	0.757227
chr6.52200448.A.G	rs13192246	G	Severity	CAV	G	-	261.4	Vitamin D deficiency	endocrine/metabolic	2237	5842	1	NA	NA	0	0.115097	1.12198	0.0466362	0.0135879	1	0.757227
chr3.126118894.C.T	rs1868132	T	Severity	CAV	T	ALDH1L1	571.5	Other chronic nonalcoholic liver disease	digestive	2081	24730	2	0.00404242	36.5465	1.57596	0.12446	1.13254	0.0504308	0.0135897	1	0.757227
chr2.36677870.C.A	rs6714112	C	Severity	CAV	A	-	610.8	Other specified benign mammary dysplasias	genitourinary	109	33142	3	0	0	0.643733	-0.646651	0.523797	0.262035	0.0135942	1	0.757227
chr5.142872984.C.T	rs10039856	C	Severity	CAV	T	ARHGAP26	842	Other sprains and strains	injuries & poisonings	139	36267	3	0	0	0.413717	0.350412	1.41965	0.141994	0.0135947	1	0.757227
chr10.52771482.G.A	rs5030737	A	Potential functional effect on protein	FCP + IP	A	MBL2	1013	NA	NA	272	38621	3	0	0	0.0414505	-0.888569	0.411244	0.360072	0.0135964	1	0.757227
chr10.51197961.C.A	rs7897633	A	Severity in European-Americans	CAV	C	PRKG1	280	Iron deficiency anemias	hematopoietic	2786	29271	3	6.32633e-05	0	1.68237	0.0800563	1.08335	0.0324426	0.0136011	1	0.757227
chrX.15599938.A.G	rs2106809	G	Severity	CAV	G	ACE2	580	Nephritis; nephrosis; renal sclerosis	genitourinary	713	32108	3	0.0587331	78.8337	9.44899	0.183094	1.20093	0.0741986	0.0136016	1	0.757227
chr1.169597075.C.T	rs6127	T	Severity in males	CAV	C	SELP	276.5	Hypovolemia	endocrine/metabolic	204	34268	3	0.0392841	46.3738	3.72952	-0.289279	0.748803	0.11723	0.0136019	1	0.757227
chrX.15602217.T.C	rs190509934	C	Protective	CAV	C	ACE2	440.22	Atherosclerosis of native arteries of the extremities with intermittent claudication	circulatory system	233	33378	3	0	0	0.00184795	3.01106	20.3089	1.22025	0.013603	1	0.757227
chr21.33252612.A.G	rs2236757	A	Severity	CAV-FE	A	IFNAR2	579.8	Nonspecific abnormal findings in stool contents	digestive	240	32894	3	0	0	0.21958	0.244903	1.2775	0.0992528	0.0136072	1	0.757308
chr1.205208489.G.A	rs11240388	G	Severity	CAV-FE	A	DSTYK	401.21	Hypertensive heart disease	circulatory system	254	12526	2	0	0	0.11019	-0.279278	0.756329	0.113195	0.013616	1	0.75764
chr1.27373964.C.T	rs141300199	T	Severity	CAV	T	FCN3	306	Other mental disorder	mental disorders	752	24343	3	0.736761	11.7685	2.26676	1.33066	3.78353	0.539351	0.0136194	1	0.75764
chr13.112889041.C.T	rs9577175	T	Severity	CAV	T	ATP11A	610.8	Other specified benign mammary dysplasias	genitourinary	110	33214	3	0	0	0.421222	0.396182	1.48614	0.160587	0.0136216	1	0.75764
chrX.15564175.T.C	rs41303171	C	Severity; Risk factor	CAV	C	ACE2	225	Benign neoplasm of brain and other parts of nervous system	neoplasms	173	38909	3	0	0	0.028227	1.04125	2.83275	0.422137	0.0136397	1	0.758243
chrX.15600857.A.G	rs73635825	G	Risk factor*Conflicting; Protective*Conflicting	FCP + IP	G	ACE2	465	Acute upper respiratory infections of multiple or unspecified sites	respiratory	3246	17753	2	0	0	0.261908	0.969307	2.63612	0.392975	0.0136407	1	0.758243
chr9.3320390.C.A	rs72699049	A	Severity	CAV	A	RFX3	443.9	Peripheral vascular disease, unspecified	circulatory system	1951	33253	3	4.3106e-06	8.68459	2.19021	0.230481	1.25921	0.0934413	0.0136408	1	0.758243
chrX.15602217.T.C	rs190509934	C	Protective	CAV	C	ACE2	695	Erythematous conditions	dermatologic	1457	32354	3	0	0	0.693073	0.526736	1.6934	0.213585	0.0136565	1	0.758726
chr7.107967457.C.T	rs2237698	T	Severity	CAV	T	LAMB1	420.3	Endocarditis	circulatory system	129	37639	3	0	0	0.607302	0.416882	1.51722	0.16905	0.0136618	1	0.758726
chr6.32623820.T.C	rs9271609	T	Severity	CAV	C	HLA-DQA1	555	Inflammatory bowel disease and other gastroenteritis and colitis	digestive	936	28400	3	0	0	0.709897	-0.136588	0.872329	0.0553895	0.0136647	1	0.758726
chr2.196087686.G.A	rs2176724	A	Severity	CAV	A	-	174	Breast cancer	neoplasms	1215	35805	3	0	0	0.981531	-0.141525	0.868033	0.0573926	0.0136665	1	0.758726
chr8.37849759.C.T	rs138763430	T	Severity	CAV	T	BRF2	365.1	Open-angle glaucoma	sense organs	290	34075	3	0	0	0.372168	1.3283	3.77461	0.538676	0.0136686	1	0.758726
chr8.37849759.C.T	rs138763430	T	Severity	CAV	T	BRF2	345.12	Partial epilepsy	neurological	151	35065	3	0	0	0.00229112	2.7658	15.8918	1.12166	0.0136702	1	0.758726
chr4.143999443.G.A	rs7683365	A	Risk factor	FCP + IP	A	GYPB	694.2	Other dyschromia	dermatologic	705	28479	3	0	0	0.949096	0.150965	1.16296	0.0612236	0.0136709	1	0.758726
chrX.15586459.TAAATC.T	rs755766792	T	Severity	CAV	T	ACE2	528	Diseases of the oral soft tissues, excluding lesions specific for gingiva and tongue	digestive	376	37316	3	0	0	0.00243146	3.01524	20.394	1.22286	0.0136734	1	0.758726
chr17.63488670.G.A	rs4343	G	Severity; Risk factor	CAV	G	ACE	707.1	Decubitus ulcer	dermatologic	187	24717	2	0.00880159	26.3682	1.35811	0.271635	1.31211	0.11017	0.0136786	1	0.758726
chrX.15600857.A.G	rs73635825	G	Risk factor*Conflicting; Protective*Conflicting	FCP + IP	G	ACE2	278.11	Morbid obesity	endocrine/metabolic	2716	15345	2	0	0	0.0491413	1.06128	2.89006	0.430449	0.0136818	1	0.758726
chr14.94566450.G.A	rs2093266	A	Risk factor for acute kidney injury	CAV	A	SERPINA4	654	Other and unspecified complications of birth; puerperium affecting management of mother	pregnancy complications	479	38338	3	0.00843108	37.6496	3.20768	-0.260473	0.770687	0.105647	0.0136826	1	0.758726
chr5.174562335.T.A	rs2220543	T	Severity	CAV	A	SUMO2P6	736	Other acquired deformities of limbs	musculoskeletal	124	35722	3	0	0	0.836092	0.321313	1.37894	0.130325	0.0136832	1	0.758726
chr8.73355963.T.C	rs2010843	C	Severity	CAV	C	RDH10-AS1	599.2	Retention of urine	genitourinary	392	18007	2	0.0207227	44.0626	1.78771	-0.223575	0.799655	0.0906924	0.0136935	1	0.759145
chr14.35401887.C.T	rs696	CC genotype	Severity	CAV	T	NFKBIA	411.2	Myocardial infarction	circulatory system	376	24988	2	0	0	0.36762	0.186175	1.20463	0.0755244	0.0136977	1	0.759198
chr16.16924042.C.A	rs1453512	A	Severity	CAV	C	-	414	Other forms of chronic heart disease	circulatory system	496	32679	3	0.00677132	33.6247	3.01317	0.179165	1.19622	0.0726848	0.013703	1	0.759198
chr9.133257521.T.TC	rs8176719	TC	Severity; Risk factor	CAV-FE	TC	ABO	561	Symptoms involving digestive system	digestive	3366	28324	3	0	0	1.48271	0.0694083	1.07187	0.0281592	0.013707	1	0.759198
chr21.41660268.A.T	rs2252109	A	Severity	CAV	A	-	707.1	Decubitus ulcer	dermatologic	173	22798	2	0	0	0.0600909	0.280567	1.32388	0.11383	0.0137092	1	0.759198
chr6.32623820.T.C	rs9271609	T	Severity	CAV	C	HLA-DQA1	585	Renal failure	genitourinary	3566	32101	3	0.000318361	6.90015	2.14823	-0.075947	0.926865	0.0308135	0.0137115	1	0.759198
chr12.57108399.C.T	rs324011	T	Risk factor; Severity	CAV	T	STAT6	189.21	Malignant neoplasm of bladder	neoplasms	119	38636	3	2.26157e-06	8.96093	2.19686	0.346371	1.41393	0.140537	0.0137158	1	0.759198
chr8.38963809.A.G	rs10808999	G	Severity	CAV	A	PLEKHA2	628	Ovarian cyst	genitourinary	104	7395	1	NA	NA	0	0.746105	2.10877	0.302726	0.0137159	1	0.759198
chr5.174562335.T.A	rs2220543	T	Severity	CAV	A	SUMO2P6	835	Internal derangement of knee	injuries & poisonings	206	37752	3	0.00169266	0	1.73005	-0.271013	0.762606	0.109965	0.0137189	1	0.759198
chr13.23084699.A.G	rs1984162	G	Severity	CAV	G	-	362.2	Degeneration of macula and posterior pole of retina	sense organs	712	33597	3	0	0	0.705045	0.153593	1.16602	0.0623257	0.0137257	1	0.759198
chr1.3081749.G.A	rs12745140	A	Severity	CAV	A	PRDM16	335	Multiple sclerosis	neurological	317	34452	3	0	0	0.541778	-0.464604	0.628384	0.188532	0.013727	1	0.759198
chr10.43519603.G.T	rs10793436	G	Severity	CAV	T	-	250.2	Type 2 diabetes	endocrine/metabolic	5245	19288	2	0.00103208	37.6131	1.6029	-0.0627061	0.939219	0.0254461	0.0137291	1	0.759198
chr22.22210343.A.T	rs5757427	T	Severity	CAV	A	IGLV10-54	256.4	Polycystic ovaries	endocrine/metabolic	250	23021	3	0	0	0.854269	0.253549	1.28859	0.102893	0.0137316	1	0.759198
chr2.60480453.A.G	rs1123573	A	Severity	CAV-FE	G	BCL11A	374	Other disorders of eyelids	sense organs	442	33643	3	0	0	0.341529	0.174295	1.19041	0.070734	0.0137361	1	0.759198
chr2.74462906.CA.C	rs765427546	C	Severity	CAV	C	MOGS	401.22	Hypertensive chronic kidney disease	circulatory system	119	12543	2	0	0	0.000178134	2.85117	17.3081	1.1571	0.0137367	1	0.759198
chrX.15564142.G.A	rs147311723	A	Severity	CAV	A	ACE2	835	Internal derangement of knee	injuries & poisonings	207	38120	3	0	0	0.00135843	1.50829	4.51898	0.612122	0.0137385	1	0.759198
chr7.128954129.T.C	rs10488631	TCTA haplotype	Severity in European-Americans	CAV	C	IRF5	728.7	Fasciitis	musculoskeletal	199	6827	1	NA	NA	0	0.673593	1.96127	0.273373	0.0137394	1	0.759198
chr1.20166359.C.T	rs72663004	T	Severity	CAV	T	PLA2G2C	215	Other benign neoplasm of connective and other soft tissue	neoplasms	456	37460	3	0.0396953	31.1073	2.90306	0.363756	1.43872	0.14764	0.0137471	1	0.759445
chr5.142872984.C.T	rs10039856	C	Severity	CAV	T	ARHGAP26	681.2	Cellulitis and abscess of face/neck	dermatologic	112	33559	3	1.01938e-06	0	1.93186	-0.46713	0.626798	0.189602	0.0137495	1	0.759445
chr9.4329170.T.C	rs3895472	C	Severity	CAV	T	GLIS3	229	Benign neoplasm of unspecified sites	neoplasms	266	37798	3	0	0	0.615252	0.295003	1.34313	0.119742	0.0137528	1	0.759474
chr5.142872984.C.T	rs10039856	C	Severity	CAV	T	ARHGAP26	722.8	Postlaminectomy syndrome	musculoskeletal	172	33083	3	0	0	0.641274	-0.370637	0.690294	0.150454	0.0137606	1	0.759696
chr13.23084699.A.G	rs1984162	G	Severity	CAV	G	-	352.2	Facial nerve disorders [CN7]	neurological	184	35321	3	0.0183905	25.0581	2.66874	-0.352077	0.703226	0.142923	0.0137625	1	0.759696
chrX.15602217.T.C	rs190509934	C	Protective	CAV	C	ACE2	362.26	Macular puckering of retina	sense organs	325	33673	3	0	0	0.0023505	2.01591	7.50756	0.818464	0.0137764	1	0.760313
chrX.15596127.G.T	rs146598386	T	Severity	CAV	T	ACE2	572	Ascites (non malignant)	digestive	332	32861	3	0	0	0.205756	1.05286	2.86582	0.427495	0.0137839	1	0.760464
chr1.155133406.T.G	rs4971066	G	Risk factor	CAV	G	EFNA1	285	Other anemias	hematopoietic	4958	28951	3	0	0	0.65697	-0.0853129	0.918225	0.0346403	0.0137848	1	0.760464
chr11.88824823.A.G	rs10831496	G	Severity	CAV-FE	G	GRM5	440	Atherosclerosis	circulatory system	111	11898	1	NA	NA	0	-0.413277	0.661479	0.167814	0.0137893	1	0.760493
chr14.74952741.A.G	rs2268616	G	Risk factor	CAV	G	PGF	599.3	Dysuria	genitourinary	1768	28389	3	0.0456236	66.2522	5.92631	0.184272	1.20234	0.0748271	0.0137918	1	0.760493
chrX.15600857.A.G	rs73635825	G	Risk factor*Conflicting; Protective*Conflicting	FCP + IP	G	ACE2	465.2	Acute pharyngitis	respiratory	978	17753	2	0	0	0.0982924	1.38033	3.9762	0.560534	0.0137965	1	0.760493
chr9.133449836.G.A	rs139951127	A	Severity	CAV-FE	A	ADAMTS13	246	Other disorders of thyroid	endocrine/metabolic	786	23316	2	0	0	0.00140364	1.78058	5.93328	0.723072	0.0137966	1	0.760493
chr16.78590128.A.G	rs72803978	A	Severity	CAV	G	WWOX	715	Other inflammatory spondylopathies	musculoskeletal	398	36050	3	0	0	0.415224	0.411095	1.50847	0.166952	0.0138029	1	0.760535
chr5.32750877.T.C	rs1173773	C	Protective	CAV	T	NPR3	477	Epistaxis or throat hemorrhage	respiratory	123	6218	1	NA	NA	0	0.327906	1.38806	0.133171	0.0138056	1	0.760535
chrX.12888602.G.A	rs147244662	A	Severity; Severity for males	CAV-FE	A	TLR7	256	Ovarian dysfunction	endocrine/metabolic	444	35145	3	0	0	0.00246504	3.37839	29.3236	1.37206	0.0138058	1	0.760535
chrX.15586459.TAAATC.T	rs755766792	T	Severity	CAV	T	ACE2	574.2	Calculus of bile duct	digestive	181	37313	3	0	0	0.000599738	1.83039	6.2363	0.743395	0.0138087	1	0.760541
chr13.112889041.C.T	rs9577175	T	Severity	CAV	T	ATP11A	362.23	Cystoid macular degeneration of retina	sense organs	112	33443	3	0	0	0.997617	0.402938	1.49621	0.16367	0.0138204	1	0.760712
chr21.41426103.C.A	rs17000900	A	Severity	CAV-FE	A	MX1	292.2	Mild cognitive impairment	mental disorders	213	34874	3	0.0291624	35.032	3.07844	0.336244	1.39968	0.136586	0.0138253	1	0.760712
chr20.50172836.A.G	rs6122883	G	Severity	CAV-FE	G	LINC01273	276.41	Acidosis	endocrine/metabolic	193	33775	3	0	0	0.923802	-0.320677	0.725658	0.130265	0.0138273	1	0.760712
chr1.3081749.G.A	rs12745140	A	Severity	CAV	A	PRDM16	427.22	Atrial flutter	circulatory system	336	29088	3	0.0266866	24.182	2.6379	0.365537	1.44129	0.148495	0.0138316	1	0.760712
chr9.133251249.A.G	rs7849280	G	Protective	CAV	G	ABO	565	Anal and rectal conditions	digestive	1247	35770	3	0.00221028	3.48105	2.07213	0.144432	1.15538	0.058674	0.0138317	1	0.760712
chr6.18015216.C.T	rs140247774	T	Severity	CAV	T	-	418	Nonspecific chest pain	circulatory system	4963	29097	3	0.0124283	44.4592	3.60096	0.161551	1.17533	0.0656309	0.0138353	1	0.760712
chrX.15561454.T.C	rs142017934	C	Severity	CAV	C	ACE2	440.2	Atherosclerosis of the extremities	circulatory system	343	33386	3	0.309139	2.34155	2.04795	0.935758	2.54915	0.38016	0.0138363	1	0.760712
chr2.216660263.A.C	rs2270360	A	Severity	CAV	C	IGFBP2	722.1	Displacement of intervertebral disc	musculoskeletal	752	30440	3	0	0	0.804868	-0.168579	0.844865	0.0684895	0.0138403	1	0.760712
chr5.159315942.T.G	rs3212227	T	Severity	FCP	G	IL12B	696	Psoriasis and related disorders	dermatologic	689	31408	3	6.16802e-06	8.35539	2.18234	-0.158957	0.853033	0.0645813	0.0138416	1	0.760712
chr2.195519781.A.G	rs74417002	G	Severity	CAV	G	-	041.1	Staphylococcus infections	infectious diseases	134	36082	3	0	0	0.304144	0.59808	1.81862	0.242998	0.0138453	1	0.760712
chr17.45995618.A.G	rs112572874	G	Risk factor	CAV-FE	G	MAPT	215	Other benign neoplasm of connective and other soft tissue	neoplasms	453	37440	3	0	0	0.0607602	-0.307692	0.735142	0.125016	0.0138468	1	0.760712
chr1.230710048.A.G	rs699	G	Severity	CAV	A	AGT	070.4	Chronic hepatitis	infectious diseases	238	17377	2	0	0	0.46433	0.256727	1.29269	0.104312	0.0138491	1	0.760712
chr9.87726151.C.T	rs41312184	C;T	Possible functional consequences	FCP + IP	T	CTSL	578.9	Hemorrhage of gastrointestinal tract	digestive	471	34275	3	0.15545	0	1.85364	0.57498	1.77709	0.23363	0.0138525	1	0.760712
chr7.117587778.G.T	rs113993959	T	Severity	CAV	T	CFTR	624.9	stress incontinence, female	genitourinary	452	28482	2	0	0	0.130418	1.88087	6.55922	0.764288	0.0138571	1	0.760712
chr8.37849759.C.T	rs138763430	T	Severity	CAV	T	BRF2	579.8	Nonspecific abnormal findings in stool contents	digestive	248	34279	3	0	0	0.00761556	1.86895	6.48149	0.759468	0.0138601	1	0.760712
chrX.15600835.T.C	rs4646116	C	Risk factor	FCP + IP	C	ACE2	189	Cancer of urinary organs (incl. kidney and bladder)	neoplasms	302	38973	3	3.73239	64.1904	5.58509	1.50908	4.52257	0.613251	0.0138631	1	0.760712
chr2.127137039.A.G	rs744373	G	Severity	CAV	G	-	300.11	Generalized anxiety disorder	mental disorders	1124	24320	3	0	0	0.675773	0.111659	1.11813	0.0453767	0.0138665	1	0.760712
chr4.186082920.C.T	rs3775291	T	Risk factor; Severity	CAV-FE	T	TLR3	496.21	Obstructive chronic bronchitis	respiratory	517	29651	3	0	0	1.58937	0.200825	1.22241	0.0816132	0.0138671	1	0.760712
chr7.22548762.C.T	rs13227460	T	Severity	CAV	T	STEAP1B	209	Neuroendocrine tumors	neoplasms	188	38184	3	9.37018e-06	0	1.69164	0.304229	1.35558	0.123642	0.0138719	1	0.760712
chr1.169597075.C.T	rs6127	T	Severity in males	CAV	C	SELP	250.1	Type 1 diabetes	endocrine/metabolic	568	26954	3	0.0175568	54.012	4.34896	-0.168671	0.844787	0.0685547	0.013879	1	0.760712
chr13.19647239.G.A	rs191299359	A	Severity	CAV	A	MPHOSPH8	317.1	Alcoholism	mental disorders	732	32068	3	0	0	0.0042339	2.7055	14.9618	1.09964	0.0138803	1	0.760712
chr7.128938247.T.G	rs10488631	TCTA haplotype	Severity in European-Americans	CAV	T	IRF5	202	Cancer of other lymphoid, histiocytic tissue	neoplasms	171	25116	2	0.00178708	5.92464	1.06298	-0.280361	0.755511	0.113953	0.013881	1	0.760712
chr14.102356233.A.G	rs11160678	G	Severity	CAV	G	CINP	249	Secondary diabetes mellitus	endocrine/metabolic	1230	26499	3	0	0	1.50512	-0.118844	0.887946	0.0483041	0.0138811	1	0.760712
chr1.173115604.T.G	rs17300100	G	Severity	CAV	G	-	574	Cholelithiasis and cholecystitis	digestive	935	36611	3	0	0	1.03647	0.224658	1.25189	0.0913167	0.0138857	1	0.760712
chr5.180810828.C.T	rs113791144	T	Severity	CAV	T	-	250.7	Diabetic retinopathy	endocrine/metabolic	634	33657	3	0	0	1.29332	0.242506	1.27444	0.0985719	0.0138861	1	0.760712
chr4.153687301.A.G	rs1898830	G	Severity; Risk factor	CAV	G	TLR2	638	NA	NA	384	38557	3	0	0	0.629488	-0.229271	0.795113	0.0931929	0.0138867	1	0.760712
chr22.24011037.T.C	rs11090305	C	Severity	CAV	C	-	480.1	Bacterial pneumonia	respiratory	209	32090	3	0	0	1.29855	-0.308592	0.73448	0.125436	0.0138878	1	0.760712
chr13.102695866.A.G	rs599976	G	Severity	CAV-FE	G	METTL21C	198.6	Secondary malignancy of bone	neoplasms	151	35181	3	0.264151	76.3326	8.45046	0.38408	1.46826	0.15613	0.0138938	1	0.760712
chr13.33129529.C.G	rs34425674	G	Risk factor	CAV	G	STARD13	244.2	Acquired hypothyroidism	endocrine/metabolic	908	31168	3	0	0	0.789051	0.411071	1.50843	0.167105	0.0138953	1	0.760712
chr17.34252769.A.G	rs1024611	G	Risk factor	CAV	G	CCL2	588.2	Secondary hyperparathyroidism (of renal origin)	genitourinary	463	32034	3	0	0	0.399113	0.184516	1.20264	0.0750083	0.0138962	1	0.760712
chr9.81442264.TCAG.T	rs1826292621	T	Severity	CAV	T	-	735.21	Hammer toe (acquired)	musculoskeletal	385	35938	3	3.91497e-07	0	1.99646	0.242379	1.27428	0.0985381	0.0139032	1	0.760826
chr17.16948873.A.G	rs34557412	G	Severity	CAV	G	TNFRSF13B	374	Other disorders of eyelids	sense organs	441	33624	3	0.357142	0	1.97706	1.05166	2.86241	0.427551	0.0139039	1	0.760826
chr10.52340585.A.T	rs1441121	T	Severity	CAV	A	-	246.7	Abnormal results of function study of thyroid	endocrine/metabolic	125	30048	3	0	0	0.192911	-0.384142	0.681035	0.156192	0.0139163	1	0.761203
chr9.133257521.T.TC	rs8176719	TC	Severity; Risk factor	CAV-FE	TC	ABO	618	Genital prolapse	genitourinary	330	38612	3	0	0	1.43324	0.20915	1.23263	0.0850415	0.0139175	1	0.761203
chr14.72467521.C.T	rs12587980	T	Severity	CAV	T	RGS6	539	Bariatric surgery	digestive	661	38326	3	8.23463e-08	14.232	2.33187	0.141873	1.15243	0.0576891	0.0139221	1	0.761203
chr12.47844974.A.G	rs731236	AG and AA genotype	Severity	CAV	G	VDR	771.1	Swelling of limb	symptoms	1161	34809	3	0.0158609	71.3207	6.97367	-0.116606	0.889936	0.0474156	0.0139234	1	0.761203
chr22.41925447.G.A	rs61756766	A	Severity	CAV	A	TNFRSF13C	735.21	Hammer toe (acquired)	musculoskeletal	386	36060	3	0	0	0.00191363	0.765077	2.14916	0.311109	0.0139248	1	0.761203
chr20.1135233.C.T	rs141024057	T	Severity	CAV	T	PSMF1	560.2	Impaction of intestine	digestive	166	21489	2	0	0	0.000204503	1.90006	6.68628	0.772688	0.0139315	1	0.76131
chr7.128938247.T.G	rs10488631	TCTA haplotype	Severity in European-Americans	CAV	T	IRF5	251.1	Hypoglycemia	endocrine/metabolic	282	14998	2	0	0	0.807593	0.21521	1.24012	0.0875206	0.0139337	1	0.76131
chrX.15581240.G.A	rs147464721	A	Severity	CAV	A	ACE2	710	Osteomyelitis, periostitis, and other infections involving bone	musculoskeletal	251	36592	3	0	0	0.0865371	1.27186	3.56747	0.517286	0.0139437	1	0.76131
chrX.15581240.G.A	rs147464721	A	Severity	CAV	A	ACE2	710.1	Osteomyelitis	musculoskeletal	251	36592	3	0	0	0.0865371	1.27186	3.56747	0.517286	0.0139437	1	0.76131
chr4.111691870.C.T	rs112641600	C	Severity	CAV	T	-	465.2	Acute pharyngitis	respiratory	1244	27987	3	0.00557641	27.6965	2.76612	0.194175	1.21431	0.0789753	0.013945	1	0.76131
chr11.88824823.A.G	rs10831496	G	Severity	CAV-FE	A	GRM5	772	Symptoms of the muscles	symptoms	167	23675	2	0	0	0.0323818	0.303014	1.35393	0.123243	0.0139453	1	0.76131
chr4.24511798.A.G	rs73246461	G	Severity	CAV	G	-	737.3	Kyphoscoliosis and scoliosis	musculoskeletal	271	34977	3	0	0	1.0128	-0.329844	0.719036	0.13416	0.0139486	1	0.76131
chr5.159315942.T.G	rs3212227	T	Severity	FCP	G	IL12B	281.11	Pernicious anemia	hematopoietic	138	29217	3	6.87749e-07	13.6331	2.3157	-0.361944	0.696321	0.147218	0.0139493	1	0.76131
chr10.51197961.C.A	rs7897633	A	Severity in European-Americans	CAV	C	PRKG1	612.2	Hypertrophy of breast (Gynecomastia)	genitourinary	278	33412	3	0	0	0.921946	0.236492	1.2668	0.0961968	0.0139551	1	0.76143
chr9.132278286.T.C	rs11243705	C	Severity	CAV	C	SETX	242	Thyrotoxicosis with or without goiter	endocrine/metabolic	858	30636	3	0	0	0.0377823	-0.192829	0.824623	0.0784381	0.0139572	1	0.76143
chr11.320836.C.T	rs34481144	T	Severity	CAV	T	IFITM3	569.2	Gastrointestinal complications	digestive	342	34334	3	0	0	0.0439717	0.23008	1.2587	0.0935961	0.0139624	1	0.761565
chr10.130802064.T.G	rs12253652	G	Severity	CAV	G	-	560.2	Impaction of intestine	digestive	204	27630	3	0.0826986	55.9074	4.53591	0.323074	1.38137	0.131438	0.0139716	1	0.761913
chr7.54580201.A.C	rs622568	C	Severity; Risk factor	CAV-FE	C	-	427.3	Other specified cardiac dysrhythmias	circulatory system	536	29495	3	0.0583141	73.5411	7.5589	-0.18605	0.830232	0.0756959	0.0139767	1	0.762036
chr14.102356233.A.G	rs11160678	G	Severity	CAV	G	CINP	804	Fracture of hand or wrist	injuries & poisonings	110	34701	3	0	0	0.790595	-0.403511	0.66797	0.164178	0.0139803	1	0.76208
chrX.15600857.A.G	rs73635825	G	Risk factor*Conflicting; Protective*Conflicting	FCP + IP	G	ACE2	250.22	Type 2 diabetes with renal manifestations	endocrine/metabolic	1385	16364	2	0	0	0.209194	1.40922	4.09276	0.573418	0.0139879	1	0.762239
chrX.12886851.C.T	rs5743781	T	Severity; Severity for males	CAV-FE	T	TLR7	783	Fever of unknown origin	symptoms	646	37155	3	0	0	0.513121	1.50031	4.48308	0.610505	0.0139912	1	0.762239
chr4.107694523.TG.T	rs70947091	T	Severity	CAV-FE	T	PAPSS1	458.9	Hypotension NOS	circulatory system	270	35914	3	0.0392481	50.3032	4.02441	0.255549	1.29117	0.103989	0.013992	1	0.762239
chr10.52771466.C.T	rs1800451	T	Potential functional effect on protein	FCP + IP	T	MBL2	427.5	Arrhythmia (cardiac) NOS	circulatory system	146	29482	3	0	0	0.997062	0.452452	1.57216	0.184118	0.0139945	1	0.762239
chr21.33287378.C.T	rs8178521	T	Severity	CAV-FE	T	IL10RB	770	Myalgia and myositis unspecified	symptoms	708	37687	3	0	0	0.655432	0.175063	1.19132	0.0712452	0.0140026	1	0.762524
chr6.45737076.T.A	rs16873740	A	Severity	CAV	A	-	608	Other disorders of male genital organs	genitourinary	176	33847	3	0	0	0.646028	-0.40787	0.665066	0.166006	0.0140118	1	0.76277
chr9.87724615.A.G	rs3128509	A;G	Possible functional consequences	FCP + IP	A	CTSL	335	Multiple sclerosis	neurological	326	34328	3	0.0296106	52.8783	4.24433	0.209594	1.23318	0.085307	0.0140127	1	0.76277
chr3.146517122.G.A	rs343320	A	Severity	CAV-FE	A	PLSCR1	420	Carditis	circulatory system	323	37514	3	0.0109166	0	1.57376	0.375239	1.45534	0.152744	0.0140238	1	0.762964
chr17.9267091.C.T	rs34761447	C	Severity	CAV	T	STX8	741.3	Difficulty in walking	musculoskeletal	152	22946	2	0	0	0.0589195	0.611692	1.84355	0.249001	0.0140263	1	0.762964
chr17.9267091.C.T	rs34761447	C	Severity	CAV	T	STX8	614.5	Inflammatory disease of cervix, vagina, and vulva	genitourinary	870	36120	3	0.0138132	38.0438	3.22809	0.279901	1.323	0.113944	0.0140305	1	0.762964
chr16.57636629.G.A	rs7499679	A	Severity	CAV	A	ADGRG1	805	Fracture of vertebral column without mention of spinal cord injury	injuries & poisonings	113	26378	2	0	0	0.0202323	-0.448392	0.638654	0.182537	0.0140321	1	0.762964
chr1.161544752.A.C	rs396991	C	Severity	CAV-FE	C	FCGR3A	272.9	Unspecified disorder of lipoid metabolism	endocrine/metabolic	433	21553	3	6.28515e-08	0	1.9409	0.182379	1.20007	0.0742458	0.0140326	1	0.762964
chr9.33426577.A.G	rs10813976	G	Severity	CAV	G	-	536.8	Dyspepsia and other specified disorders of function of stomach	digestive	110	23020	2	0	0	0.796126	0.40924	1.50567	0.166601	0.0140332	1	0.762964
chr9.131672331.T.G	rs12551879	G	Severity	CAV	G	RAPGEF1	782.3	Edema	symptoms	2161	34613	3	0.0305801	68.7043	6.39066	-0.157644	0.854154	0.0641815	0.0140404	1	0.7632
chr6.158608455.C.T	rs117665206	T	Severity	CAV	T	TMEM181	458.1	Orthostatic hypotension	circulatory system	161	36310	3	0.564643	0	1.82359	1.25206	3.49753	0.509762	0.0140432	1	0.7632
chr21.41473456.A.G	rs17854725	G	Severity	CAV	G	TMPRSS2	241	Nontoxic nodular goiter	endocrine/metabolic	1426	20851	2	0	0	0.530162	0.0997072	1.10485	0.0405982	0.0140511	1	0.763329
chr5.96909661.C.T	rs150892504	T	Severity	CAV	T	ERAP2	427.2	Atrial fibrillation and flutter	circulatory system	1691	29630	3	0	0	0.151689	0.472933	1.60469	0.192566	0.0140512	1	0.763329
chr3.27146807.G.A	rs17317135	G	Severity	CAV	A	NEK10	290.16	Vascular dementia	mental disorders	124	22503	2	0.054714	12.1744	1.13862	0.763253	2.14524	0.310806	0.0140603	1	0.7636
chr15.33615902.C.T	rs12593288	C	Severity	CAV	T	RYR3	340.1	Migrain with aura	neurological	348	33209	3	0.0568024	58.0343	4.7658	0.253978	1.28914	0.103431	0.0140678	1	0.7636
chr12.112919388.G.A	rs10774671	A	Severity (A allele); Protective (G allele)	CAV-FE	G	OAS1	706	Diseases of sebaceous glands	dermatologic	1621	25106	2	0	0	0.00849153	0.0937929	1.09833	0.0381973	0.0140693	1	0.7636
chrX.15592465.T.A	rs73195521	A	Severity	CAV	A	ACE2	706.8	Other specified diseases of sebaceous glands	dermatologic	1292	33152	3	1.77219	18.155	2.44364	1.43372	4.19429	0.583887	0.0140696	1	0.7636
chr5.21768177.G.A	-	HLA-A*02:02	Protective	IP	A	HLA-A	740.2	Osteoarthrosis, generalized	musculoskeletal	195	29916	3	0.139986	69.956	6.65689	0.281816	1.32553	0.114776	0.0140747	1	0.7636
chr14.102356233.A.G	rs11160678	G	Severity	CAV	G	CINP	696.41	Psoriasis vulgaris	dermatologic	588	31016	3	0	0	0.900876	-0.161585	0.850795	0.0658092	0.0140748	1	0.7636
chr1.205208489.G.A	rs11240388	G	Severity	CAV-FE	A	DSTYK	415.1	Acute pulmonary heart disease	circulatory system	494	24804	2	0.00811945	38.1198	1.61603	-0.192591	0.824819	0.0784407	0.0140788	1	0.7636
chr17.45422978.G.C	rs1230082	G	Severity	CAV	G	ARHGAP27	395.6	Heart valve replaced	circulatory system	327	26088	2	0.0453096	76.0943	4.18311	0.207107	1.23011	0.084353	0.0140791	1	0.7636
chr5.180810828.C.T	rs113791144	T	Severity	CAV	T	-	359	Muscular dystrophies and other myopathies	neurological	167	36485	3	0.038986	18.4964	2.45388	0.457741	1.5805	0.186444	0.014084	1	0.7636
chr12.8058591.T.C	rs7842	C	Risk factor; Severity	CAV	C	C3AR1	350.1	Abnormal involuntary movements	neurological	871	33449	3	0	0	1.36951	0.126607	1.13497	0.0515688	0.0140844	1	0.7636
chr15.100233816.G.A	rs143434383	A	Risk factor	CAV	A	ADAMTS17	189.11	Malignant neoplasm of kidney, except pelvis	neoplasms	152	38908	3	0	0	0.00173645	2.69997	14.8792	1.09979	0.0140892	1	0.763707
chr14.102356233.A.G	rs11160678	G	Severity	CAV	G	CINP	781	Symptoms involving nervous and musculoskeletal systems	symptoms	359	37591	3	0.0701546	71.5394	7.02726	0.19845	1.21951	0.0808387	0.0140927	1	0.763741
chr1.155066988.C.T	rs114301457	T	Severity	CAV	T	EFNA4	706.2	Sebaceous cyst	dermatologic	458	33135	3	0	0	0.894737	1.50218	4.49147	0.611941	0.0140972	1	0.763831
chr14.76832814.C.CT	rs34279101	CT	Severity	CAV	CT	LRRC74A	474.2	Chronic tonsillitis and adenoiditis	respiratory	107	26342	3	2.36889e-06	20.473	2.51487	0.413177	1.51161	0.168323	0.0141012	1	0.76387
chr4.5820150.T.C	rs3774881	T	Severity	CAV	C	CRMP1	427.5	Arrhythmia (cardiac) NOS	circulatory system	101	20540	2	0.147824	73.3615	3.75397	0.390698	1.47801	0.159169	0.0141035	1	0.76387
chrX.15589409.C.T	rs148771870	T	interindividual clinical variability; may destabilize ACE2 protein structure	CAV-FE	T	ACE2	430	Intracranial hemorrhage	circulatory system	206	35935	3	0	0	0.00168924	2.75625	15.7407	1.12308	0.0141204	1	0.764418
chr6.12216733.A.G	rs10755709	A	Severity	CAV	G	-	244	Hypothyroidism	endocrine/metabolic	3692	29910	3	0	0	0.0623422	0.0665383	1.0688	0.0271122	0.0141204	1	0.764418
chr4.68840276.G.A	rs115162070	G	Severity	CAV	A	-	509	Respiratory failure, insufficiency, arrest	respiratory	262	36540	3	0.0382008	9.84229	2.21834	0.466087	1.59375	0.189918	0.0141221	1	0.764418
chr6.105878879.T.A	rs9386484	T	Severity	CAV	A	-	402	NA	NA	704	31150	3	0.00350502	21.4668	2.54669	0.144234	1.15515	0.0587735	0.0141251	1	0.764424
chr7.128938247.T.G	rs10488631	TCTA haplotype	Severity in European-Americans	CAV	G	IRF5	172.1	Melanomas of skin, dx or hx	neoplasms	110	11982	1	NA	NA	0	0.337227	1.40106	0.137425	0.0141317	1	0.76463
chr6.18015216.C.T	rs140247774	T	Severity	CAV	T	-	289.4	Lymphadenitis	hematopoietic	553	34269	3	4.94017e-06	22.0102	2.56444	0.376391	1.45702	0.153392	0.0141364	1	0.764729
chr9.117713024.A.G	rs4986790	G	Severity	CAV	G	TLR4	702.1	Actinic keratosis	dermatologic	382	27800	2	0.0139466	10.6995	1.11981	0.335095	1.39807	0.136593	0.0141576	1	0.765446
chr9.21131628.G.C	rs12236000	G	Severity	CAV	C	-	722.6	Degeneration of intervertebral disc	musculoskeletal	435	33119	3	0.0280559	33.165	2.99245	-0.330132	0.718829	0.134571	0.0141581	1	0.765446
chr1.12192898.T.G	rs1061622	T	Severity	CAV-FE	G	TNFRSF1B	600	Hyperplasia of prostate	genitourinary	1993	35398	3	0.0441343	85.1511	13.469	0.11468	1.12151	0.0467483	0.0141616	1	0.765446
chr22.49281538.G.A	rs62220604	G	Severity	CAV	A	-	340.1	Migrain with aura	neurological	345	32163	3	0	0	0.145556	-0.269381	0.763852	0.109815	0.014165	1	0.765446
chr1.196673103.G.A	rs800292	A	Severity	CAV	G	CFH	433.31	Transient cerebral ischemia	circulatory system	194	8600	1	NA	NA	0	-0.328306	0.720143	0.133836	0.0141653	1	0.765446
chr13.23084699.A.G	rs1984162	G	Severity	CAV	G	-	702.1	Actinic keratosis	dermatologic	382	27730	2	0	0	0.0701319	0.198417	1.21947	0.0808871	0.0141666	1	0.765446
chr6.31575324.G.A	rs361525	G	Severity	CAV-FE	A	TNF	339	Other headache syndromes	neurological	1679	33592	3	0	0	0.825672	0.194455	1.21465	0.0792748	0.0141699	1	0.765474
chr17.27660155.T.C	rs117217714	C	Severity	CAV	C	NOS2P1	244.2	Acquired hypothyroidism	endocrine/metabolic	907	31218	3	3.01734e-06	10.6615	2.23868	0.661807	1.93829	0.269841	0.0141834	1	0.766045
chr11.126292948.C.T	rs8177374	T	Protective	CAV	T	TIRAP	276.13	Hyperpotassemia	endocrine/metabolic	1279	34281	3	0	0	1.18398	0.175007	1.19125	0.0713647	0.0141952	1	0.766348
chr4.67963885.A.G	rs17088850	G	Possible functional consequences	FCP + IP	G	TMPRSS11A	244.2	Acquired hypothyroidism	endocrine/metabolic	138	7801	1	NA	NA	0	0.356033	1.42766	0.145187	0.0141973	1	0.766348
chrX.15586459.TAAATC.T	rs755766792	T	Severity	CAV	T	ACE2	579.8	Nonspecific abnormal findings in stool contents	digestive	248	34290	3	0	0	0.00124229	1.84565	6.33221	0.752642	0.0141974	1	0.766348
chr6.158608455.C.T	rs117665206	T	Severity	CAV	T	TMEM181	793.2	NA	NA	137	39076	3	7.37849e-07	17.8168	2.43359	1.24411	3.46984	0.507416	0.0142124	1	0.766937
chr9.87724615.A.G	rs3128509	A;G	Possible functional consequences	FCP + IP	A	CTSL	580.32	Nephritis and nephropathy with pathological lesion	genitourinary	151	31372	3	0.243043	72.7784	7.34711	-0.359329	0.698145	0.146561	0.0142168	1	0.766937
chr9.78543197.A.G	rs7027911	A	Severity	CAV	G	-	053	Herpes zoster	infectious diseases	524	17317	2	0	0	0.790002	-0.183545	0.832314	0.0748634	0.0142169	1	0.766937
chrX.15602217.T.C	rs190509934	C	Protective	CAV	C	ACE2	574.3	Cholecystitis without cholelithiasis	digestive	185	37297	3	0.739785	47.6547	3.82078	1.15474	3.17319	0.471054	0.0142305	1	0.767452
chr6.41534945.A.C	rs1886814	C	Severity	CAV-FE	C	FOXP4-AS1	287	Purpura and other hemorrhagic conditions	hematopoietic	870	35897	3	0	0	0.740259	-0.217526	0.804507	0.0887382	0.0142333	1	0.767452
chr7.117559590.ATCT.A	rs113993960	A	Severity	CAV	A	CFTR	558	Noninfectious gastroenteritis	digestive	748	28287	3	0.0128806	13.4848	2.31173	0.714472	2.04311	0.291477	0.0142377	1	0.767452
chr9.21131628.G.C	rs12236000	G	Severity	CAV	C	-	284	Aplastic anemia	hematopoietic	314	29116	3	0	0	0.0460647	-0.400691	0.669857	0.163467	0.0142378	1	0.767452
chr6.52200448.A.G	rs13192246	G	Severity	CAV	G	-	654	Other and unspecified complications of birth; puerperium affecting management of mother	pregnancy complications	112	9170	1	NA	NA	0	0.406554	1.50163	0.165866	0.0142421	1	0.767517
chr1.155133406.T.G	rs4971066	G	Risk factor	CAV	G	EFNA1	301.2	Antisocial/borderline personality disorder	mental disorders	166	24062	3	0	0	0.425716	0.352889	1.42317	0.143976	0.0142446	1	0.767517
chr2.162044379.C.T	rs3788979	T	Risk factor	CAV	T	DPP4	345	Epilepsy, recurrent seizures, convulsions	neurological	898	34331	3	0	0	0.0884967	-0.201428	0.817562	0.0821847	0.014249	1	0.7676
chr10.43519603.G.T	rs10793436	G	Severity	CAV	G	-	110	Dermatophytosis / Dermatomycosis	infectious diseases	908	6703	1	NA	NA	0	-0.127539	0.880259	0.0520408	0.0142557	1	0.767755
chr1.12207235.C.T	rs3397	T	Severity	CAV-FE	C	TNFRSF1B	362.3	Other nondiabetic retinopathy	sense organs	116	19564	2	0	0	0.799062	-0.355337	0.700937	0.144995	0.0142586	1	0.767755
chr15.100233816.G.A	rs143434383	A	Risk factor	CAV	A	ADAMTS17	340.1	Migrain with aura	neurological	352	33525	3	0	0	0.0616726	0.899444	2.45824	0.367025	0.0142604	1	0.767755
chrX.15587729.C.T	rs4646140	T	Severity	CAV	T	ACE2	594	Urinary calculus	genitourinary	1305	37155	3	0	0	0.300855	0.273441	1.31448	0.111592	0.0142707	1	0.7678
chr8.38963809.A.G	rs10808999	G	Severity	CAV	A	PLEKHA2	153.3	Malignant neoplasm of rectum, rectosigmoid junction, and anus	neoplasms	219	8245	1	NA	NA	0	0.51561	1.67466	0.21043	0.0142749	1	0.7678
chr9.33426577.A.G	rs10813976	G	Severity	CAV	G	-	628	Ovarian cyst	genitourinary	367	31182	3	0.0255942	46.5142	3.73931	0.237515	1.26809	0.0969355	0.014276	1	0.7678
chr17.27263807.T.C	rs60811869	C	Severity	CAV	C	-	256.4	Polycystic ovaries	endocrine/metabolic	413	35039	3	0.114781	46.7107	3.7531	0.452628	1.57244	0.184729	0.0142766	1	0.7678
chr17.27263807.T.C	rs60811869	C	Severity	CAV	C	-	255.1	Adrenal hyperfunction	endocrine/metabolic	138	35039	3	0	0	1.6594	0.671324	1.95683	0.273989	0.0142781	1	0.7678
chr2.136948486.A.G	rs7605851	G	Severity	CAV-FE	G	THSD7B	292.3	Memory loss	mental disorders	998	35019	3	0	0	0.607483	0.177297	1.19399	0.0723608	0.0142783	1	0.7678
chr6.41534945.A.C	rs1886814	C	Severity	CAV-FE	C	FOXP4-AS1	327.41	Organic or persistent insomnia	neurological	619	30489	3	0	0	0.526055	-0.279611	0.756078	0.114125	0.0142837	1	0.767868
chr15.100233816.G.A	rs143434383	A	Risk factor	CAV	A	ADAMTS17	255.2	Adrenal hypofunction	endocrine/metabolic	221	35083	3	5.89918e-07	27.5525	2.76062	1.03597	2.81784	0.422843	0.0142852	1	0.767868
chr9.87726151.C.T	rs41312184	C;T	Possible functional consequences	FCP + IP	T	CTSL	626.11	Absent or infrequent menstruation	genitourinary	578	31389	3	0	0	0.420886	0.558817	1.7486	0.2281	0.0142904	1	0.767991
chr12.6845711.C.T	rs5443	T	protective	CAV	T	CDCA3	112.3	Candidiasis of skin and nails	infectious diseases	146	24265	2	0	0	0.0548242	-0.305262	0.73693	0.12461	0.0142962	1	0.768116
chr11.114726432.A.T	rs1712779	T	Severity	CAV-FE	T	-	250.3	Insulin pump user	endocrine/metabolic	2096	26930	3	0.0148966	73.7938	7.63179	-0.0942738	0.910034	0.0384842	0.0142984	1	0.768116
chr17.45714244.T.C	rs113661667	C	Risk factor	CAV-FE	C	LINC02210-CRHR1	496.21	Obstructive chronic bronchitis	respiratory	516	29580	3	0	0	0.374126	0.22597	1.25354	0.0922507	0.0143045	1	0.768164
chr4.153687301.A.G	rs1898830	G	Severity; Risk factor	CAV	G	TLR2	781.2	Abnormal posture	symptoms	177	37948	3	0	0	0.285075	-0.326283	0.721601	0.133212	0.014311	1	0.768164
chr2.112913801.G.T	rs3811046	T	Risk factor	CAV	T	IL37	380.4	Impacted cerumen	sense organs	262	8655	1	NA	NA	0	0.256895	1.29291	0.104892	0.0143196	1	0.768164
chr1.244873270.T.C	rs12130553	C	Severity	CAV	T	-	735.3	Hallux valgus (Bunion)	musculoskeletal	162	19421	2	0	0	0.0879328	0.303801	1.355	0.124053	0.0143268	1	0.768164
chr6.31153649.G.A	rs143334143	A	Severity; Risk factor	CAV-FE	A	CCHCR1	634	Miscarriage; stillbirth	pregnancy complications	243	38470	3	0.072063	29.1333	2.8222	-0.480555	0.61844	0.19624	0.0143328	1	0.768164
chr12.6845711.C.T	rs5443	T	protective	CAV	T	CDCA3	612.2	Hypertrophy of breast (Gynecomastia)	genitourinary	191	25487	2	0	0	0.220794	0.260773	1.29793	0.106496	0.0143388	1	0.768164
chr4.24511798.A.G	rs73246461	G	Severity	CAV	G	-	365	Glaucoma	sense organs	2232	33066	3	0.0112666	63.3399	5.45553	0.10915	1.11533	0.0445761	0.0143402	1	0.768164
chr5.132485305.G.A	rs17622656	A	Risk factor	FCP + IP	A	IRF1	555	Inflammatory bowel disease and other gastroenteritis and colitis	digestive	932	28265	3	0.0921461	73.6681	7.59535	0.131165	1.14016	0.0535669	0.0143402	1	0.768164
chr10.130802064.T.G	rs12253652	G	Severity	CAV	G	-	428	Congestive heart failure; nonhypertensive	circulatory system	2140	33267	3	0.000313819	0	1.61895	0.109625	1.11586	0.0447757	0.0143531	1	0.768164
chr22.41925447.G.A	rs61756766	A	Severity	CAV	A	TNFRSF13C	574.2	Calculus of bile duct	digestive	181	37319	3	0	0	0.000761104	0.878002	2.40609	0.358619	0.0143539	1	0.768164
chr13.112889041.C.T	rs9577175	T	Severity	CAV	T	ATP11A	300.9	Posttraumatic stress disorder	mental disorders	507	24180	3	9.91468e-05	0	1.52676	0.198018	1.21898	0.0808825	0.0143567	1	0.768164
chr7.22728630.G.T	rs2066992	T	Protective	CAV-FE	T	IL6	079.9	Viremia, NOS	infectious diseases	435	27936	3	9.77483e-07	0	1.42785	0.248412	1.28199	0.101467	0.0143568	1	0.768164
chr2.127137039.A.G	rs744373	G	Severity	CAV	G	-	276.4	Acid-base balance disorder	endocrine/metabolic	197	34227	3	0	0	0.794937	-0.264927	0.767262	0.108213	0.0143573	1	0.768164
chr1.20166359.C.T	rs72663004	T	Severity	CAV	T	PLA2G2C	260.2	severe protein-calorie malnutrition	endocrine/metabolic	141	25264	3	0	0	0.622673	0.535408	1.70815	0.218696	0.0143579	1	0.768164
chr21.41473456.A.G	rs17854725	G	Severity	CAV	A	TMPRSS2	172.21	Basal cell carcinoma	neoplasms	222	11860	1	NA	NA	0	-0.244568	0.783043	0.099904	0.014364	1	0.768164
chr6.160716758.G.A	rs4252187	A	Potential functional effect on protein	FCP + IP	A	PLG	598	Abnormal findings on examination of urine	genitourinary	379	38260	3	0	0	0.00357	2.68235	14.6194	1.09576	0.0143679	1	0.768164
chr6.160716758.G.A	rs4252187	A	Potential functional effect on protein	FCP + IP	A	PLG	598.9	NA	NA	379	38263	3	0	0	0.00357	2.68236	14.6195	1.09577	0.0143687	1	0.768164
chr1.205208489.G.A	rs11240388	G	Severity	CAV-FE	A	DSTYK	367	Disorders of refraction and accommodation; blindness and low vision	sense organs	1200	22128	2	0	0	0.0102004	0.116496	1.12355	0.0475904	0.0143698	1	0.768164
chrX.15600835.T.C	rs4646116	C	Risk factor	FCP + IP	C	ACE2	172.1	Melanomas of skin, dx or hx	neoplasms	135	27863	2	2.24188	74.1039	3.86158	1.2887	3.62805	0.526454	0.0143701	1	0.768164
chrX.12888602.G.A	rs147244662	A	Severity; Severity for males	CAV-FE	A	TLR7	599.3	Dysuria	genitourinary	1809	28965	3	0	0	0.0590072	1.19781	3.31287	0.489345	0.0143736	1	0.768164
chr19.50379362.T.C	rs1405655	C	Severity	CAV-FE	T	NR1H2	729	Other disorders of soft tissues	musculoskeletal	425	6825	1	NA	NA	0	-0.176699	0.838032	0.0721874	0.014374	1	0.768164
chrX.15581269.T.C	rs138390800	C	May destabilize ACE2 protein structure	FCP + IP	C	ACE2	496.2	Chronic bronchitis	respiratory	811	29667	3	0	0	0.00413183	1.20202	3.32683	0.491073	0.0143755	1	0.768164
chr1.161544752.A.C	rs396991	C	Severity	CAV-FE	C	FCGR3A	250.42	Other abnormal glucose	endocrine/metabolic	1995	25260	3	0	0	0.0960756	0.0881472	1.09215	0.0360129	0.0143788	1	0.768164
chr2.74462906.CA.C	rs765427546	C	Severity	CAV	C	MOGS	496.3	Bronchiectasis	respiratory	153	18706	2	0	0	0.000128937	2.80227	16.482	1.14491	0.0143813	1	0.768164
chr9.30504351.C.T	rs17775810	TT genotype	Protective	CAV	T	LINC01242	415.1	Acute pulmonary heart disease	circulatory system	603	37502	3	0	0	0.206981	-0.256832	0.773498	0.104933	0.0143817	1	0.768164
chr9.21206606.C.G	rs28368148	G	Severity	CAV-FE	G	IFNA10	727.1	Synovitis and tenosynovitis	musculoskeletal	782	29370	3	0	0	0.514755	0.692278	1.99826	0.28285	0.0143848	1	0.768164
chr15.34253720.A.G	rs2705343	G	Severity	CAV-FE	G	SLC12A6	327.3	Sleep apnea	neurological	2786	29947	3	0	0	0.0349581	0.0926531	1.09708	0.0378562	0.0143852	1	0.768164
chr21.41464802.A.G	rs462574	A	Possible functional consequences	FCP + IP	A	TMPRSS2	189.1	Cancer of kidney and renal pelvis	neoplasms	163	38708	3	0	0	0.71543	-0.484912	0.615751	0.198127	0.014386	1	0.768164
chr9.87726001.C.A	rs41307457	C;A	Possible functional consequences	FCP + IP	A	CTSL	475	Chronic sinusitis	respiratory	1924	26471	3	0.0284132	71.9393	7.12741	0.146498	1.15777	0.059857	0.0143862	1	0.768164
chr5.96909661.C.T	rs150892504	T	Severity	CAV	T	ERAP2	276.41	Acidosis	endocrine/metabolic	195	34259	3	0	0	0.000941952	1.07707	2.93606	0.440075	0.0143863	1	0.768164
chr15.90876959.G.A	rs201551785	A	Potential functional effect on protein	FCP + IP	A	FURIN	338.1	Acute pain	neurological	948	28804	3	0	0	0.0048062	3.52416	33.9252	1.43993	0.0143873	1	0.768164
chr21.41473715.C.A	rs2298661	A	Protective	CAV-FE	A	TMPRSS2	155.1	Malignant neoplasm of liver, primary	neoplasms	303	36405	3	0	0	0.305902	0.239372	1.27045	0.0978208	0.0144034	1	0.768809
chr2.195499753.A.C	rs73060484	C	Severity	CAV	C	-	428.4	Heart failure with preserved EF [Diastolic heart failure]	circulatory system	764	33868	3	0	0	1.24326	0.201257	1.22294	0.0822628	0.0144247	1	0.768809
chr8.37849759.C.T	rs138763430	T	Severity	CAV	T	BRF2	253	Disorders of the pituitary gland and its hypothalamic control	endocrine/metabolic	390	35130	3	0	0	0.00324366	2.67092	14.4532	1.09181	0.0144321	1	0.768809
chr7.128938247.T.G	rs10488631	TCTA haplotype	Severity in European-Americans	CAV	T	IRF5	454.11	Varicose veins of lower extremity, symptomtic	circulatory system	986	20159	2	0	0	0.122447	0.117761	1.12498	0.0481397	0.0144353	1	0.768809
chr6.158608455.C.T	rs117665206	T	Severity	CAV	T	TMEM181	208	Benign neoplasm of colon	neoplasms	1427	35342	3	0.00478621	0	1.56815	0.541529	1.71863	0.221372	0.0144353	1	0.768809
chr10.76490426.T.C	rs114026383	C	Risk factor for European population	CAV	C	LRMDA	345.3	Convulsions	neurological	622	35046	3	1.20779e-06	0	1.41129	0.407377	1.50287	0.166535	0.0144374	1	0.768809
chr12.47903511.T.C	rs11574018	C	Severity	CAV	C	VDR	288.11	Neutropenia	hematopoietic	282	34586	3	0	0	0.00114269	2.63858	13.9934	1.07865	0.0144376	1	0.768809
chrX.12888602.G.A	rs147244662	A	Severity; Severity for males	CAV-FE	A	TLR7	450	Noninfectious disorders of lymphatic channels	circulatory system	241	39008	3	0	0	0.00135511	2.75832	15.7733	1.12767	0.0144439	1	0.768809
chr1.214663607.G.A	rs143976001	A	Severity	CAV	A	CENPF	442	Other aneurysm	circulatory system	390	21487	2	0	0	0.592421	1.56773	4.79574	0.640932	0.0144447	1	0.768809
chr12.47903511.T.C	rs11574018	C	Severity	CAV	C	VDR	571.5	Other chronic nonalcoholic liver disease	digestive	2571	32890	3	0	0	0.00723778	1.98078	7.24842	0.809803	0.0144449	1	0.768809
chr4.186083346.C.T	rs121434431	T	Severity	CAV-FE	T	TLR3	715.1	Sacroiliitis NEC	musculoskeletal	336	36206	3	0	0	0.00164279	2.69404	14.7913	1.10141	0.0144458	1	0.768809
chr11.320836.C.T	rs34481144	T	Severity	CAV	T	IFITM3	428.4	Heart failure with preserved EF [Diastolic heart failure]	circulatory system	752	32651	3	0	0	1.57577	-0.169905	0.843745	0.0694629	0.0144461	1	0.768809
chr4.166008836.A.T	rs17047200	TT genotype	Severity (TT genotype)*Conflicting; Risk factor (AA genotype)*Conflicting	CAV	T	TLL1	401.21	Hypertensive heart disease	circulatory system	287	21400	3	3.33691e-06	20.6567	2.52069	-0.29364	0.745545	0.120051	0.0144467	1	0.768809
chr10.52771466.C.T	rs1800451	T	Potential functional effect on protein	FCP + IP	T	MBL2	585	Renal failure	genitourinary	3546	31931	3	6.54298e-06	50.319	4.02568	0.101617	1.10696	0.0415474	0.0144532	1	0.768809
chr11.126292948.C.T	rs8177374	T	Protective	CAV	T	TIRAP	362.3	Other nondiabetic retinopathy	sense organs	229	33695	3	0.361779	80.0942	10.0473	0.421836	1.52476	0.172476	0.0144544	1	0.768809
chr7.117587778.G.T	rs113993959	T	Severity	CAV	T	CFTR	585.34	Chronic Kidney Disease, Stage IV	genitourinary	687	24872	2	0	0	0.0365267	1.65255	5.22026	0.675681	0.0144551	1	0.768809
chr11.611919.C.G	rs702966	C	Severity in African-Americans	CAV	G	PHRF1	571.51	Cirrhosis of liver without mention of alcohol	digestive	976	24762	2	0	0	0.874389	0.120074	1.12758	0.049095	0.0144553	1	0.768809
chr2.167953627.G.A	rs7595310	A	Severity	CAV-FE	G	STK39	427.7	Tachycardia NOS	circulatory system	192	6915	1	NA	NA	0	-0.306251	0.736202	0.125221	0.0144578	1	0.768809
chr7.54580201.A.C	rs622568	C	Severity; Risk factor	CAV-FE	C	-	740.9	Osteoarthrosis NOS	musculoskeletal	2865	30989	3	0	0	0.928758	-0.0863092	0.917311	0.0352909	0.0144592	1	0.768809
chrX.15587729.C.T	rs4646140	T	Severity	CAV	T	ACE2	709.7	Unspecified diffuse connective tissue disease	dermatologic	154	31895	3	0.483951	38.2682	3.23982	0.614471	1.84868	0.251255	0.0144608	1	0.768809
chr11.611919.C.G	rs702966	C	Severity in African-Americans	CAV	G	PHRF1	402	NA	NA	616	28251	2	0	0	0.137658	0.147369	1.15878	0.0602609	0.0144644	1	0.768809
chr8.38996464.C.A	rs7840270	C	Severity	CAV-FE	A	ADAM9	261.4	Vitamin D deficiency	endocrine/metabolic	8488	24578	3	0.00100686	46.0783	3.70908	0.0486824	1.04989	0.0199075	0.014468	1	0.768809
chr5.32750877.T.C	rs1173773	C	Protective	CAV	C	NPR3	695.42	Systemic lupus erythematosus	dermatologic	323	24132	2	0.0270053	56.2763	2.28709	0.203013	1.22509	0.0830234	0.0144752	1	0.768809
chr3.157438240.A.G	rs1840680	AG genotype)	Protective	CAV	A	PTX3	519.9	Symptoms involving respiratory system and other chest symptoms	respiratory	124	38225	3	0	0	0.119666	0.320944	1.37843	0.131255	0.0144771	1	0.768809
chr2.195994321.C.T	rs191631470	T	Severity	CAV	T	DNAH7	562.2	Diverticulitis	digestive	354	28311	3	0	0	0.00257351	1.31241	3.71513	0.536734	0.0144778	1	0.768809
chr10.43519603.G.T	rs10793436	G	Severity	CAV	T	-	249	Secondary diabetes mellitus	endocrine/metabolic	812	19288	2	0.00812103	46.3708	1.86466	-0.131753	0.876557	0.0538892	0.0144894	1	0.768809
chr7.117587738.G.A	rs76713772	A	Severity	CAV	A	CFTR	278.11	Morbid obesity	endocrine/metabolic	3095	25894	3	0	0	0.0095181	3.47731	32.3724	1.42231	0.0144919	1	0.768809
chr1.27373964.C.T	rs141300199	T	Severity	CAV	T	FCN3	327	Sleep disorders	neurological	3892	30599	3	0.219778	43.8009	3.55877	0.657683	1.93032	0.269023	0.014497	1	0.768809
chrX.15589409.C.T	rs148771870	T	interindividual clinical variability; may destabilize ACE2 protein structure	CAV-FE	T	ACE2	425.1	Primary/intrinsic cardiomyopathies	circulatory system	799	37749	3	0	0	0.00483178	3.11961	22.6374	1.27607	0.0144972	1	0.768809
chr1.31151182.G.C	rs12083278	C	Severity	CAV	G	-	792	Abnormal Papanicolaou smear of cervix and cervical HPV	genitourinary	436	32430	3	0.0307463	54.1622	4.36321	-0.198813	0.819703	0.0813246	0.0144978	1	0.768809
chr3.38894643.C.T	rs33985936	T	Severity	CAV	T	SCN11A	395.1	Nonrheumatic mitral valve disorders	circulatory system	853	34876	3	0.0199529	58.3417	4.80096	0.148027	1.15954	0.0605564	0.0145077	1	0.768809
chr4.186083346.C.T	rs121434431	T	Severity	CAV-FE	T	TLR3	585	Renal failure	genitourinary	3567	32107	3	0	0	0.119591	1.82314	6.19125	0.745833	0.014508	1	0.768809
chr1.161509955.A.G	rs1801274	G	Severity	CAV	G	FCGR2A	209	Neuroendocrine tumors	neoplasms	119	12698	1	NA	NA	0	-0.330345	0.718676	0.135143	0.0145089	1	0.768809
chr2.127137039.A.G	rs744373	G	Severity	CAV	G	-	509	Respiratory failure, insufficiency, arrest	respiratory	263	36786	3	0.0342625	56.8672	4.63685	0.217096	1.24246	0.0888162	0.0145123	1	0.768809
chr7.22728630.G.T	rs2066992	T	Protective	CAV-FE	T	IL6	372	Disorders of conjunctiva	sense organs	267	33587	3	8.11876e-09	0	1.27661	0.301495	1.35188	0.123346	0.0145137	1	0.768809
chr10.52771482.G.A	rs5030737	A	Potential functional effect on protein	FCP + IP	A	MBL2	702.1	Actinic keratosis	dermatologic	382	27785	2	0.0328427	29.7476	1.42344	0.307209	1.35963	0.125687	0.0145155	1	0.768809
chr4.67964168.T.A	rs720009	A	Possible functional consequences	FCP + IP	A	TMPRSS11A	153.2	Colon cancer	neoplasms	226	34339	3	1.47887e-06	7.40635	2.15998	0.413169	1.5116	0.169043	0.0145185	1	0.768809
chr19.50379362.T.C	rs1405655	C	Severity	CAV-FE	T	NR1H2	585.4	Chronic kidney disease, Stage I or II	genitourinary	219	7229	1	NA	NA	0	-0.242821	0.784412	0.0993483	0.0145199	1	0.768809
chr2.74462906.CA.C	rs765427546	C	Severity	CAV	C	MOGS	381.11	Suppurative and unspecified otitis media	sense organs	155	23477	2	0	0	0.000508512	2.58815	13.3052	1.05893	0.014521	1	0.768809
chrX.12888602.G.A	rs147244662	A	Severity; Severity for males	CAV-FE	A	TLR7	256.4	Polycystic ovaries	endocrine/metabolic	415	35145	3	0	0	3.30268e-05	3.46869	32.0948	1.41921	0.0145214	1	0.768809
chr10.8988345.A.T	rs71481792	A	Severity	CAV	T	-	289	Other diseases of blood and blood-forming organs	hematopoietic	789	33899	3	0.0227978	68.2316	6.29556	0.147933	1.15943	0.0605265	0.0145215	1	0.768809
chr11.88824823.A.G	rs10831496	G	Severity	CAV-FE	A	GRM5	446	Polyarteritis nodosa and allied conditions	circulatory system	146	21457	2	0.0123951	21.2061	1.26913	-0.33645	0.714302	0.137659	0.0145219	1	0.768809
chr10.52771482.G.A	rs5030737	A	Potential functional effect on protein	FCP + IP	A	MBL2	070.3	Viral hepatitis C	infectious diseases	2822	27985	3	0	0	0.462172	-0.211378	0.809468	0.0864878	0.0145248	1	0.768809
chr5.174562335.T.A	rs2220543	T	Severity	CAV	A	SUMO2P6	564.8	NA	NA	171	38438	3	0	0	0.656617	-0.297227	0.742875	0.121616	0.0145265	1	0.768809
chr5.21768177.G.A	-	HLA-A*02:02	Protective	IP	A	HLA-A	580.32	Nephritis and nephropathy with pathological lesion	genitourinary	152	30874	3	0.0433469	42.8558	3.49992	0.327222	1.38711	0.133891	0.014528	1	0.768809
chr12.52726315.TC.T	rs5798227	T	Risk factor	CAV	TC	-	960.2	Allergy/adverse effect of penicillin	injuries & poisonings	198	36993	3	0	0	0.450535	0.367812	1.44457	0.150504	0.0145307	1	0.768809
chr9.4329170.T.C	rs3895472	C	Severity	CAV	T	GLIS3	614	Inflammatory diseases of female pelvic organs	genitourinary	924	35631	3	0	0	0.216677	0.169955	1.18525	0.069546	0.0145344	1	0.768809
chr14.102356233.A.G	rs11160678	G	Severity	CAV	G	CINP	599.4	Urinary incontinence	genitourinary	1532	28491	3	0.00601723	48.4793	3.88193	-0.105352	0.900007	0.043111	0.0145358	1	0.768809
chr10.22439346.T.C	-	HLA-A*02:02	Protective	IP	C	HLA-A	271.3	Intestinal disaccharidase deficiencies and disaccharide malabsorption	endocrine/metabolic	4223	33030	3	0	0	0.250597	-0.154845	0.856548	0.0633659	0.0145389	1	0.768824
chr12.52726315.TC.T	rs5798227	T	Risk factor	CAV	TC	-	427.7	Tachycardia NOS	circulatory system	640	29617	3	2.12248e-07	30.7559	2.88833	-0.260445	0.770709	0.106608	0.0145651	1	0.769953
chr4.67910402.G.A	rs4860265	G	Possible functional consequences	FCP + IP	G	TMPRSS11A	537	Other disorders of stomach and duodenum	digestive	260	35184	3	0	0	1.03293	-0.230937	0.793789	0.094534	0.0145698	1	0.769953
chr2.216660263.A.C	rs2270360	A	Severity	CAV	C	IGFBP2	367.4	NA	NA	508	34368	3	0.00667112	11.334	2.25566	0.202407	1.22435	0.0828555	0.01457	1	0.769953
chr12.132489230.GC.G	rs56106917	G	Severity	CAV	G	FBRSL1	290.1	Dementias	mental disorders	624	35038	3	0	0	0.67108	0.158579	1.17184	0.0649154	0.0145717	1	0.769953
chr21.41660268.A.T	rs2252109	A	Severity	CAV	T	-	479	Other upper respiratory disease	respiratory	345	8913	1	NA	NA	0	-0.190908	0.826209	0.0781536	0.0145768	1	0.769988
chr9.3320390.C.A	rs72699049	A	Severity	CAV	A	RFX3	588.2	Secondary hyperparathyroidism (of renal origin)	genitourinary	460	31961	3	0.0982154	37.8061	3.21575	0.428234	1.53454	0.175312	0.014578	1	0.769988
chr8.37849759.C.T	rs138763430	T	Severity	CAV	T	BRF2	442.11	Abdominal aortic aneurysm	circulatory system	412	33382	3	3.54609	54.3551	4.38165	1.7637	5.83396	0.722127	0.0145915	1	0.770433
chr11.784340.C.G	rs7104929	G	Severity	CAV-FE	G	-	282.8	Other hemoglobinopathies	hematopoietic	133	28996	3	0.0572144	49.847	3.9878	0.33624	1.39967	0.137676	0.0145961	1	0.770433
chr5.132485305.G.A	rs17622656	A	Risk factor	FCP + IP	A	IRF1	599.8	Other symptoms involving urinary system	genitourinary	261	28834	3	1.59943e-06	21.2737	2.54045	0.263377	1.30132	0.107845	0.0145993	1	0.770433
chr21.33287378.C.T	rs8178521	T	Severity	CAV-FE	T	IL10RB	695.3	Rosacea	dermatologic	291	23943	2	0	0	0.339931	0.227234	1.25512	0.0930511	0.0146048	1	0.770433
chr7.107967457.C.T	rs2237698	T	Severity	CAV	T	LAMB1	495	Asthma	respiratory	5570	29576	3	4.6626e-06	6.1296	2.1306	0.0805855	1.08392	0.0330012	0.0146103	1	0.770433
chr1.155175305.G.A	rs7528026	A	Severity	CAV	A	TRIM46	275.51	Hypocalcemia	endocrine/metabolic	172	37240	3	0	0	0.258887	0.777239	2.17546	0.318303	0.0146134	1	0.770433
chr2.36677870.C.A	rs6714112	C	Severity	CAV	A	-	714	Rheumatoid arthritis and other inflammatory polyarthropathies	musculoskeletal	947	35873	3	0.0157521	52.8501	4.24179	0.160075	1.1736	0.0655557	0.0146138	1	0.770433
chr11.71456403.G.T	rs12785878	G	Severity	CAV	T	NADSYN1	502	Postinflammatory pulmonary fibrosis	respiratory	120	24163	2	0	0	0.498492	-0.360959	0.697008	0.147829	0.0146172	1	0.770433
chr7.117559590.ATCT.A	rs113993960	A	Severity	CAV	A	CFTR	372	Disorders of conjunctiva	sense organs	266	33530	3	0.397386	0	1.48978	1.49618	4.46459	0.612757	0.0146177	1	0.770433
chr1.205208489.G.A	rs11240388	G	Severity	CAV-FE	A	DSTYK	250.2	Type 2 diabetes	endocrine/metabolic	6949	16348	2	0	0	0.556894	-0.0616098	0.94025	0.0252327	0.0146195	1	0.770433
chr9.81442264.TCAG.T	rs1826292621	T	Severity	CAV	T	-	380.1	Otitis externa	sense organs	281	35971	3	0	0	0.474975	-0.365313	0.69398	0.149618	0.0146206	1	0.770433
chr15.34253720.A.G	rs2705343	G	Severity	CAV-FE	G	SLC12A6	781	Symptoms involving nervous and musculoskeletal systems	symptoms	357	37393	3	0	0	0.487133	0.237993	1.2687	0.0974726	0.0146206	1	0.770433
chr9.78543197.A.G	rs7027911	A	Severity	CAV	G	-	365	Glaucoma	sense organs	1905	21727	2	0.00698936	63.2509	2.72116	-0.100719	0.904188	0.0412519	0.0146245	1	0.770486
chr12.6845711.C.T	rs5443	T	protective	CAV	T	CDCA3	292.4	Altered mental status	mental disorders	199	26653	2	0	0	0.332339	-0.264747	0.7674	0.108437	0.0146274	1	0.770487
chr5.157106730.T.C	rs35960726	C	Severity	CAV	C	HAVCR2	610.1	Cystic mastopathy	genitourinary	327	33439	3	0	0	0.000577189	1.89206	6.63304	0.775047	0.0146375	1	0.770871
chr16.85959043.C.T	rs12444486	C	Severity in African-Americans	CAV	C	-	244.2	Acquired hypothyroidism	endocrine/metabolic	882	29917	3	0	0	0.772726	-0.12439	0.883035	0.0509593	0.0146477	1	0.771258
chr20.23046984.T.C	rs1042580	C	Severity	CAV	C	THBD	585.4	Chronic kidney disease, Stage I or II	genitourinary	330	19005	2	0.031012	63.2174	2.71868	-0.228946	0.795371	0.0937979	0.0146529	1	0.771355
chr13.23084699.A.G	rs1984162	G	Severity	CAV	G	-	496.2	Chronic bronchitis	respiratory	811	29579	3	0.00932573	45.2099	3.65029	0.145485	1.1566	0.0596059	0.0146552	1	0.771355
chr19.35687796.G.A	rs77127536	A	Severity	CAV	A	TYMSP2	626.12	Excessive or frequent menstruation	genitourinary	719	31243	3	0.00656477	4.59394	2.0963	0.184884	1.20308	0.0757572	0.0146679	1	0.771534
chr5.142872984.C.T	rs10039856	C	Severity	CAV	T	ARHGAP26	619.5	Noninflammatory disorders of vulva and perineum	genitourinary	126	34303	3	0.124021	59.7043	4.96331	0.364562	1.43988	0.149385	0.0146705	1	0.771534
chr15.34253720.A.G	rs2705343	G	Severity	CAV-FE	G	SLC12A6	386.9	Dizziness and giddiness (Light-headedness and vertigo)	sense organs	2933	32323	3	0.00416199	45.102	3.64312	0.0920968	1.09647	0.0377405	0.0146766	1	0.771534
chr1.205208489.G.A	rs11240388	G	Severity	CAV-FE	A	DSTYK	415.11	Pulmonary embolism and infarction, acute	circulatory system	492	24804	2	0.00527083	28.4224	1.39709	-0.19192	0.825373	0.0786481	0.0146778	1	0.771534
chr10.43519603.G.T	rs10793436	G	Severity	CAV	G	-	250.6	Polyneuropathy in diabetes	endocrine/metabolic	211	5634	1	NA	NA	0	-0.256387	0.773843	0.105069	0.0146804	1	0.771534
chr13.102695866.A.G	rs599976	G	Severity	CAV-FE	G	METTL21C	579	Other symptoms involving abdomen and pelvis	digestive	279	34234	3	0.00753369	16.6189	2.39863	0.286908	1.3323	0.117578	0.014681	1	0.771534
chr17.9267091.C.T	rs34761447	C	Severity	CAV	T	STX8	257	Testicular dysfunction	endocrine/metabolic	573	34734	3	0	0	0.483195	0.271807	1.31233	0.111391	0.0146825	1	0.771534
chr9.87726151.C.T	rs41312184	C;T	Possible functional consequences	FCP + IP	T	CTSL	560.4	Other intestinal obstruction	digestive	118	28389	3	2.32972e-06	0	1.97766	0.970838	2.64015	0.397869	0.0146836	1	0.771534
chr10.52771475.C.T	rs1800450	T	Severity	CAV	T	MBL2	766	Neuralgia, neuritis, and radiculitis NOS	symptoms	754	32036	3	4.53159e-06	39.3624	3.29829	-0.226578	0.797257	0.0928588	0.0146859	1	0.771534
chrX.15581269.T.C	rs138390800	C	May destabilize ACE2 protein structure	FCP + IP	C	ACE2	646	Other complications of pregnancy NEC	pregnancy complications	130	38976	3	0	0	0.172365	1.8455	6.33127	0.756352	0.0146872	1	0.771534
chrX.15600835.T.C	rs4646116	C	Risk factor	FCP + IP	C	ACE2	278.4	Abnormal weight gain	endocrine/metabolic	626	25885	3	0	0	0.13776	0.919441	2.50789	0.376864	0.0146988	1	0.771584
chr6.31572536.A.G	rs909253	G	Risk factor	CAV	G	TNF	724.2	Disorders of coccyx	musculoskeletal	113	11614	1	NA	NA	0	0.36506	1.4406	0.149632	0.0146988	1	0.771584
chr10.36988942.A.G	rs2091431	G	Severity	CAV	A	-	765	Cervical radiculitis	symptoms	1075	31595	3	0	0	1.36052	0.11799	1.12523	0.0483622	0.014699	1	0.771584
chr6.30887474.G.A	rs4618569	AG genotype	Severity	CAV	A	DDR1	288	Diseases of white blood cells	hematopoietic	468	34569	3	0	0	0.741533	0.175215	1.1915	0.0718184	0.0146997	1	0.771584
chr11.320836.C.T	rs34481144	T	Severity	CAV	T	IFITM3	615	Endometriosis	genitourinary	146	35011	3	0.0821521	52.527	4.21292	0.33641	1.39991	0.137894	0.0147024	1	0.771584
chr9.81442264.TCAG.T	rs1826292621	T	Severity	CAV	T	-	110.13	Dermatophytosis of the body	infectious diseases	329	31299	3	0	0	0.665908	0.265401	1.30395	0.108813	0.0147252	1	0.772417
chr17.9267091.C.T	rs34761447	C	Severity	CAV	T	STX8	614.52	Vaginitis and vulvovaginitis	genitourinary	758	36120	3	0.0532734	52.1259	4.17763	0.298019	1.34719	0.122187	0.0147268	1	0.772417
chr9.30504351.C.T	rs17775810	TT genotype	Protective	CAV	T	LINC01242	800.1	Fracture of neck of femur	injuries & poisonings	129	34845	3	0	0	0.365825	-0.518267	0.595552	0.212507	0.014735	1	0.772417
chr14.76832814.C.CT	rs34279101	CT	Severity	CAV	CT	LRRC74A	402	NA	NA	824	36844	3	0	0	0.232952	-0.168783	0.844692	0.0692108	0.014741	1	0.772417
chr11.320836.C.T	rs34481144	T	Severity	CAV	T	IFITM3	705.8	Hyperhidrosis	dermatologic	224	31701	3	0.223096	84.1746	12.6379	0.270357	1.31043	0.110863	0.0147413	1	0.772417
chr4.5820150.T.C	rs3774881	T	Severity	CAV	T	CRMP1	585.1	Acute renal failure	genitourinary	495	5809	1	NA	NA	0	-0.192376	0.824996	0.0788881	0.0147444	1	0.772417
chr8.73355963.T.C	rs2010843	C	Severity	CAV	T	RDH10-AS1	386	Vertiginous syndromes and other disorders of vestibular system	sense organs	119	11828	1	NA	NA	0	-0.328135	0.720266	0.13456	0.0147451	1	0.772417
chr3.38894643.C.T	rs33985936	T	Severity	CAV	T	SCN11A	259	Other endocrine disorders	endocrine/metabolic	181	35147	3	7.69371e-06	0	1.80256	0.298494	1.34783	0.122406	0.014746	1	0.772417
chr17.45422978.G.C	rs1230082	G	Severity	CAV	C	ARHGAP27	090	Sexually transmitted infections (not HIV or hepatitis)	infectious diseases	258	8804	1	NA	NA	0	-0.226858	0.797034	0.0930306	0.014747	1	0.772417
chr1.230710048.A.G	rs699	G	Severity	CAV	A	AGT	420.2	Pericarditis	circulatory system	125	24799	2	0	0	0.00506358	0.355089	1.42631	0.145617	0.0147474	1	0.772417
chr1.244873270.T.C	rs12130553	C	Severity	CAV	T	-	550.6	Incisional hernia	digestive	150	19861	2	0.0428541	50.915	2.03728	0.303967	1.35522	0.124655	0.0147497	1	0.772417
chr6.31575324.G.A	rs361525	G	Severity	CAV-FE	A	TNF	202	Cancer of other lymphoid, histiocytic tissue	neoplasms	249	38378	3	0	0	1.47222	-0.720044	0.486731	0.295296	0.0147534	1	0.772463
chr8.16932640.T.C	rs118072448	T	Severity	CAV	C	-	539	Bariatric surgery	digestive	659	38019	3	0	0	1.07467	0.333394	1.3957	0.136738	0.0147606	1	0.77269
chr1.155197995.A.G	rs41264915	A	Severity	CAV-FE	G	THBS3	600	Hyperplasia of prostate	genitourinary	1990	35340	3	0.00035749	3.98295	2.08296	-0.134784	0.873905	0.055287	0.014773	1	0.773187
chr7.107967457.C.T	rs2237698	T	Severity	CAV	T	LAMB1	079.9	Viremia, NOS	infectious diseases	434	27913	3	0	0	0.763564	0.242594	1.27455	0.0995156	0.0147791	1	0.773205
chr6.52200448.A.G	rs13192246	G	Severity	CAV	G	-	261	Vitamin deficiency	endocrine/metabolic	2399	5842	1	NA	NA	0	0.110841	1.11722	0.0454694	0.0147807	1	0.773205
chr4.24511798.A.G	rs73246461	G	Severity	CAV	G	-	636	Early or threatened labor; hemorrhage in early pregnancy	pregnancy complications	149	37350	3	0	0	0.567091	-0.484951	0.615727	0.198942	0.0147829	1	0.773205
chr4.71742666.T.G	rs2282679	G	Severity	CAV	G	GC	415	Pulmonary heart disease	circulatory system	750	37944	3	0	0	0.283717	-0.188528	0.828177	0.0773443	0.0147885	1	0.773205
chr5.159315942.T.G	rs3212227	T	Severity	FCP	G	IL12B	290.11	Alzheimer's disease	mental disorders	180	35027	3	0.0518647	46.2078	3.71801	0.299623	1.34935	0.122924	0.0147903	1	0.773205
chr19.31533051.C.A	rs8105499	C	Severity	CAV	A	LINC02841	979	Adverse drug events and drug allergies	injuries & poisonings	182	36267	3	0.114889	61.7992	5.2355	-0.334973	0.715357	0.137427	0.0147908	1	0.773205
chr14.74952741.A.G	rs2268616	G	Risk factor	CAV	G	PGF	798.1	Chronic fatigue syndrome	symptoms	353	29956	3	1.60584e-06	4.5857	2.09612	0.411755	1.50946	0.168932	0.0147933	1	0.773205
chr1.20166359.C.T	rs72663004	T	Severity	CAV	T	PLA2G2C	577	Diseases of pancreas	digestive	441	38681	3	0.106948	64.1256	5.57501	0.344243	1.41092	0.14124	0.0147977	1	0.773286
chr16.57636629.G.A	rs7499679	A	Severity	CAV	A	ADGRG1	296.1	Bipolar	mental disorders	784	23967	3	1.62985e-07	0	1.83299	0.138274	1.14829	0.0567353	0.0148022	1	0.7733
chr7.117559590.ATCT.A	rs113993960	A	Severity	CAV	A	CFTR	242.1	Graves' disease	endocrine/metabolic	458	31132	3	0	0	0.00237478	0.986877	2.68284	0.40494	0.0148057	1	0.7733
chr3.101705614.T.C	rs11919389	C	Risk factor	CAV	C	PDCL3P4	579	Other symptoms involving abdomen and pelvis	digestive	279	34180	3	0.00868911	21.8055	2.55772	0.221058	1.2474	0.0907107	0.0148115	1	0.7733
chr19.39248147.C.T	rs12979860	C	Severity (C allele)*Conflicting; Risk factor (T allele)*Conflicting	CAV	C	IFNL4	367.1	Myopia	sense organs	101	8155	1	NA	NA	0	0.353364	1.42385	0.145003	0.0148119	1	0.7733
chr6.6924962.A.C	rs6933436	C	Severity	CAV	C	-	334	Degenerative disease of the spinal cord	neurological	208	33918	3	0	0	1.01616	-0.282737	0.753718	0.116022	0.0148126	1	0.7733
chr5.1211624.A.G	rs76067074	G	Severity	CAV-FE	G	SLC6A19	279	Disorders involving the immune mechanism	endocrine/metabolic	276	35673	3	0.121778	52.7575	4.23348	0.4413	1.55473	0.181094	0.0148154	1	0.7733
chr2.195519781.A.G	rs74417002	G	Severity	CAV	G	-	599.5	Frequency of urination and polyuria	genitourinary	2396	28931	3	0.0768292	76.0821	8.36195	-0.213293	0.807919	0.0875301	0.014818	1	0.7733
chr5.157106730.T.C	rs35960726	C	Severity	CAV	C	HAVCR2	735	Acquired foot deformities	musculoskeletal	886	36038	3	0	0	0.00436961	1.28422	3.61185	0.527027	0.0148209	1	0.773303
chr13.22495675.AG.A	rs10714879	A	Severity	CAV	A	-	110.12	Althete's foot	infectious diseases	286	6942	1	NA	NA	0	-0.307923	0.734972	0.126375	0.0148268	1	0.77332
chr5.96909661.C.T	rs150892504	T	Severity	CAV	T	ERAP2	573.5	Jaundice (not of newborn)	digestive	132	32867	3	4.04026	59.512	4.93974	1.3502	3.85821	0.554155	0.0148297	1	0.77332
chr10.28606315.C.T	rs12773860	T	Severity	CAV	T	WAC	681.3	Cellulitis and abscess of arm/hand	dermatologic	108	33411	3	0.441928	64.8568	5.691	0.598886	1.82009	0.245797	0.0148298	1	0.77332
chr7.22548762.C.T	rs13227460	T	Severity	CAV	T	STEAP1B	289	Other diseases of blood and blood-forming organs	hematopoietic	797	33717	3	5.64158e-06	0	1.58299	0.172999	1.18887	0.0710066	0.014835	1	0.773335
chr13.22495675.AG.A	rs10714879	A	Severity	CAV	AG	-	525	Other diseases of the teeth and supporting structures	digestive	127	27717	2	0	0	0.126091	0.330994	1.39235	0.135856	0.0148363	1	0.773335
chr4.166008836.A.T	rs17047200	TT genotype	Severity (TT genotype)*Conflicting; Risk factor (AA genotype)*Conflicting	CAV	T	TLL1	578.9	Hemorrhage of gastrointestinal tract	digestive	460	33413	3	0	0	0.457317	-0.218642	0.803609	0.0897438	0.0148387	1	0.773335
chr1.155133406.T.G	rs4971066	G	Risk factor	CAV	G	EFNA1	433.11	Occlusion of cerebral arteries, with cerebral infarction	circulatory system	132	35502	3	0	0	0.48386	0.413902	1.51271	0.169901	0.0148449	1	0.773416
chr1.155133406.T.G	rs4971066	G	Risk factor	CAV	G	EFNA1	371	Inflammation of the eye	sense organs	790	33273	3	0.00219267	48.1539	3.85757	0.174106	1.19018	0.0714689	0.014846	1	0.773416
chrX.15589409.C.T	rs148771870	T	interindividual clinical variability; may destabilize ACE2 protein structure	CAV-FE	T	ACE2	284	Aplastic anemia	hematopoietic	315	29311	3	0	0	0.0016674	2.5919	13.3551	1.06401	0.0148521	1	0.773582
chr5.21768177.G.A	-	HLA-A*02:02	Protective	IP	A	HLA-A	281.1	Megaloblastic anemia	hematopoietic	240	28165	3	0.0763346	57.7153	4.72985	-0.261072	0.770226	0.107178	0.0148562	1	0.773582
chrX.15592465.T.A	rs73195521	A	Severity	CAV	A	ACE2	627.3	Postmenopausal atrophic vaginitis	genitourinary	630	31403	3	0	0	0.0180255	1.35019	3.85817	0.554308	0.0148581	1	0.773582
chr4.69615987.C.T	rs7688383	T	Loss of smell and taste	CAV	T	UGT2A1	804	Fracture of hand or wrist	injuries & poisonings	109	34390	3	0.153693	65.7157	5.83357	-0.382056	0.682457	0.156857	0.0148628	1	0.773582
chr10.43519603.G.T	rs10793436	G	Severity	CAV	G	-	271.3	Intestinal disaccharidase deficiencies and disaccharide malabsorption	endocrine/metabolic	1353	7236	1	NA	NA	0	-0.106178	0.899264	0.0435944	0.0148673	1	0.773582
chr11.114726432.A.T	rs1712779	T	Severity	CAV-FE	T	-	700	Corns and callosities	dermatologic	422	35929	3	0.0392837	59.7256	4.96594	-0.212903	0.808235	0.0874172	0.014872	1	0.773582
chr12.8608014.A.G	rs11613792	A	Severity	CAV	G	AICDA	202	Cancer of other lymphoid, histiocytic tissue	neoplasms	234	35690	3	0	0	0.223103	0.277738	1.32014	0.11404	0.0148739	1	0.773582
chr20.23046984.T.C	rs1042580	C	Severity	CAV	C	THBD	362.2	Degeneration of macula and posterior pole of retina	sense organs	409	19990	2	0.0248909	62.3195	2.65389	-0.200891	0.818002	0.0824894	0.0148772	1	0.773582
chr12.112919388.G.A	rs10774671	A	Severity (A allele); Protective (G allele)	CAV-FE	G	OAS1	614	Inflammatory diseases of female pelvic organs	genitourinary	595	27564	2	0	0	0.479367	0.151803	1.16393	0.0623336	0.0148778	1	0.773582
chr4.67963489.G.A	rs6552134	G	Possible functional consequences	FCP + IP	G	TMPRSS11A	722.1	Displacement of intervertebral disc	musculoskeletal	611	24989	2	0	0	0.00946448	0.14908	1.16077	0.0612178	0.0148822	1	0.773582
chr9.87724615.A.G	rs3128509	A;G	Possible functional consequences	FCP + IP	A	CTSL	698	Pruritus and related conditions	dermatologic	1115	35822	3	2.56309e-06	0	1.81758	-0.121429	0.885654	0.0498672	0.0148898	1	0.773582
chr4.186083346.C.T	rs121434431	T	Severity	CAV-FE	T	TLR3	189.2	Cancer of bladder	neoplasms	143	38979	3	0	0	0.000586402	3.11813	22.6041	1.28053	0.0148908	1	0.773582
chr16.57636629.G.A	rs7499679	A	Severity	CAV	A	ADGRG1	497	Bronchitis	respiratory	701	29179	3	0.0260207	69.433	6.543	0.146417	1.15768	0.06013	0.0148912	1	0.773582
chr16.85959043.C.T	rs12444486	C	Severity in African-Americans	CAV	C	-	256.4	Polycystic ovaries	endocrine/metabolic	394	33679	3	0	0	0.33049	-0.188876	0.827889	0.077569	0.0148941	1	0.773582
chr4.111691870.C.T	rs112641600	C	Severity	CAV	T	-	743.11	Osteoporosis NOS	musculoskeletal	2363	34252	3	0.0124469	47.2615	3.7923	0.154068	1.16657	0.063274	0.0148948	1	0.773582
chr17.45422978.G.C	rs1230082	G	Severity	CAV	C	ARHGAP27	496.2	Chronic bronchitis	respiratory	255	6724	1	NA	NA	0	0.227583	1.25556	0.0934685	0.0148976	1	0.773582
chr11.71456403.G.T	rs12785878	G	Severity	CAV	G	NADSYN1	731	Osteitis deformans and osteopathies associated with other disorders classified elsewhere	musculoskeletal	121	11452	1	NA	NA	0	-0.383969	0.681152	0.157701	0.0149003	1	0.773582
chr4.44416575.T.C	rs35540967	C	Severity	CAV	C	KCTD8	110.11	Dermatophytosis of nail	infectious diseases	1894	31220	3	0	0	0.499171	-0.194133	0.823548	0.0797333	0.0149006	1	0.773582
chr17.9267091.C.T	rs34761447	C	Severity	CAV	T	STX8	800	Fracture of lower limb	injuries & poisonings	391	34830	3	0.0667443	49.3379	3.94772	0.356763	1.4287	0.146541	0.0149098	1	0.773911
chr11.126292948.C.T	rs8177374	T	Protective	CAV	T	TIRAP	241.1	Nontoxic uninodular goiter	endocrine/metabolic	1443	31251	3	0	0	0.662567	0.159398	1.1728	0.0654808	0.0149218	1	0.774382
chr1.155197995.A.G	rs41264915	A	Severity	CAV-FE	G	THBS3	272.9	Unspecified disorder of lipoid metabolism	endocrine/metabolic	461	23014	3	0.0259262	42.0782	3.45293	-0.260964	0.770308	0.107208	0.0149254	1	0.774422
chr5.1211624.A.G	rs76067074	G	Severity	CAV-FE	G	SLC6A19	575	Other biliary tract disease	digestive	354	36567	3	0.421551	78.362	9.24298	0.40962	1.50625	0.168283	0.0149284	1	0.774429
chrX.15581269.T.C	rs138390800	C	May destabilize ACE2 protein structure	FCP + IP	C	ACE2	427.5	Arrhythmia (cardiac) NOS	circulatory system	146	29649	3	0	0	0.000814566	1.98178	7.25568	0.814227	0.0149352	1	0.774634
chr15.100233816.G.A	rs143434383	A	Risk factor	CAV	A	ADAMTS17	259	Other endocrine disorders	endocrine/metabolic	181	35083	3	0	0	0.00174037	1.01601	2.76214	0.417455	0.0149409	1	0.77464
chr4.186083346.C.T	rs121434431	T	Severity	CAV-FE	T	TLR3	731	Osteitis deformans and osteopathies associated with other disorders classified elsewhere	musculoskeletal	644	32181	3	0	0	0.00240265	2.88243	17.8577	1.18438	0.0149449	1	0.77464
chr2.196087686.G.A	rs2176724	A	Severity	CAV	A	-	689	Disorder of skin and subcutaneous tissue NOS	dermatologic	644	36854	3	0	0	0.173105	0.172273	1.188	0.0707906	0.014951	1	0.77464
chr5.174562335.T.A	rs2220543	T	Severity	CAV	A	SUMO2P6	275.53	Disorders of phosphorus metabolism	endocrine/metabolic	113	36955	3	0	0	0.551607	0.333718	1.39615	0.137138	0.0149556	1	0.77464
chr13.33129529.C.G	rs34425674	G	Risk factor	CAV	G	STARD13	588	Disorders resulting from impaired renal function	genitourinary	491	32015	3	0.140064	40.8598	3.38179	0.594042	1.8113	0.244116	0.014956	1	0.77464
chrX.15592465.T.A	rs73195521	A	Severity	CAV	A	ACE2	531.4	Peptic ulcer, site unspecified	digestive	296	38490	3	0	0	0.00149875	2.59321	13.3727	1.06574	0.0149636	1	0.77464
chr11.320772.A.G	rs12252	G	Severity; Risk factor	CAV	G	IFITM3	202.2	Non-Hodgkins lymphoma	neoplasms	225	36736	3	0.0192994	27.2034	2.74738	0.310914	1.36467	0.127783	0.0149686	1	0.77464
chr21.41473715.C.A	rs2298661	A	Protective	CAV-FE	A	TMPRSS2	278.1	Obesity	endocrine/metabolic	7157	25635	3	0	0	0.0387558	-0.0607584	0.941051	0.0249713	0.0149691	1	0.77464
chr6.32623820.T.C	rs9271609	T	Severity	CAV	C	HLA-DQA1	585.4	Chronic kidney disease, Stage I or II	genitourinary	631	32101	3	0	0	0.0722405	-0.166451	0.846664	0.0684113	0.0149702	1	0.77464
chr14.76832814.C.CT	rs34279101	CT	Severity	CAV	CT	LRRC74A	716	Other arthropathies	musculoskeletal	197	36137	3	0	0	0.512509	-0.373968	0.687999	0.1537	0.0149703	1	0.77464
chr10.43519603.G.T	rs10793436	G	Severity	CAV	T	-	250	Diabetes mellitus	endocrine/metabolic	5402	19288	2	0.000666593	29.6694	1.42186	-0.0607174	0.941089	0.024956	0.0149752	1	0.77464
chr9.131672331.T.G	rs12551879	G	Severity	CAV	G	RAPGEF1	389	Hearing loss	sense organs	2018	34938	3	0	0	0.0396479	-0.156866	0.854819	0.0644769	0.0149785	1	0.77464
chr17.16948873.A.G	rs34557412	G	Severity	CAV	G	TNFRSF13B	572	Ascites (non malignant)	digestive	332	32846	3	1.54394	62.1996	5.29095	1.27392	3.57483	0.523624	0.014979	1	0.77464
chr10.130802064.T.G	rs12253652	G	Severity	CAV	G	-	244.1	Secondary hypothyroidism	endocrine/metabolic	917	30423	3	0	0	0.250181	0.162352	1.17627	0.0667334	0.0149806	1	0.77464
chrX.15592465.T.A	rs73195521	A	Severity	CAV	A	ACE2	380.4	Impacted cerumen	sense organs	792	36084	3	0	0	0.00335487	1.8315	6.24324	0.752821	0.0149806	1	0.77464
chr11.71456403.G.T	rs12785878	G	Severity	CAV	T	NADSYN1	627.2	Symptomatic menopause	genitourinary	484	19806	2	0	0	0.167427	0.174401	1.19053	0.0716875	0.0149826	1	0.77464
chrX.15581269.T.C	rs138390800	C	May destabilize ACE2 protein structure	FCP + IP	C	ACE2	562.1	Diverticulosis	digestive	522	28405	3	0	0	0.00202053	1.57865	4.84843	0.648927	0.0149861	1	0.77464
chr17.49863303.C.T	rs77534576	T	Severity	CAV	T	-	550	Abdominal hernia	digestive	1984	36425	3	0	0	1.07216	0.224716	1.25197	0.0923734	0.0149869	1	0.77464
chr1.35908500.C.T	rs2765013	C	Severity	CAV	T	AGO1	008	Intestinal infection	infectious diseases	712	36726	3	0	0	0.727221	-0.148581	0.86193	0.0610845	0.0149994	1	0.774783
chr12.6845711.C.T	rs5443	T	protective	CAV	C	CDCA3	250.25	Diabetes type 2 with peripheral circulatory disorders	endocrine/metabolic	337	5988	1	NA	NA	0	-0.246806	0.781292	0.101466	0.0149995	1	0.774783
chr1.161509955.A.G	rs1801274	G	Severity	CAV	G	FCGR2A	800	Fracture of lower limb	injuries & poisonings	111	11835	1	NA	NA	0	0.33753	1.40148	0.138766	0.0150007	1	0.774783
chr17.45422978.G.C	rs1230082	G	Severity	CAV	C	ARHGAP27	288	Diseases of white blood cells	hematopoietic	104	7941	1	NA	NA	0	0.350092	1.4192	0.143932	0.0150017	1	0.774783
chr2.45584979.T.C	-	HLA-A*02:02	Protective	IP	C	HLA-A	512.7	Shortness of breath	respiratory	4958	17821	2	0	0	0.153357	0.0641231	1.06622	0.026364	0.0150066	1	0.774783
chr3.1052111.C.G	rs1504061	G	Severity	CAV	G	-	259	Other endocrine disorders	endocrine/metabolic	180	34886	3	0	0	0.00324205	-0.783191	0.456946	0.322008	0.0150069	1	0.774783
chr10.43519603.G.T	rs10793436	G	Severity	CAV	T	-	317	Alcohol-related disorders	mental disorders	598	22967	2	0	0	0.0999665	0.150236	1.16211	0.061771	0.0150097	1	0.774783
chr4.25613313.G.A	-	HLA-A*02:02	Protective	IP	A	HLA-A	155	Cancer of liver and intrahepatic bile duct	neoplasms	325	36728	3	0.0281771	48.3323	3.87089	0.24418	1.27657	0.10041	0.0150229	1	0.77503
chr15.33615902.C.T	rs12593288	C	Severity	CAV	T	RYR3	443	Peripheral vascular disease	circulatory system	2637	33005	3	0	0	0.193938	0.106862	1.11278	0.0439438	0.0150249	1	0.77503
chr18.6461231.C.G	rs11659676	G	Severity	CAV-FE	G	RPL6P27	727	Other disorders of synovium, tendon, and bursa	musculoskeletal	999	21832	2	0	0	0.986266	-0.115193	0.891194	0.0473703	0.0150261	1	0.77503
chr12.47903511.T.C	rs11574018	C	Severity	CAV	C	VDR	371.1	Uveitis, noninfectious or NOS	sense organs	213	33667	3	0	0	0.00396404	9.5029	13398.6	3.90794	0.0150285	1	0.77503
chr21.41465040.G.A	rs17001042	A	Possible functional consequences	FCP + IP	A	TMPRSS2	227.3	Benign neoplasm of pituitary gland and craniopharyngeal duct (pouch)	neoplasms	269	38279	3	0	0	0.41514	0.458504	1.58171	0.188554	0.0150288	1	0.77503
chr2.195519781.A.G	rs74417002	G	Severity	CAV	G	-	592.11	Acute cystitis	genitourinary	566	31952	3	0	0	0.226814	-0.497327	0.608154	0.204551	0.0150441	1	0.775372
chr1.206773552.T.C	rs1800896	C	Severity	FCP	C	IL10	535.9	Gastritis and duodenitis, NOS	digestive	830	36034	3	0	0	0.813043	0.129422	1.13817	0.0532337	0.0150486	1	0.775372
chr3.1052111.C.G	rs1504061	G	Severity	CAV	G	-	610.4	Benign neoplasm of breast	genitourinary	228	33206	3	0	0	0.291358	0.391744	1.47956	0.161138	0.0150527	1	0.775372
chr3.157438240.A.G	rs1840680	AG genotype)	Protective	CAV	A	PTX3	300.11	Generalized anxiety disorder	mental disorders	1125	24320	3	0	0	0.190341	-0.111897	0.894136	0.0460279	0.0150539	1	0.775372
chr1.169597075.C.T	rs6127	T	Severity in males	CAV	C	SELP	288.11	Neutropenia	hematopoietic	282	34571	3	0	0	0.116065	-0.252325	0.776992	0.103791	0.015054	1	0.775372
chr17.16948873.A.G	rs34557412	G	Severity	CAV	G	TNFRSF13B	275.53	Disorders of phosphorus metabolism	endocrine/metabolic	113	37269	3	0	0	0.000928402	1.79056	5.99283	0.736566	0.0150588	1	0.775372
chr8.124324323.T.C	rs72711165	C	Severity	CAV-FE	C	TMEM65	249	Secondary diabetes mellitus	endocrine/metabolic	1243	26942	3	0.00521008	0	1.74347	0.320548	1.37788	0.131862	0.0150594	1	0.775372
chr16.89196249.G.A	rs117169628	A	Severity	CAV	A	SLC22A31	496.21	Obstructive chronic bronchitis	respiratory	515	29582	3	0	0	0.705473	0.267292	1.30642	0.109963	0.0150677	1	0.775372
chr7.128954129.T.C	rs10488631	TCTA haplotype	Severity in European-Americans	CAV	C	IRF5	079	Viral infection	infectious diseases	242	6177	1	NA	NA	0	0.624085	1.86654	0.256748	0.0150685	1	0.775372
chrX.15592465.T.A	rs73195521	A	Severity	CAV	A	ACE2	281.9	Deficiency anemias	hematopoietic	109	29306	3	0	0	0.000540022	2.61216	13.6285	1.07465	0.0150691	1	0.775372
chr14.94566450.G.A	rs2093266	A	Risk factor for acute kidney injury	CAV	A	SERPINA4	418.1	Precordial pain	circulatory system	364	29283	3	0	0	0.151469	-0.273731	0.760537	0.112614	0.0150694	1	0.775372
chr8.38996464.C.A	rs7840270	C	Severity	CAV-FE	A	ADAM9	696	Psoriasis and related disorders	dermatologic	678	30709	3	0.00170836	0	1.63754	0.139322	1.14949	0.0573185	0.0150714	1	0.775372
chr15.90866675.C.T	rs79742014	T	Protective	IP	T	FURIN	338.2	Chronic pain	neurological	5936	28652	3	0	0	1.20786	0.189286	1.20839	0.0778758	0.0150732	1	0.775372
chr12.132489230.GC.G	rs56106917	G	Severity	CAV	G	FBRSL1	295.3	Psychosis	mental disorders	144	15189	2	0.0088061	17.6414	1.2142	-0.337789	0.713346	0.138978	0.0150771	1	0.775372
chrX.15603134.G.A	rs7885856	G;A	Possible functional consequences	FCP + IP	A	ACE2	426	Cardiac conduction disorders	circulatory system	2057	29644	3	0	0	0.247623	0.2129	1.23726	0.0875954	0.0150784	1	0.775372
chr15.60902209.A.G	rs4774377	G	Risk factor	CAV-FE	G	RORA	070.4	Chronic hepatitis	infectious diseases	322	27255	3	0.00151857	2.42676	2.04974	0.202202	1.22409	0.0832007	0.0150869	1	0.775659
chr5.132485305.G.A	rs17622656	A	Risk factor	FCP + IP	A	IRF1	285.1	Acute posthemorrhagic anemia	hematopoietic	283	29168	3	0	0	0.515279	0.245463	1.27821	0.101015	0.0151	1	0.775821
chr12.132489230.GC.G	rs56106917	G	Severity	CAV	G	FBRSL1	803	Fracture of upper limb	injuries & poisonings	388	35153	3	0	0	0.793483	-0.192683	0.824744	0.0792943	0.0151001	1	0.775821
chr8.37849759.C.T	rs138763430	T	Severity	CAV	T	BRF2	473	Diseases of the larynx and vocal cords	respiratory	913	26694	3	0	0	0.00514537	0.984439	2.67631	0.405138	0.0151036	1	0.775821
chr9.33426577.A.G	rs10813976	G	Severity	CAV	G	-	350	Abnormal movement	neurological	3325	33254	3	0	0	0.458772	-0.0896962	0.914209	0.0369139	0.015104	1	0.775821
chr14.72467521.C.T	rs12587980	T	Severity	CAV	T	RGS6	765	Cervical radiculitis	symptoms	1076	31882	3	0	0	0.237826	0.111474	1.11792	0.0458764	0.0151044	1	0.775821
chr7.22728630.G.T	rs2066992	T	Protective	CAV-FE	T	IL6	110.2	Dermatomycoses	infectious diseases	294	31332	3	0.0179324	27.3203	2.7518	0.302766	1.3536	0.124611	0.0151116	1	0.775883
chr9.87724615.A.G	rs3128509	A;G	Possible functional consequences	FCP + IP	A	CTSL	443.9	Peripheral vascular disease, unspecified	circulatory system	1931	32663	3	0.00678067	52.8771	4.24422	-0.096203	0.90828	0.0395956	0.0151139	1	0.775883
chr15.90879313.T.C	rs8039305	C	Risk factor	CAV-FE	C	FURIN	450	Noninfectious disorders of lymphatic channels	circulatory system	141	28493	2	0.0133207	29.7639	1.42377	0.301544	1.35194	0.124117	0.0151189	1	0.775883
chr11.71456403.G.T	rs12785878	G	Severity	CAV	G	NADSYN1	253	Disorders of the pituitary gland and its hypothalamic control	endocrine/metabolic	165	11982	1	NA	NA	0	0.28698	1.3324	0.118122	0.0151191	1	0.775883
chr6.52236941.T.C	rs763780	C	Protective	FCP	C	IL17F	509.1	Respiratory failure	respiratory	213	36846	3	0.0299686	17.9216	2.43669	0.418752	1.52006	0.172363	0.0151209	1	0.775883
chr5.86011821.T.G	rs4424029	G	Severity	CAV	G	-	366	Cataract	sense organs	2817	34153	3	0	0	0.685706	-0.0774896	0.925437	0.0318963	0.0151228	1	0.775883
chr2.162044379.C.T	rs3788979	T	Risk factor	CAV	T	DPP4	536.8	Dyspepsia and other specified disorders of function of stomach	digestive	110	22701	2	0	0	0.0192454	0.44338	1.55796	0.182527	0.0151358	1	0.776226
chr11.126292948.C.T	rs8177374	T	Protective	CAV	T	TIRAP	735.1	Flat foot	musculoskeletal	208	23412	2	0.745641	89.5091	9.53203	0.50531	1.6575	0.208028	0.0151384	1	0.776226
chr15.60902209.A.G	rs4774377	G	Risk factor	CAV-FE	G	RORA	401	Hypertension	circulatory system	15288	21357	3	0.00283672	69.436	6.54365	0.0469772	1.0481	0.01934	0.01514	1	0.776226
chr13.112889041.C.T	rs9577175	T	Severity	CAV	T	ATP11A	289.8	Polycythemia, secondary	hematopoietic	164	34168	3	0	0	0.498087	0.314727	1.36989	0.129571	0.015141	1	0.776226
chr12.8608014.A.G	rs11613792	A	Severity	CAV	G	AICDA	634	Miscarriage; stillbirth	pregnancy complications	225	35781	3	0.00613158	0	1.68965	-0.331802	0.717629	0.136607	0.0151458	1	0.776227
chr17.27263807.T.C	rs60811869	C	Severity	CAV	C	-	569.2	Gastrointestinal complications	digestive	346	35738	3	0.197648	55.1682	4.46112	0.461665	1.58671	0.190075	0.0151467	1	0.776227
chr21.41660268.A.T	rs2252109	A	Severity	CAV	A	-	707	Chronic ulcer of skin	dermatologic	730	22798	2	0	0	0.0454242	0.138159	1.14816	0.0568886	0.0151574	1	0.77633
chr4.107694523.TG.T	rs70947091	T	Severity	CAV-FE	T	PAPSS1	215	Other benign neoplasm of connective and other soft tissue	neoplasms	452	37058	3	0	0	1.16261	0.203057	1.22514	0.083616	0.0151636	1	0.77633
chr15.33615902.C.T	rs12593288	C	Severity	CAV	T	RYR3	250.22	Type 2 diabetes with renal manifestations	endocrine/metabolic	1559	26646	3	0	0	0.205913	0.140824	1.15122	0.0579899	0.0151643	1	0.77633
chr3.27146807.G.A	rs17317135	G	Severity	CAV	A	NEK10	275.5	Disorders of calcium/phosphorus metabolism	endocrine/metabolic	304	36542	3	0	0	1.29476	0.517293	1.67748	0.213026	0.0151695	1	0.77633
chr2.162267541.C.T	rs1990760	T	Risk factor; Severity	CAV	C	IFIH1	244	Hypothyroidism	endocrine/metabolic	1652	10041	1	NA	NA	0	-0.0981298	0.906531	0.0404115	0.0151713	1	0.77633
chr9.131672331.T.G	rs12551879	G	Severity	CAV	G	RAPGEF1	429	Ill-defined descriptions and complications of heart disease	circulatory system	1001	34074	3	0.00505569	19.7139	2.49109	-0.226636	0.797211	0.0933332	0.0151721	1	0.77633
chr1.169597075.C.T	rs6127	T	Severity in males	CAV	C	SELP	440	Atherosclerosis	circulatory system	604	33387	3	0	0	1.01717	0.162399	1.17633	0.0668806	0.0151743	1	0.77633
chr14.35401887.C.T	rs696	CC genotype	Severity	CAV	T	NFKBIA	681.5	Cellulitis and abscess of leg, except foot	dermatologic	463	25772	2	0	0	0.595502	0.164817	1.17918	0.0678773	0.0151755	1	0.77633
chr10.76490426.T.C	rs114026383	C	Risk factor for European population	CAV	C	LRMDA	458.9	Hypotension NOS	circulatory system	271	36275	3	0.202639	49.2918	3.94413	0.610576	1.84149	0.251466	0.0151795	1	0.77633
chr5.96909661.C.T	rs150892504	T	Severity	CAV	T	ERAP2	830	Dislocation	injuries & poisonings	236	38102	3	0	0	0.00186444	2.69527	14.8095	1.11006	0.0151806	1	0.77633
chr4.107694523.TG.T	rs70947091	T	Severity	CAV-FE	T	PAPSS1	352.2	Facial nerve disorders [CN7]	neurological	184	35033	3	0	0	1.20356	-0.326591	0.721378	0.134508	0.0151806	1	0.77633
chr1.31151182.G.C	rs12083278	C	Severity	CAV	G	-	695.42	Systemic lupus erythematosus	dermatologic	450	29713	3	0.0363081	65.9403	5.87204	0.182045	1.19967	0.0749785	0.0151841	1	0.77633
chr5.96909661.C.T	rs150892504	T	Severity	CAV	T	ERAP2	289	Other diseases of blood and blood-forming organs	hematopoietic	810	34567	3	0.222902	0	1.52938	0.9253	2.52262	0.381127	0.0151908	1	0.77633
chr17.31410594.G.A	rs178840	G	Severity	CAV	A	RAB11FIP4	440	Atherosclerosis	circulatory system	103	10467	1	NA	NA	0	0.360999	1.43476	0.148695	0.0151916	1	0.77633
chr2.195519781.A.G	rs74417002	G	Severity	CAV	G	-	427	Cardiac dysrhythmias	circulatory system	5061	29606	3	0.0178192	61.3701	5.17734	-0.145195	0.864854	0.0598061	0.0151926	1	0.77633
chrX.15592465.T.A	rs73195521	A	Severity	CAV	A	ACE2	702.2	Seborrheic keratosis	dermatologic	674	37158	3	0	0	0.00350765	1.84709	6.34135	0.760838	0.0151946	1	0.77633
chr11.71456403.G.T	rs12785878	G	Severity	CAV	T	NADSYN1	763	Thoracic or lumbosacral neuritis or radiculitis, unspecified	symptoms	1581	20465	2	0	0	0.123666	0.0996597	1.10479	0.0410532	0.0152	1	0.776381
chr21.41508701.T.G	rs4283504	T	Possible functional consequences	FCP + IP	T	TMPRSS2	402	NA	NA	814	36297	3	0.0204162	32.3165	2.95493	-0.245844	0.782044	0.101275	0.015204	1	0.776381
chr12.6845711.C.T	rs5443	T	protective	CAV	C	CDCA3	592	Cystitis and urethritis	genitourinary	144	7662	1	NA	NA	0	-0.383691	0.681342	0.158062	0.0152042	1	0.776381
chr3.38894643.C.T	rs33985936	T	Severity	CAV	T	SCN11A	250.24	Type 2 diabetes with neurological manifestations	endocrine/metabolic	1539	26964	3	0.039086	73.5857	7.57166	-0.127703	0.880115	0.0526121	0.0152135	1	0.776542
chr12.47844974.A.G	rs731236	AG and AA genotype	Severity	CAV	G	VDR	735.21	Hammer toe (acquired)	musculoskeletal	386	36022	3	0.0271016	56.4624	4.59373	0.186572	1.20511	0.0768665	0.0152148	1	0.776542
chr1.173115604.T.G	rs17300100	G	Severity	CAV	G	-	555	Inflammatory bowel disease and other gastroenteritis and colitis	digestive	916	27837	3	0	0	1.02431	0.18687	1.20547	0.076992	0.0152187	1	0.776542
chr5.96909661.C.T	rs150892504	T	Severity	CAV	T	ERAP2	289.3	Personal history of diseases of blood and blood-forming organs	hematopoietic	548	34567	3	0.197927	0	1.31956	1.34424	3.83527	0.55384	0.0152189	1	0.776542
chr17.9267091.C.T	rs34761447	C	Severity	CAV	T	STX8	977	Personal history of allergy to medicinal agents	injuries & poisonings	745	36588	3	0	0	0.922235	0.262224	1.29982	0.108043	0.0152233	1	0.776542
chr7.54580201.A.C	rs622568	C	Severity; Risk factor	CAV-FE	C	-	770	Myalgia and myositis unspecified	symptoms	712	38244	3	0	0	1.47011	0.149769	1.16157	0.0617105	0.0152258	1	0.776542
chr15.100233816.G.A	rs143434383	A	Risk factor	CAV	A	ADAMTS17	317.11	Alcoholic liver damage	mental disorders	258	32003	3	0.115506	0	1.17823	1.1196	3.06364	0.461329	0.015228	1	0.776542
chr10.52771475.C.T	rs1800450	T	Severity	CAV	T	MBL2	509	Respiratory failure, insufficiency, arrest	respiratory	263	36816	3	0.449314	81.5982	10.8685	0.32486	1.38384	0.133861	0.0152304	1	0.776542
chr11.2872637.A.G	rs10766439	A	Severity	CAV	A	-	622	Polyp of female genital organs	genitourinary	297	36865	3	0.0164443	28.7302	2.80624	-0.252063	0.777196	0.103874	0.0152406	1	0.776915
chr5.132485305.G.A	rs17622656	A	Risk factor	FCP + IP	A	IRF1	304	Adjustment reaction	mental disorders	1059	24247	3	0	0	0.926159	-0.140414	0.868999	0.0578674	0.0152463	1	0.777061
chr17.45995618.A.G	rs112572874	G	Risk factor	CAV-FE	G	MAPT	275.5	Disorders of calcium/phosphorus metabolism	endocrine/metabolic	312	37283	3	0	0	1.09633	0.276262	1.31819	0.113859	0.0152511	1	0.77716
chr5.86011821.T.G	rs4424029	G	Severity	CAV	G	-	433.8	Late effects of cerebrovascular disease	circulatory system	198	35631	3	0	0	0.467542	-0.281912	0.75434	0.116192	0.0152554	1	0.777234
chrX.12886851.C.T	rs5743781	T	Severity; Severity for males	CAV-FE	T	TLR7	274.11	Gouty arthropathy	endocrine/metabolic	328	38153	3	0	0	0.00148911	1.79741	6.03397	0.740884	0.015265	1	0.777372
chr1.154454494.A.C	rs2228145	A	Risk factor	CAV	C	IL6R	250	Diabetes mellitus	endocrine/metabolic	8312	26873	3	0	0	0.684538	-0.0548441	0.946633	0.0226075	0.0152697	1	0.777372
chr11.88824823.A.G	rs10831496	G	Severity	CAV-FE	A	GRM5	427.3	Other specified cardiac dysrhythmias	circulatory system	399	19093	2	0	0	0.112202	-0.203185	0.816127	0.0837596	0.0152741	1	0.777372
chr6.158608455.C.T	rs117665206	T	Severity	CAV	T	TMEM181	361	Retinal detachments and defects	sense organs	188	34091	3	0	0	0.00103907	1.39786	4.04652	0.576285	0.0152816	1	0.777372
chr11.71456403.G.T	rs12785878	G	Severity	CAV	G	NADSYN1	193	Thyroid cancer	neoplasms	247	12931	1	NA	NA	0	0.23612	1.26633	0.0973437	0.0152818	1	0.777372
chr4.188627868.CTCT.C	rs1734523522	C	Severity	CAV	C	LINC01060	477	Epistaxis or throat hemorrhage	respiratory	371	26293	3	0.0415112	48.4521	3.87989	0.272768	1.3136	0.112453	0.0152828	1	0.777372
chr15.90879313.T.C	rs8039305	C	Risk factor	CAV-FE	T	FURIN	379.2	Disorders of vitreous body	sense organs	272	7462	1	NA	NA	0	-0.308836	0.734301	0.127331	0.0152888	1	0.777372
chr11.2872637.A.G	rs10766439	A	Severity	CAV	A	-	429.1	Heart transplant/surgery	circulatory system	115	33051	3	0.0330173	35.8918	3.11973	0.347054	1.41489	0.14309	0.0152907	1	0.777372
chr16.89196249.G.A	rs117169628	A	Severity	CAV	A	SLC22A31	611.1	Abnormal mammogram	genitourinary	1505	33370	3	0	0	0.427015	0.168607	1.18365	0.0695209	0.015297	1	0.777372
chr3.141689849.A.G	rs6440031	G	Severity	CAV	A	LINC02618	531.2	Gastric ulcer	digestive	122	22969	2	0.468976	46.3031	1.8623	0.606883	1.8347	0.250235	0.0152976	1	0.777372
chr7.22728630.G.T	rs2066992	T	Protective	CAV-FE	T	IL6	350.2	Abnormality of gait	neurological	2647	33420	3	0	0	0.0812979	0.117855	1.12508	0.0485951	0.0152978	1	0.777372
chr21.41509390.C.G	rs12626358	G	Possible functional consequences	FCP + IP	G	TMPRSS2	562.1	Diverticulosis	digestive	520	27855	3	0	0	0.0928646	-0.200062	0.81868	0.0824913	0.015298	1	0.777372
chr7.117642566.G.A	rs77010898	A	Severity	CAV	A	CFTR	204.4	Multiple myeloma	neoplasms	113	29010	2	0	0	0.000232994	1.51446	4.54697	0.624463	0.015299	1	0.777372
chr8.37849759.C.T	rs138763430	T	Severity	CAV	T	BRF2	204	Leukemia	neoplasms	295	38357	3	0	0	0.727829	1.46585	4.33124	0.60444	0.0153023	1	0.777372
chr12.8608014.A.G	rs11613792	A	Severity	CAV	G	AICDA	535.9	Gastritis and duodenitis, NOS	digestive	770	33532	3	0	0	0.952169	-0.173053	0.841093	0.0713582	0.0153028	1	0.777372
chr12.8608014.A.G	rs11613792	A	Severity	CAV	G	AICDA	512.7	Shortness of breath	respiratory	6432	21367	3	0	0	1.50651	0.0657618	1.06797	0.0271178	0.0153066	1	0.777372
chr10.89010241.T.C	rs982764	T	Severity	CAV-FE	C	FAS	618	Genital prolapse	genitourinary	326	38463	3	0	0	0.364318	0.203538	1.22573	0.083932	0.015307	1	0.777372
chr11.34482745.G.A	rs61882275	G	Severity	CAV	A	ELF5	681	Superficial cellulitis and abscess	dermatologic	1681	33637	3	0.00484512	48.0759	3.85177	-0.0949448	0.909423	0.0391533	0.0153105	1	0.777405
chrX.15589409.C.T	rs148771870	T	interindividual clinical variability; may destabilize ACE2 protein structure	CAV-FE	T	ACE2	338.1	Acute pain	neurological	948	28814	3	0	0	0.003208	1.92899	6.88253	0.795554	0.0153206	1	0.777688
chr1.155175305.G.A	rs7528026	A	Severity	CAV	A	TRIM46	313	Pervasive developmental disorders	mental disorders	300	38299	3	0.501415	68.1495	6.27934	0.629835	1.8773	0.25976	0.0153218	1	0.777688
chr15.60902209.A.G	rs4774377	G	Risk factor	CAV-FE	G	RORA	706.8	Other specified diseases of sebaceous glands	dermatologic	1272	32284	3	0.00370184	30.8637	2.89283	0.107506	1.1135	0.0443409	0.0153277	1	0.777726
chr4.69615987.C.T	rs7688383	T	Loss of smell and taste	CAV	T	UGT2A1	573.5	Jaundice (not of newborn)	digestive	131	32061	3	0.111826	61.8678	5.24492	-0.351965	0.703305	0.145174	0.015332	1	0.777726
chr17.63488670.G.A	rs4343	G	Severity; Risk factor	CAV	A	ACE	250.22	Type 2 diabetes with renal manifestations	endocrine/metabolic	183	10597	1	NA	NA	0	0.268995	1.30865	0.110952	0.0153329	1	0.777726
chr22.43928847.C.G	rs738409	G	Protective*Conflicting; Severity*Conflicting	CAV	G	PNPLA3	244.2	Acquired hypothyroidism	endocrine/metabolic	896	30743	3	0.00122205	17.9854	2.43859	0.133702	1.14305	0.0551487	0.0153341	1	0.777726
chr17.45714244.T.C	rs113661667	C	Risk factor	CAV-FE	C	LINC02210-CRHR1	626.13	Irregular menstrual cycle	genitourinary	690	31317	3	0.0056301	0	1.97833	0.201239	1.22292	0.0830101	0.0153392	1	0.777837
chr5.157106730.T.C	rs35960726	C	Severity	CAV	C	HAVCR2	618.2	Uterine/Uterovaginal prolapse	genitourinary	197	38702	3	0	0	2.25824e-05	2.87614	17.7457	1.18655	0.015353	1	0.777943
chr11.88824823.A.G	rs10831496	G	Severity	CAV-FE	G	GRM5	433.31	Transient cerebral ischemia	circulatory system	159	12443	1	NA	NA	0	0.290738	1.33741	0.119946	0.0153541	1	0.777943
chr1.161509955.A.G	rs1801274	G	Severity	CAV	A	FCGR2A	272.11	Hypercholesterolemia	endocrine/metabolic	1942	8599	1	NA	NA	0	0.0950347	1.0997	0.0392076	0.0153556	1	0.777943
chr17.27263807.T.C	rs60811869	C	Severity	CAV	C	-	112.3	Candidiasis of skin and nails	infectious diseases	208	31300	3	0	0	0.945066	0.541253	1.71816	0.223302	0.0153567	1	0.777943
chr1.12192898.T.G	rs1061622	T	Severity	CAV-FE	G	TNFRSF1B	649.1	Diabetes or abnormal glucose tolerance complicating pregnancy	pregnancy complications	224	38491	3	0	0	0.47765	0.28737	1.33292	0.118561	0.0153586	1	0.777943
chr4.25613313.G.A	-	HLA-A*02:02	Protective	IP	A	HLA-A	278.11	Morbid obesity	endocrine/metabolic	3090	25854	3	0	0	0.144284	0.0885699	1.09261	0.0365448	0.0153677	1	0.777943
chr9.21206606.C.G	rs28368148	G	Severity	CAV-FE	G	IFNA10	110.2	Dermatomycoses	infectious diseases	295	31341	3	0.149056	0	1.37277	1.0336	2.81118	0.426496	0.0153727	1	0.777943
chr6.6924962.A.C	rs6933436	C	Severity	CAV	C	-	835	Internal derangement of knee	injuries & poisonings	206	36861	3	0	0	0.701634	0.255067	1.29055	0.105252	0.0153759	1	0.777943
chr14.35401887.C.T	rs696	CC genotype	Severity	CAV	T	NFKBIA	292.3	Memory loss	mental disorders	801	26574	2	0.00606991	48.6386	1.94699	0.12969	1.13848	0.0535162	0.0153766	1	0.777943
chr16.89196249.G.A	rs117169628	A	Severity	CAV	A	SLC22A31	740	Osteoarthrosis	musculoskeletal	5564	31045	3	0	0	0.276298	0.0979351	1.10289	0.0404127	0.0153771	1	0.777943
chr4.67910532.T.C	rs9998258	T	Possible functional consequences	FCP + IP	C	TMPRSS11A	327.32	Obstructive sleep apnea	neurological	2560	30600	3	0	0	0.544838	0.165234	1.17967	0.0681837	0.0153778	1	0.777943
chr12.47903511.T.C	rs11574018	C	Severity	CAV	C	VDR	705.8	Hyperhidrosis	dermatologic	227	33159	3	0	0	0.00140789	3.02378	20.5688	1.24776	0.015378	1	0.777943
chr14.76832814.C.CT	rs34279101	CT	Severity	CAV	CT	LRRC74A	830	Dislocation	injuries & poisonings	233	37636	3	0.0766422	55.4512	4.48946	-0.33896	0.712511	0.139875	0.0153796	1	0.777943
chr8.97128242.T.C	rs7817272	C	Severity	CAV	C	CPQ	426.32	Left bundle branch block	circulatory system	128	29605	3	0.0518401	35.9617	3.12313	-0.391171	0.676264	0.161423	0.0153815	1	0.777943
chr14.35401887.C.T	rs696	CC genotype	Severity	CAV	C	NFKBIA	257	Testicular dysfunction	endocrine/metabolic	108	8443	1	NA	NA	0	-0.366293	0.6933	0.151174	0.0153934	1	0.778119
chr14.35401887.C.T	rs696	CC genotype	Severity	CAV	C	NFKBIA	257.1	Testicular hypofunction	endocrine/metabolic	108	8443	1	NA	NA	0	-0.366293	0.6933	0.151174	0.0153934	1	0.778119
chrX.15581269.T.C	rs138390800	C	May destabilize ACE2 protein structure	FCP + IP	C	ACE2	252	Disorders of parathyroid gland	endocrine/metabolic	674	35147	3	0	0	0.508444	1.05043	2.85889	0.433533	0.0153946	1	0.778119
chr8.97128242.T.C	rs7817272	C	Severity	CAV	C	CPQ	292.4	Altered mental status	mental disorders	304	35088	3	0	0	0.531765	0.213402	1.23788	0.0880765	0.0153965	1	0.778119
chr6.160731787.C.T	rs4252128	T	Potential functional effect on protein	FCP + IP	T	PLG	459.7	Blood vessel replaced	circulatory system	174	36253	3	0	0	0.251128	0.696812	2.00734	0.287635	0.0154117	1	0.778156
chr13.41746691.T.A	rs10507497	A	Severity	CAV-FE	A	VWA8	270.32	Paraproteinemia	endocrine/metabolic	257	36435	3	0.0150629	31.1088	2.90313	0.247878	1.2813	0.102336	0.0154265	1	0.778156
chr1.27373964.C.T	rs141300199	T	Severity	CAV	T	FCN3	700	Corns and callosities	dermatologic	422	35953	3	0.104925	4.45082	2.09316	1.46025	4.30703	0.60289	0.015432	1	0.778156
chr8.124324323.T.C	rs72711165	C	Severity	CAV-FE	C	TMEM65	471	Nasal polyps	respiratory	114	26687	3	0	0	0.19329	0.954332	2.59693	0.394015	0.0154324	1	0.778156
chr11.34482745.G.A	rs61882275	G	Severity	CAV	A	ELF5	271	Disorders of carbohydrate transport and metabolism	endocrine/metabolic	4260	33175	3	0	0	0.0563253	0.0616579	1.0636	0.0254569	0.015433	1	0.778156
chr13.112889041.C.T	rs9577175	T	Severity	CAV	T	ATP11A	295	Schizophrenia and other psychotic disorders	mental disorders	653	24180	3	0.0958902	74.7988	7.93614	0.178721	1.19569	0.0737892	0.0154335	1	0.778156
chr15.60902209.A.G	rs4774377	G	Risk factor	CAV-FE	G	RORA	195.1	Malignant neoplasm, other	neoplasms	153	34352	3	0.0965869	68.4131	6.33175	0.285543	1.33048	0.117895	0.0154349	1	0.778156
chr7.117559590.ATCT.A	rs113993960	A	Severity	CAV	A	CFTR	174.11	Malignant neoplasm of female breast	neoplasms	1064	35752	3	0	0	0.546721	0.65466	1.92449	0.270304	0.015438	1	0.778156
chr4.67963489.G.A	rs6552134	G	Possible functional consequences	FCP + IP	G	TMPRSS11A	382	Otalgia	sense organs	227	27021	2	0	0	0.429752	-0.247854	0.780474	0.102338	0.0154392	1	0.778156
chr3.38894643.C.T	rs33985936	T	Severity	CAV	T	SCN11A	443.9	Peripheral vascular disease, unspecified	circulatory system	1955	33396	3	0	0	0.643417	-0.111539	0.894456	0.0460563	0.015444	1	0.778156
chr17.9267091.C.T	rs34761447	C	Severity	CAV	T	STX8	180	Cervical cancer and dysplasia	neoplasms	417	34600	3	0	0	0.281455	-0.532485	0.587144	0.219877	0.0154462	1	0.778156
chr3.157438240.A.G	rs1840680	AG genotype)	Protective	CAV	A	PTX3	427.7	Tachycardia NOS	circulatory system	637	29591	3	0	0	1.76985	-0.148278	0.862192	0.0612278	0.0154466	1	0.778156
chr22.41925447.G.A	rs61756766	A	Severity	CAV	A	TNFRSF13C	496.21	Obstructive chronic bronchitis	respiratory	517	29669	3	0	0	0.28827	0.635881	1.88868	0.262577	0.0154483	1	0.778156
chr3.126118894.C.T	rs1868132	T	Severity	CAV	T	ALDH1L1	562.2	Diverticulitis	digestive	285	21451	2	0	0	0.324243	0.304589	1.35607	0.125777	0.01545	1	0.778156
chr10.51197961.C.A	rs7897633	A	Severity in European-Americans	CAV	C	PRKG1	241.2	Nontoxic multinodular goiter	endocrine/metabolic	821	31213	3	0	0	0.632979	0.138251	1.14826	0.0570918	0.0154538	1	0.778156
chr1.90742957.A.C	rs2166172	C	Severity	CAV-FE	C	-	741.2	Stiffness of joint	musculoskeletal	1257	35557	3	0	0	0.384246	0.112848	1.11946	0.0466012	0.015454	1	0.778156
chr11.114726432.A.T	rs1712779	T	Severity	CAV-FE	T	-	110	Dermatophytosis / Dermatomycosis	infectious diseases	2929	31359	3	0.00961539	68.8913	6.42907	-0.0782037	0.924776	0.0322952	0.0154554	1	0.778156
chr20.50152518.G.A	rs6020298	A	Severity	CAV	G	PEDS1-UBE2V1	569.2	Gastrointestinal complications	digestive	106	8351	1	NA	NA	0	0.384572	1.46898	0.158815	0.0154562	1	0.778156
chr21.41473456.A.G	rs17854725	G	Severity	CAV	G	TMPRSS2	327.71	Restless legs syndrome	neurological	125	19399	2	0	0	0.400353	0.315377	1.37078	0.130242	0.0154579	1	0.778156
chr16.3500977.C.G	rs2301762	G	Severity	CAV	G	CLUAP1	401.22	Hypertensive chronic kidney disease	circulatory system	161	21816	3	0	0	0.493631	0.620368	1.85961	0.256199	0.0154595	1	0.778156
chr12.112919388.G.A	rs10774671	A	Severity (A allele); Protective (G allele)	CAV-FE	G	OAS1	564.1	Irritable Bowel Syndrome	digestive	386	21230	2	0	0	0.398472	0.182428	1.20013	0.0753389	0.0154597	1	0.778156
chr4.143996657.T.C	rs6840234	C	Protective	FCP + IP	T	GYPB	252	Disorders of parathyroid gland	endocrine/metabolic	511	27146	3	0.0095508	40.409	3.35621	-0.164612	0.848223	0.0679818	0.0154605	1	0.778156
chrX.15599938.A.G	rs2106809	G	Severity	CAV	G	ACE2	627	Menopausal and postmenopausal disorders	genitourinary	1767	31408	3	0	0	0.0294202	-0.110651	0.895251	0.0456987	0.0154647	1	0.778164
chr1.214663607.G.A	rs143976001	A	Severity	CAV	A	CENPF	571.81	Portal hypertension	digestive	113	21162	2	0	0	0.000318581	2.73241	15.3699	1.12851	0.015467	1	0.778164
chr20.50172836.A.G	rs6122883	G	Severity	CAV-FE	G	LINC01273	214.1	Lipoma of skin and subcutaneous tissue	neoplasms	185	36925	3	0	0	0.710391	0.280243	1.32345	0.115746	0.0154693	1	0.778164
chr4.186083346.C.T	rs121434431	T	Severity	CAV-FE	T	TLR3	396	Abnormal heart sounds	circulatory system	970	34880	3	0	0	0.00409882	3.0048	20.1821	1.24118	0.015481	1	0.778598
chr17.16948873.A.G	rs34557412	G	Severity	CAV	G	TNFRSF13B	483	Acute bronchitis and bronchiolitis	respiratory	422	34225	3	0	0	0.117706	1.13016	3.09617	0.466843	0.0154837	1	0.778598
chr4.5820150.T.C	rs3774881	T	Severity	CAV	T	CRMP1	585	Renal failure	genitourinary	1181	5809	1	NA	NA	0	-0.132068	0.876281	0.054558	0.015491	1	0.778779
chr3.157438240.A.G	rs1840680	AG genotype)	Protective	CAV	A	PTX3	357	Inflammatory and toxic neuropathy	neurological	1171	36449	3	0.00061999	3.03179	2.06253	-0.109254	0.896503	0.0451359	0.0154966	1	0.778779
chr2.216660263.A.C	rs2270360	A	Severity	CAV	C	IGFBP2	707	Chronic ulcer of skin	dermatologic	884	34613	3	0	0	0.417406	0.157048	1.17005	0.0648809	0.0154969	1	0.778779
chr13.33129529.C.G	rs34425674	G	Risk factor	CAV	G	STARD13	585.32	End stage renal disease	genitourinary	1143	32015	3	0	0	1.23208	0.445386	1.56109	0.184011	0.0155018	1	0.778779
chr3.126118894.C.T	rs1868132	T	Severity	CAV	T	ALDH1L1	939	Atopic/contact dermatitis due to other or unspecified	dermatologic	1683	23519	2	0.00922243	50.1273	2.0051	-0.14941	0.861216	0.0617289	0.0155028	1	0.778779
chr10.52771475.C.T	rs1800450	T	Severity	CAV	T	MBL2	327.32	Obstructive sleep apnea	neurological	2565	30593	3	0	0	0.952845	-0.118615	0.888149	0.0490083	0.0155072	1	0.778779
chr1.155175305.G.A	rs7528026	A	Severity	CAV	A	TRIM46	840	Sprains and strains	injuries & poisonings	416	36478	3	0	0	1.03046	-1.22046	0.295094	0.504259	0.0155075	1	0.778779
chr3.148742201.A.C	rs5186	C	Severity	CAV	C	AGTR1	535.1	Acute gastritis	digestive	152	23153	2	0	0	0.219907	-0.393776	0.674505	0.162708	0.0155146	1	0.778993
chr12.112919388.G.A	rs10774671	A	Severity (A allele); Protective (G allele)	CAV-FE	A	OAS1	327.41	Organic or persistent insomnia	neurological	149	7063	1	NA	NA	0	-0.30287	0.738695	0.125158	0.0155247	1	0.779319
chrX.12889539.C.G	rs3853839	G	Severity; Risk factor	CAV-FE	G	TLR7	301	Personality disorders	mental disorders	332	22757	3	3.46751e-06	0	1.66716	0.231474	1.26046	0.0956611	0.0155321	1	0.779319
chr17.45714244.T.C	rs113661667	C	Risk factor	CAV-FE	C	LINC02210-CRHR1	427.11	Paroxysmal supraventricular tachycardia	circulatory system	369	29563	3	0	0	0.910202	0.243009	1.27508	0.100429	0.015533	1	0.779319
chrX.15592465.T.A	rs73195521	A	Severity	CAV	A	ACE2	619	Noninflammatory female genital disorders	genitourinary	2058	34570	3	3.36549e-08	16.2866	2.3891	1.03512	2.81546	0.427795	0.0155344	1	0.779319
chr21.33252612.A.G	rs2236757	A	Severity	CAV-FE	A	IFNAR2	707	Chronic ulcer of skin	dermatologic	911	36299	3	0.000329201	0	1.81766	0.128549	1.13718	0.0531278	0.0155371	1	0.779319
chr2.216660263.A.C	rs2270360	A	Severity	CAV	C	IGFBP2	604	Disorders of penis	genitourinary	234	31061	3	0.0532089	45.1588	3.64689	0.280048	1.32319	0.115743	0.0155384	1	0.779319
chr1.161517662.T.C	rs72717040	C	Risk factor	FCP + IP	C	FCGR2A	761	Cervicalgia	symptoms	588	8410	1	NA	NA	0	0.496732	1.64334	0.205317	0.0155485	1	0.779362
chr11.784340.C.G	rs7104929	G	Severity	CAV-FE	G	-	728.7	Fasciitis	musculoskeletal	807	29109	3	0	0	0.713656	0.135485	1.14509	0.0560013	0.0155494	1	0.779362
chr9.21206606.C.G	rs28368148	G	Severity	CAV-FE	G	IFNA10	117	Mycoses	infectious diseases	120	31341	3	0	0	0.00134103	2.65262	14.1912	1.09644	0.0155501	1	0.779362
chr17.45422978.G.C	rs1230082	G	Severity	CAV	C	ARHGAP27	112	Candidiasis	infectious diseases	426	6885	1	NA	NA	0	-0.177237	0.837581	0.07326	0.0155508	1	0.779362
chr8.38996464.C.A	rs7840270	C	Severity	CAV-FE	A	ADAM9	296	Mood disorders	mental disorders	6521	23713	3	0	0	0.24437	0.0534194	1.05487	0.0220836	0.0155651	1	0.779891
chr11.2872637.A.G	rs10766439	A	Severity	CAV	A	-	803	Fracture of upper limb	injuries & poisonings	380	34137	3	0	0	0.0270826	-0.212032	0.808939	0.0876562	0.0155671	1	0.779891
chr5.123497022.T.C	rs62377777	T	Severity	CAV	C	-	536.3	Gastroparesis	digestive	285	35856	3	0.00610941	0	1.87089	-0.261005	0.770277	0.107905	0.01557	1	0.779895
chr10.22439346.T.C	-	HLA-A*02:02	Protective	IP	C	HLA-A	271	Disorders of carbohydrate transport and metabolism	endocrine/metabolic	4232	33030	3	0	0	0.300319	-0.153036	0.858099	0.063274	0.0155795	1	0.7799
chr10.43519603.G.T	rs10793436	G	Severity	CAV	G	-	110.1	Dermatophytosis	infectious diseases	845	6703	1	NA	NA	0	-0.13001	0.878087	0.0537558	0.0155836	1	0.7799
chrX.15564142.G.A	rs147311723	A	Severity	CAV	A	ACE2	274.11	Gouty arthropathy	endocrine/metabolic	328	38161	3	0	0	0.426502	0.952494	2.59217	0.393863	0.0155916	1	0.7799
chr1.206773552.T.C	rs1800896	C	Severity	FCP	C	IL10	555	Inflammatory bowel disease and other gastroenteritis and colitis	digestive	937	28388	3	0	0	0.832329	0.117705	1.12491	0.0486728	0.0155931	1	0.7799
chr21.41660268.A.T	rs2252109	A	Severity	CAV	T	-	395.2	Nonrheumatic aortic valve disorders	circulatory system	430	10659	1	NA	NA	0	-0.175483	0.839052	0.072568	0.0155983	1	0.7799
chr12.47903511.T.C	rs11574018	C	Severity	CAV	C	VDR	550.6	Incisional hernia	digestive	238	36489	3	0	0	0.000884745	2.65642	14.2451	1.09853	0.0155996	1	0.7799
chr3.149000300.G.T	rs76488148	T	Severity	CAV	T	GYG1	619.1	Noninflammatory disorders of ovary, fallopian tube, and broad ligament	genitourinary	110	34187	3	0.117523	48.4734	3.88149	0.493169	1.6375	0.203956	0.0156052	1	0.7799
