## Supplementary Table 15 for "A comprehensive knowledgebase of known and predicted human genetic variants associated with COVID-19 susceptibility and severity" (part 2 of 3)

### Sheet: Supplementary Table 15 (continued)
Supplementary Table 15. Transethnic meta-PheWAS
chr1.46309111.A.G	rs41292543	G	Severity	CAV-FE	G	UQCRH	172.2	Other non-epithelial cancer of skin	neoplasms	527	27871	2	0.00873902	14.9039	1.17514	-0.282034	0.754248	0.11664	0.0156066	1	0.7799
chr5.159315942.T.G	rs3212227	T	Severity	FCP	G	IL12B	715.1	Sacroiliitis NEC	musculoskeletal	336	36090	3	5.77612e-08	1.11478	2.02255	0.203186	1.2253	0.0840321	0.015608	1	0.7799
chr9.30504351.C.T	rs17775810	TT genotype	Protective	CAV	T	LINC01242	480.1	Bacterial pneumonia	respiratory	218	33856	3	0	0	0.242463	-0.379132	0.684455	0.156801	0.0156097	1	0.7799
chr10.52771466.C.T	rs1800451	T	Potential functional effect on protein	FCP + IP	T	MBL2	512.8	Cough	respiratory	4680	23014	3	0	0	0.74897	0.0988601	1.10391	0.0408898	0.0156181	1	0.7799
chr1.12207235.C.T	rs3397	T	Severity	CAV-FE	C	TNFRSF1B	272.11	Hypercholesterolemia	endocrine/metabolic	2934	12902	2	0	0	0.561744	-0.0806272	0.922538	0.0333494	0.0156209	1	0.7799
chr21.41473456.A.G	rs17854725	G	Severity	CAV	G	TMPRSS2	626.14	Irregular menstrual bleeding	genitourinary	253	19526	2	0	0	0.85818	-0.23342	0.791821	0.0965509	0.0156239	1	0.7799
chr16.57636629.G.A	rs7499679	A	Severity	CAV	A	ADGRG1	209	Neuroendocrine tumors	neoplasms	186	38536	3	4.00942e-06	9.57514	2.21178	0.278404	1.32102	0.11516	0.0156257	1	0.7799
chr14.102356233.A.G	rs11160678	G	Severity	CAV	G	CINP	290	Delirium dementia and amnestic and other cognitive disorders	mental disorders	671	34590	3	0.00624674	26.061	2.70493	-0.160464	0.851748	0.0663761	0.0156275	1	0.7799
chr5.123497022.T.C	rs62377777	T	Severity	CAV	C	-	626.2	Dysmenorrhea	genitourinary	162	19677	2	0.00389154	10.221	1.11385	0.307989	1.36069	0.127401	0.0156289	1	0.7799
chr2.196087686.G.A	rs2176724	A	Severity	CAV	A	-	165.1	Cancer of bronchus; lung	neoplasms	312	38884	3	0	0	0.499514	-0.263311	0.768503	0.108923	0.0156317	1	0.7799
chr2.36677870.C.A	rs6714112	C	Severity	CAV	A	-	290.16	Vascular dementia	mental disorders	125	22548	2	0.169303	58.9982	2.43892	0.416066	1.51599	0.172114	0.0156328	1	0.7799
chr9.87726151.C.T	rs41312184	C;T	Possible functional consequences	FCP + IP	T	CTSL	598.9	NA	NA	379	38268	3	0.387651	40.4474	3.35838	0.637456	1.89166	0.263699	0.0156332	1	0.7799
chr4.67964168.T.A	rs720009	A	Possible functional consequences	FCP + IP	A	TMPRSS11A	1015	NA	NA	287	38157	3	0	0	0.678942	-0.464241	0.628612	0.192046	0.0156345	1	0.7799
chrX.15589409.C.T	rs148771870	T	interindividual clinical variability; may destabilize ACE2 protein structure	CAV-FE	T	ACE2	289	Other diseases of blood and blood-forming organs	hematopoietic	810	34583	3	0	0	0.246663	1.95466	7.0615	0.808602	0.0156348	1	0.7799
chr9.87726151.C.T	rs41312184	C;T	Possible functional consequences	FCP + IP	T	CTSL	598	Abnormal findings on examination of urine	genitourinary	379	38265	3	0.3876	40.4424	3.35809	0.637445	1.89164	0.263698	0.0156349	1	0.7799
chr12.57108399.C.T	rs324011	T	Risk factor; Severity	CAV	T	STAT6	599.3	Dysuria	genitourinary	1798	28688	3	0	0	0.45441	-0.0972558	0.907324	0.0402333	0.0156365	1	0.7799
chrX.15581269.T.C	rs138390800	C	May destabilize ACE2 protein structure	FCP + IP	C	ACE2	535.9	Gastritis and duodenitis, NOS	digestive	830	36052	3	0	0	0.00245374	1.18385	3.26692	0.489764	0.0156413	1	0.779957
chrX.15586459.TAAATC.T	rs755766792	T	Severity	CAV	T	ACE2	117	Mycoses	infectious diseases	121	31395	3	0	0	0.00168975	4.52417	92.2191	1.87171	0.0156434	1	0.779957
chrX.15589409.C.T	rs148771870	T	interindividual clinical variability; may destabilize ACE2 protein structure	CAV-FE	T	ACE2	327.4	Insomnia	neurological	3314	30622	3	0	0	0.00906393	2.24635	9.4532	0.929459	0.0156559	1	0.780437
chr9.87726001.C.A	rs41307457	C;A	Possible functional consequences	FCP + IP	A	CTSL	277.51	Lipoprotein disorders	endocrine/metabolic	196	36445	3	0	0	1.02668	0.400692	1.49286	0.165796	0.0156589	1	0.780445
chr6.30887474.G.A	rs4618569	AG genotype	Severity	CAV	A	DDR1	596.5	Functional disorders of bladder	genitourinary	500	37851	3	0	0	0.917944	0.169514	1.18473	0.0701442	0.0156639	1	0.780475
chr7.117652877.C.G	rs80034486	G	Severity	CAV	G	CFTR	079.9	Viremia, NOS	infectious diseases	296	21824	2	0	0	0.00108095	2.58678	13.2869	1.07048	0.0156716	1	0.780475
chr3.61768231.T.A	rs672699	A	Severity	CAV	T	PTPRG	476	Allergic rhinitis	respiratory	4288	26567	3	0	0	0.311051	-0.063493	0.938481	0.0262777	0.0156819	1	0.780475
chr1.214663607.G.A	rs143976001	A	Severity	CAV	A	CENPF	225.1	Benign neoplasm of brain, cranial nerves, meninges	neoplasms	115	25686	2	0	0	0.000363051	2.66607	14.3834	1.1034	0.0156819	1	0.780475
chrX.15600857.A.G	rs73635825	G	Risk factor*Conflicting; Protective*Conflicting	FCP + IP	G	ACE2	593.1	Gross hematuria	genitourinary	293	20288	2	0	0	0.13481	1.8754	6.52343	0.776196	0.0156859	1	0.780475
chr11.320772.A.G	rs12252	G	Severity; Risk factor	CAV	G	IFITM3	871	Open wounds of extremities	injuries & poisonings	216	36011	3	0.0678975	42.6181	3.48542	-0.393984	0.674365	0.163065	0.0156874	1	0.780475
chr2.36677870.C.A	rs6714112	C	Severity	CAV	A	-	279.7	Other immunological findings	endocrine/metabolic	1638	36057	3	0.011055	59.0814	4.88775	0.123148	1.13105	0.0509714	0.0156914	1	0.780475
chr8.37849759.C.T	rs138763430	T	Severity	CAV	T	BRF2	740.2	Osteoarthrosis, generalized	musculoskeletal	201	31123	3	0	0	0.000985232	1.50302	4.49524	0.622118	0.0156932	1	0.780475
chr9.81442264.TCAG.T	rs1826292621	T	Severity	CAV	T	-	367.9	Blindness and low vision	sense organs	307	34594	3	0	0	1.09435	0.273154	1.3141	0.113066	0.0156968	1	0.780475
chr17.45714244.T.C	rs113661667	C	Risk factor	CAV-FE	C	LINC02210-CRHR1	275.3	Disorders of magnesium metabolism	endocrine/metabolic	150	37200	3	0.0435679	24.2806	2.64133	0.395508	1.48514	0.163711	0.015697	1	0.780475
chr17.49863303.C.T	rs77534576	T	Severity	CAV	T	-	783	Fever of unknown origin	symptoms	646	37102	3	0.323904	56.7116	4.62018	0.38004	1.46234	0.157311	0.0156988	1	0.780475
chr15.90866675.C.T	rs79742014	T	Protective	IP	T	FURIN	386	Vertiginous syndromes and other disorders of vestibular system	sense organs	513	32889	3	0	0	0.0137304	0.489003	1.63069	0.20243	0.0157065	1	0.780475
chr9.133251249.A.G	rs7849280	G	Protective	CAV	G	ABO	350.2	Abnormality of gait	neurological	2643	33430	3	0	0	0.422588	-0.105332	0.900025	0.0436049	0.0157089	1	0.780475
chr10.43519603.G.T	rs10793436	G	Severity	CAV	G	-	707.2	Chronic ulcer of leg or foot	dermatologic	231	8563	1	NA	NA	0	-0.237693	0.788445	0.0984035	0.0157141	1	0.780475
chr6.52236941.T.C	rs763780	C	Protective	FCP	C	IL17F	378	Strabismus and other disorders of binocular eye movements	sense organs	173	33685	3	0.0453423	23.1052	2.60095	0.463895	1.59026	0.192052	0.0157153	1	0.780475
chr19.50379362.T.C	rs1405655	C	Severity	CAV-FE	C	NR1H2	286.2	Encounter for long-term (current) use of anticoagulants	hematopoietic	349	27297	2	0	0	0.0222596	0.191936	1.21159	0.079462	0.0157163	1	0.780475
chr2.191909428.G.A	rs147509469	A	Risk factor for females	CAV	A	CAVIN2-AS1	618	Genital prolapse	genitourinary	332	38625	3	1.04438	67.9743	6.24499	0.696469	2.00666	0.288345	0.015718	1	0.780475
chr12.47903511.T.C	rs11574018	C	Severity	CAV	C	VDR	743.1	Osteoporosis	musculoskeletal	2453	34805	3	0	0	0.00580551	2.36264	10.6189	0.978179	0.0157204	1	0.780475
chr6.12216733.A.G	rs10755709	A	Severity	CAV	G	-	244.4	Hypothyroidism NOS	endocrine/metabolic	3038	29910	3	0	0	0.605571	0.071255	1.07386	0.0295033	0.0157285	1	0.780475
chrX.15561454.T.C	rs142017934	C	Severity	CAV	C	ACE2	289.3	Personal history of diseases of blood and blood-forming organs	hematopoietic	548	34572	3	0	0	0.442779	0.761695	2.1419	0.315388	0.0157308	1	0.780475
chr1.230710048.A.G	rs699	G	Severity	CAV	A	AGT	840	Sprains and strains	injuries & poisonings	312	23801	2	0.147332	84.827	6.59067	0.225812	1.25334	0.0935017	0.0157326	1	0.780475
chr15.90879313.T.C	rs8039305	C	Risk factor	CAV-FE	C	FURIN	401.1	Essential hypertension	circulatory system	10213	17139	2	0.000844781	46.1826	1.85814	0.0532523	1.0547	0.0220504	0.0157342	1	0.780475
chr8.38996464.C.A	rs7840270	C	Severity	CAV-FE	A	ADAM9	246	Other disorders of thyroid	endocrine/metabolic	922	30468	3	0.0023232	41.6674	3.42861	0.120622	1.1282	0.0499477	0.0157367	1	0.780475
chr1.214663607.G.A	rs143976001	A	Severity	CAV	A	CENPF	610	Benign mammary dysplasias	genitourinary	439	21333	2	0	0	0.121594	1.54733	4.6989	0.640756	0.0157418	1	0.780475
chr9.132278286.T.C	rs11243705	C	Severity	CAV	C	SETX	495	Asthma	respiratory	5480	29100	3	0.00114936	25.1306	2.67132	0.0747296	1.07759	0.0309473	0.0157467	1	0.780475
chr5.174562335.T.A	rs2220543	T	Severity	CAV	A	SUMO2P6	770	Myalgia and myositis unspecified	symptoms	705	38063	3	0	0	1.13543	-0.142087	0.867546	0.0588426	0.0157486	1	0.780475
chr5.96909661.C.T	rs150892504	T	Severity	CAV	T	ERAP2	426	Cardiac conduction disorders	circulatory system	2057	29630	3	0	0	0.745036	0.461102	1.58582	0.190968	0.0157548	1	0.780475
chrX.15600857.A.G	rs73635825	G	Risk factor*Conflicting; Protective*Conflicting	FCP + IP	G	ACE2	571	Chronic liver disease and cirrhosis	digestive	2076	21163	2	0	0	0.0049103	1.35086	3.86074	0.559477	0.0157567	1	0.780475
chr2.136948486.A.G	rs7605851	G	Severity	CAV-FE	G	THSD7B	396	Abnormal heart sounds	circulatory system	968	34752	3	0.0428202	62.3648	5.31418	0.182916	1.20071	0.0757586	0.0157584	1	0.780475
chr9.87726151.C.T	rs41312184	C;T	Possible functional consequences	FCP + IP	T	CTSL	110.13	Dermatophytosis of the body	infectious diseases	330	31381	3	0	0	0.0591456	0.584434	1.79397	0.242056	0.0157586	1	0.780475
chr3.157438240.A.G	rs1840680	AG genotype)	Protective	CAV	A	PTX3	626.14	Irregular menstrual bleeding	genitourinary	301	31340	3	0	0	0.483232	-0.219741	0.802727	0.0910166	0.0157655	1	0.780475
chr1.161509955.A.G	rs1801274	G	Severity	CAV	A	FCGR2A	706.8	Other specified diseases of sebaceous glands	dermatologic	705	13058	1	NA	NA	0	0.135025	1.14457	0.0559278	0.0157667	1	0.780475
chr14.35401887.C.T	rs696	CC genotype	Severity	CAV	C	NFKBIA	070	Viral hepatitis	infectious diseases	1112	6093	1	NA	NA	0	0.119416	1.12684	0.0494643	0.0157708	1	0.780475
chr9.132278286.T.C	rs11243705	C	Severity	CAV	C	SETX	290	Delirium dementia and amnestic and other cognitive disorders	mental disorders	671	34479	3	0	0	0.836062	0.199055	1.22025	0.0824538	0.0157726	1	0.780475
chr17.63488670.G.A	rs4343	G	Severity; Risk factor	CAV	G	ACE	306.9	Tension headache	mental disorders	189	15243	2	0	0	0.0100084	0.26704	1.30609	0.110616	0.0157734	1	0.780475
chr12.57108399.C.T	rs324011	T	Risk factor; Severity	CAV	T	STAT6	613.7	Other signs and symptoms in breast	genitourinary	112	24117	2	0	0	0.00260406	-0.411358	0.66275	0.1704	0.0157757	1	0.780475
chr6.160716758.G.A	rs4252187	A	Potential functional effect on protein	FCP + IP	A	PLG	560.2	Impaction of intestine	digestive	212	28383	3	0	0	0.00100309	2.70194	14.9086	1.11931	0.0157812	1	0.780475
chr2.191909428.G.A	rs147509469	A	Risk factor for females	CAV	A	CAVIN2-AS1	204	Leukemia	neoplasms	293	38280	3	0	0	0.427419	0.650984	1.91743	0.269678	0.0157813	1	0.780475
chr3.157438240.A.G	rs1840680	AG genotype)	Protective	CAV	A	PTX3	402	NA	NA	833	37248	3	0	0	1.31731	-0.128042	0.879816	0.0530458	0.015787	1	0.780475
chr10.76490426.T.C	rs114026383	C	Risk factor for European population	CAV	C	LRMDA	573.9	Abnormal serum enzyme levels	digestive	1234	32857	3	0	0	0.0210087	-0.516716	0.596476	0.214089	0.0157974	1	0.780475
chrX.15581269.T.C	rs138390800	C	May destabilize ACE2 protein structure	FCP + IP	C	ACE2	291.4	Specific nonpsychotic mental disorders due to brain damage	mental disorders	202	35144	3	0	0	0.00107819	1.94231	6.97486	0.804783	0.0158017	1	0.780475
chr13.22495675.AG.A	rs10714879	A	Severity	CAV	AG	-	770	Myalgia and myositis unspecified	symptoms	569	28591	2	0.00900519	36.0832	1.56453	-0.165944	0.847094	0.0687594	0.0158046	1	0.780475
chr17.15965007.C.T	rs8081547	T	Risk factor	FCP + IP	T	ADORA2B	296.22	Major depressive disorder	mental disorders	5778	23099	3	0	0	0.75495	-0.0694149	0.932939	0.0287625	0.0158052	1	0.780475
chrX.12888602.G.A	rs147244662	A	Severity; Severity for males	CAV-FE	A	TLR7	509	Respiratory failure, insufficiency, arrest	respiratory	263	36840	3	0	0	0.00186342	2.68979	14.7286	1.11458	0.0158096	1	0.780475
chr4.67910532.T.C	rs9998258	T	Possible functional consequences	FCP + IP	C	TMPRSS11A	250.14	Type 1 diabetes with neurological manifestations	endocrine/metabolic	123	26944	3	0.117782	17.3641	2.42026	0.617557	1.85439	0.255923	0.0158192	1	0.780475
chrX.15600835.T.C	rs4646116	C	Risk factor	FCP + IP	C	ACE2	345.3	Convulsions	neurological	622	35075	3	0.762104	0	1.90618	1.51893	4.56733	0.629465	0.0158199	1	0.780475
chrX.15581269.T.C	rs138390800	C	May destabilize ACE2 protein structure	FCP + IP	C	ACE2	216	Benign neoplasm of skin	neoplasms	1003	34910	3	0	0	0.00282301	1.47506	4.37132	0.611316	0.0158248	1	0.780475
chr1.206773552.T.C	rs1800896	C	Severity	FCP	C	IL10	564.8	NA	NA	172	38792	3	0	0	1.39391	0.270347	1.31042	0.112042	0.0158255	1	0.780475
chr11.26675470.T.G	rs10835056	G	Severity	CAV	T	SLC5A12	272.12	Hyperglyceridemia	endocrine/metabolic	904	22809	3	0.0022476	30.0468	2.85905	0.123825	1.13182	0.0513177	0.0158255	1	0.780475
chr1.109740350.G.T	rs1332018	T	Risk factor; Severity	CAV	G	GSTM3	295.3	Psychosis	mental disorders	144	15240	2	0	0	0.921666	0.319256	1.3761	0.132314	0.0158272	1	0.780475
chr5.21768177.G.A	-	HLA-A*02:02	Protective	IP	A	HLA-A	580.3	Nephritis and nephropathy without mention of glomerulonephritis	genitourinary	249	30874	3	0.0568108	61.1349	5.146	0.260535	1.29762	0.107979	0.0158289	1	0.780475
chrX.15589409.C.T	rs148771870	T	interindividual clinical variability; may destabilize ACE2 protein structure	CAV-FE	T	ACE2	694	Dyschromia and Vitiligo	dermatologic	866	32371	3	0	0	0.0060529	2.68358	14.6374	1.11223	0.0158308	1	0.780475
chr10.52340585.A.T	rs1441121	T	Severity	CAV	A	-	696.42	Psoriatic arthropathy	dermatologic	142	22887	2	0.00640946	15.1731	1.17887	0.299378	1.34902	0.124082	0.0158331	1	0.780475
chr11.71456403.G.T	rs12785878	G	Severity	CAV	T	NADSYN1	721	Spondylosis and allied disorders	musculoskeletal	1596	21744	2	0.00876939	67.7774	3.10341	0.0989877	1.10405	0.0410279	0.0158353	1	0.780475
chr1.155066988.C.T	rs114301457	T	Severity	CAV	T	EFNA4	474.2	Chronic tonsillitis and adenoiditis	respiratory	108	26688	3	0	0	0.00070986	2.60125	13.4806	1.07819	0.0158391	1	0.780475
chr12.47903511.T.C	rs11574018	C	Severity	CAV	C	VDR	420.2	Pericarditis	circulatory system	181	37752	3	0	0	0.000986154	2.59382	13.3809	1.07515	0.0158422	1	0.780475
chr1.155197995.A.G	rs41264915	A	Severity	CAV-FE	G	THBS3	474.2	Chronic tonsillitis and adenoiditis	respiratory	108	26626	3	0	0	0.619432	0.423793	1.52775	0.175668	0.0158448	1	0.780475
chr17.42362183.A.G	rs744166	G	Risk factor; Severity	CAV	G	STAT3	227.3	Benign neoplasm of pituitary gland and craniopharyngeal duct (pouch)	neoplasms	192	28866	2	0.0761283	76.3597	4.23006	0.26145	1.29881	0.108376	0.015846	1	0.780475
chr10.130802064.T.G	rs12253652	G	Severity	CAV	G	-	519.9	Symptoms involving respiratory system and other chest symptoms	respiratory	122	37322	3	0.00587134	0	1.96955	0.396377	1.48643	0.164308	0.0158476	1	0.780475
chr10.130802064.T.G	rs12253652	G	Severity	CAV	G	-	743.1	Osteoporosis	musculoskeletal	2409	33891	3	0.000735792	2.88572	2.05943	0.111818	1.11831	0.046352	0.0158492	1	0.780475
chr9.87726151.C.T	rs41312184	C;T	Possible functional consequences	FCP + IP	T	CTSL	790	Nonspecific findings on examination of blood	symptoms	154	32763	3	0.449217	23.0669	2.59966	0.902271	2.46519	0.374021	0.01585	1	0.780475
chrX.15603134.G.A	rs7885856	G;A	Possible functional consequences	FCP + IP	A	ACE2	626.12	Excessive or frequent menstruation	genitourinary	724	31404	3	0	0	0.476736	-0.341647	0.710599	0.141629	0.0158536	1	0.780475
chr6.31575324.G.A	rs361525	G	Severity	CAV-FE	A	TNF	796	Elevated prostate specific antigen [PSA]	genitourinary	627	35445	3	0	0	1.80002	0.308962	1.36201	0.128081	0.0158553	1	0.780475
chr13.41746691.T.A	rs10507497	A	Severity	CAV-FE	A	VWA8	705.8	Hyperhidrosis	dermatologic	227	33019	3	0	0	1.08193	0.260905	1.2981	0.108168	0.0158632	1	0.780475
chr10.52340585.A.T	rs1441121	T	Severity	CAV	A	-	751.2	Congenital anomalies of urinary system	congenital anomalies	156	37310	3	0	0	0.358241	-0.34357	0.709234	0.14244	0.0158641	1	0.780475
chr17.63488670.G.A	rs4343	G	Severity; Risk factor	CAV	A	ACE	079	Viral infection	infectious diseases	149	10623	1	NA	NA	0	0.287203	1.33269	0.119074	0.0158663	1	0.780475
chr1.161517662.T.C	rs72717040	C	Risk factor	FCP + IP	C	FCGR2A	771	Musculoskeletal symptoms referable to limbs	symptoms	433	8018	1	NA	NA	0	0.562643	1.75531	0.233271	0.0158666	1	0.780475
chrX.15600857.A.G	rs73635825	G	Risk factor*Conflicting; Protective*Conflicting	FCP + IP	G	ACE2	241.2	Nontoxic multinodular goiter	endocrine/metabolic	579	21158	2	0	0	0.00152688	1.56924	4.80301	0.650609	0.015867	1	0.780475
chr9.133251249.A.G	rs7849280	G	Protective	CAV	G	ABO	315	Develomental delays and disorders	mental disorders	134	38297	3	0.15708	63.2196	5.43768	0.377948	1.45929	0.156698	0.0158674	1	0.780475
chr9.4329170.T.C	rs3895472	C	Severity	CAV	T	GLIS3	041.8	H. pylori	infectious diseases	229	22669	2	0	0	0.000121084	-0.38772	0.678602	0.160756	0.0158715	1	0.780475
chr9.78543197.A.G	rs7027911	A	Severity	CAV	G	-	427.9	Palpitations	circulatory system	1774	19051	2	0	0	0.223001	0.0962917	1.10108	0.0399245	0.015872	1	0.780475
chr22.41925447.G.A	rs61756766	A	Severity	CAV	A	TNFRSF13C	555	Inflammatory bowel disease and other gastroenteritis and colitis	digestive	937	28406	3	0.0602745	0	1.89959	0.533588	1.70504	0.221258	0.015882	1	0.780475
chr6.30887474.G.A	rs4618569	AG genotype	Severity	CAV	A	DDR1	722	Intervertebral disc disorders	musculoskeletal	1466	33345	3	0.00332467	34.4071	3.04911	0.101667	1.10702	0.042158	0.0158835	1	0.780475
chr16.3500977.C.G	rs2301762	G	Severity	CAV	G	CLUAP1	261.2	Vitamin B-complex deficiencies	endocrine/metabolic	1707	25076	3	1.15058e-07	36.0957	3.12968	0.206628	1.22953	0.0856864	0.0158893	1	0.780475
chr11.71456403.G.T	rs12785878	G	Severity	CAV	G	NADSYN1	695	Erythematous conditions	dermatologic	338	11022	1	NA	NA	0	-0.217927	0.804184	0.0903766	0.0158948	1	0.780475
chr9.133251249.A.G	rs7849280	G	Protective	CAV	G	ABO	286.81	Primary hypercoagulable state	hematopoietic	284	35987	3	0	0	1.71333	0.275581	1.3173	0.114286	0.0158949	1	0.780475
chr21.41494374.C.T	rs114363287	T	Risk factor	CAV	T	TMPRSS2	572	Ascites (non malignant)	digestive	270	21153	2	0	0	0.00231045	1.43266	4.18985	0.594148	0.0158961	1	0.780475
chr22.19963748.G.A	rs4680	A	Risk factor	FCP	A	COMT	071.1	HIV infection, symptomatic	infectious diseases	2640	27984	3	0.000674761	14.6614	2.3436	-0.0754708	0.927307	0.0312991	0.0158967	1	0.780475
chr9.30504351.C.T	rs17775810	TT genotype	Protective	CAV	T	LINC01242	402	NA	NA	827	36900	3	0.00393474	15.2037	2.35859	0.166476	1.18114	0.069041	0.0158974	1	0.780475
chr2.127137039.A.G	rs744373	G	Severity	CAV	G	-	195.1	Malignant neoplasm, other	neoplasms	155	35183	3	0	0	0.610156	0.281727	1.32542	0.116839	0.0158987	1	0.780475
chrX.15561454.T.C	rs142017934	C	Severity	CAV	C	ACE2	536.3	Gastroparesis	digestive	285	36041	3	0	0	0.0476332	0.938355	2.55577	0.389172	0.0159021	1	0.780475
chr6.31575254.G.A	rs1800629	A	Risk factor*Conflicting; Severity*Conflicting; Protective*Conflicting	CAV-FE	A	TNF	473.4	Voice disturbance	respiratory	737	26699	3	0	0	1.44873	0.204638	1.22708	0.0848714	0.0159023	1	0.780475
chr2.196087686.G.A	rs2176724	A	Severity	CAV	A	-	279.7	Other immunological findings	endocrine/metabolic	1659	36300	3	0.00637356	49.857	3.9886	0.106748	1.11265	0.0442756	0.0159096	1	0.780475
chrX.15564667.C.T	rs2074192	T	Severity (T allele); Severity for males > 50 y.o (T allele); Protective (C allele); Protective (CT genotype)	CAV	T	ACE2	281.9	Deficiency anemias	hematopoietic	107	29046	3	0	0	0.571792	0.382766	1.46633	0.15876	0.01591	1	0.780475
chr12.112919388.G.A	rs10774671	A	Severity (A allele); Protective (G allele)	CAV-FE	G	OAS1	614.5	Inflammatory disease of cervix, vagina, and vulva	genitourinary	543	27564	2	0	0	0.184649	0.156915	1.1699	0.0650842	0.0159107	1	0.780475
chr1.155066988.C.T	rs114301457	T	Severity	CAV	T	EFNA4	380.1	Otitis externa	sense organs	284	36061	3	0	0	0.00223925	1.80425	6.07538	0.748372	0.0159134	1	0.780475
chr19.39248147.C.T	rs12979860	C	Severity (C allele)*Conflicting; Risk factor (T allele)*Conflicting	CAV	T	IFNL4	697	Sarcoidosis	dermatologic	287	24487	2	0	0	0.160815	-0.216276	0.805513	0.0897105	0.0159166	1	0.780475
chr13.73984368.C.T	rs12871414	C	Severity	CAV	T	KLF12	401.21	Hypertensive heart disease	circulatory system	291	21526	3	0	0	0.456815	0.261387	1.29873	0.108424	0.015918	1	0.780475
chr16.89196249.G.A	rs117169628	A	Severity	CAV	A	SLC22A31	704.2	Hirsutism	dermatologic	165	34526	3	0	0	0.047652	0.440857	1.55404	0.18287	0.015919	1	0.780475
chrX.15564142.G.A	rs147311723	A	Severity	CAV	A	ACE2	707.2	Chronic ulcer of leg or foot	dermatologic	719	37797	3	0.884901	22.1427	2.5688	0.730406	2.07592	0.302989	0.0159232	1	0.780475
chr10.130802064.T.G	rs12253652	G	Severity	CAV	G	-	714	Rheumatoid arthritis and other inflammatory polyarthropathies	musculoskeletal	926	35287	3	0.00917588	41.6888	3.42987	0.156817	1.16978	0.0650512	0.0159235	1	0.780475
chr12.112919388.G.A	rs10774671	A	Severity (A allele); Protective (G allele)	CAV-FE	G	OAS1	458	Hypotension	circulatory system	307	27227	2	0	0	0.23934	-0.209126	0.811293	0.0867518	0.015925	1	0.780475
chr11.611919.C.G	rs702966	C	Severity in African-Americans	CAV	G	PHRF1	681.1	Cellulitis and abscess of fingers/toes	dermatologic	201	25852	2	0	0	0.316032	-0.266487	0.766066	0.110552	0.0159306	1	0.780479
chr10.52771482.G.A	rs5030737	A	Potential functional effect on protein	FCP + IP	A	MBL2	596	Other disorders of bladder	genitourinary	606	37848	3	0	0	0.620003	0.31777	1.37406	0.131835	0.0159367	1	0.780479
chr7.117587778.G.T	rs113993959	T	Severity	CAV	T	CFTR	272.13	Mixed hyperlipidemia	endocrine/metabolic	2476	17450	2	0	0	0.00460634	2.0266	7.58822	0.84079	0.0159373	1	0.780479
chrX.15581240.G.A	rs147464721	A	Severity	CAV	A	ACE2	646	Other complications of pregnancy NEC	pregnancy complications	130	38956	3	0	0	1.37853e-05	1.93102	6.89655	0.801164	0.0159407	1	0.780479
chr12.57108399.C.T	rs324011	T	Risk factor; Severity	CAV	T	STAT6	747	Cardiac and circulatory congenital anomalies	congenital anomalies	402	38400	3	0.00347048	2.1703	2.04437	0.185782	1.20416	0.0770823	0.0159449	1	0.780479
chr10.52771466.C.T	rs1800451	T	Potential functional effect on protein	FCP + IP	T	MBL2	715	Other inflammatory spondylopathies	musculoskeletal	396	36002	3	0	0	1.09096	-0.354067	0.701828	0.146906	0.0159453	1	0.780479
chr15.90866675.C.T	rs79742014	T	Protective	IP	T	FURIN	394.2	Mitral valve disease	circulatory system	362	34713	3	0.507184	72.1516	7.18174	0.516689	1.67647	0.214391	0.0159513	1	0.780479
chr18.6461231.C.G	rs11659676	G	Severity	CAV-FE	G	RPL6P27	1002	NA	NA	952	26801	2	0.00907839	62.5534	2.67047	0.114437	1.12124	0.0474836	0.0159517	1	0.780479
chr11.114726432.A.T	rs1712779	T	Severity	CAV-FE	T	-	450	Noninfectious disorders of lymphatic channels	circulatory system	240	38962	3	0	0	0.683454	-0.268977	0.76416	0.111609	0.0159524	1	0.780479
chr9.87726001.C.A	rs41307457	C;A	Possible functional consequences	FCP + IP	A	CTSL	426.24	Atrioventricular block, complete	circulatory system	163	29361	3	0	0	0.134413	0.461174	1.58593	0.191364	0.0159555	1	0.780479
chr10.52771475.C.T	rs1800450	T	Severity	CAV	T	MBL2	289.8	Polycythemia, secondary	hematopoietic	168	34391	3	0	0	0.28986	-0.480774	0.618305	0.199499	0.0159568	1	0.780479
chr9.78543197.A.G	rs7027911	A	Severity	CAV	A	-	427.2	Atrial fibrillation and flutter	circulatory system	723	10481	1	NA	NA	0	0.143532	1.15434	0.0595617	0.0159611	1	0.780479
chr7.117559590.ATCT.A	rs113993960	A	Severity	CAV	A	CFTR	301	Personality disorders	mental disorders	351	24276	3	0.611232	47.1365	3.78333	1.14502	3.1425	0.475192	0.0159703	1	0.780479
chr2.136948486.A.G	rs7605851	G	Severity	CAV-FE	G	THSD7B	425.1	Primary/intrinsic cardiomyopathies	circulatory system	796	37616	3	0	0	0.126037	-0.235804	0.789936	0.0978616	0.0159715	1	0.780479
chr1.31151182.G.C	rs12083278	C	Severity	CAV	G	-	574	Cholelithiasis and cholecystitis	digestive	906	34602	3	0.00938936	44.9559	3.63345	0.124626	1.13272	0.0517226	0.0159743	1	0.780479
chr2.191909428.G.A	rs147509469	A	Risk factor for females	CAV	A	CAVIN2-AS1	687.1	Rash and other nonspecific skin eruption	dermatologic	2724	29207	3	0.0651705	47.7633	3.82873	-0.360903	0.697046	0.149785	0.0159757	1	0.780479
chr12.8058591.T.C	rs7842	C	Risk factor; Severity	CAV	C	C3AR1	112	Candidiasis	infectious diseases	1218	31354	3	1.39609e-06	9.71489	2.2152	-0.109829	0.895987	0.0455828	0.0159769	1	0.780479
chr4.67964168.T.A	rs720009	A	Possible functional consequences	FCP + IP	A	TMPRSS11A	701.2	Scar conditions and fibrosis of skin	dermatologic	214	35711	3	0	0	0.642935	0.473178	1.60509	0.196387	0.015978	1	0.780479
chrX.15592465.T.A	rs73195521	A	Severity	CAV	A	ACE2	454.11	Varicose veins of lower extremity, symptomtic	circulatory system	1152	32001	3	0	0	0.00187168	1.29795	3.66177	0.538707	0.0159799	1	0.780479
chr2.112913801.G.T	rs3811046	T	Risk factor	CAV	T	IL37	278	Overweight, obesity and other hyperalimentation	endocrine/metabolic	2883	5513	1	NA	NA	0	0.0966904	1.10152	0.0401352	0.0159912	1	0.780888
chr12.112919388.G.A	rs10774671	A	Severity (A allele); Protective (G allele)	CAV-FE	G	OAS1	241.1	Nontoxic uninodular goiter	endocrine/metabolic	1048	23040	2	0.0144113	76.3674	4.23145	0.113617	1.12032	0.0471641	0.0159979	1	0.780954
chr9.4329170.T.C	rs3895472	C	Severity	CAV	T	GLIS3	241.1	Nontoxic uninodular goiter	endocrine/metabolic	1404	30426	3	0	0	1.71861	0.142425	1.15307	0.0591268	0.0160051	1	0.780954
chr1.196673103.G.A	rs800292	A	Severity	CAV	A	CFH	687.1	Rash and other nonspecific skin eruption	dermatologic	1996	22404	2	0	0	0.00211282	-0.0879261	0.915829	0.0365024	0.0160061	1	0.780954
chr4.71762286.C.T	rs113574864	T	Severity	CAV	T	GC	722	Intervertebral disc disorders	musculoskeletal	1457	33145	3	0	0	0.479447	0.14895	1.16062	0.0618367	0.0160064	1	0.780954
chr2.216660263.A.C	rs2270360	A	Severity	CAV	C	IGFBP2	721	Spondylosis and allied disorders	musculoskeletal	2120	30440	3	0.00656381	48.2813	3.86707	-0.10271	0.902388	0.0426408	0.0160081	1	0.780954
chr9.4329170.T.C	rs3895472	C	Severity	CAV	T	GLIS3	701.2	Scar conditions and fibrosis of skin	dermatologic	213	35045	3	0	0	1.20174	0.351643	1.4214	0.145989	0.0160098	1	0.780954
chr1.27373964.C.T	rs141300199	T	Severity	CAV	T	FCN3	275	Disorders of mineral metabolism	endocrine/metabolic	1181	37288	3	0	0	0.00730076	1.50436	4.50129	0.62461	0.0160189	1	0.781128
chr13.22495675.AG.A	rs10714879	A	Severity	CAV	AG	-	427.21	Atrial fibrillation	circulatory system	1244	22230	2	0.00284019	34.7238	1.53195	0.123943	1.13195	0.0514614	0.0160195	1	0.781128
chr2.191909428.G.A	rs147509469	A	Risk factor for females	CAV	A	CAVIN2-AS1	372	Disorders of conjunctiva	sense organs	267	33578	3	1.0643e-07	0	1.66	0.727641	2.07019	0.302138	0.0160266	1	0.781128
chr1.214663607.G.A	rs143976001	A	Severity	CAV	A	CENPF	286	Coagulation defects	hematopoietic	416	23740	2	0	0	0.784056	1.50986	4.52609	0.626939	0.0160269	1	0.781128
chr6.6924962.A.C	rs6933436	C	Severity	CAV	C	-	241.2	Nontoxic multinodular goiter	endocrine/metabolic	801	30180	3	0.00697866	39.6794	3.31562	-0.140778	0.868683	0.0584581	0.0160324	1	0.781128
chr1.12192898.T.G	rs1061622	T	Severity	CAV-FE	G	TNFRSF1B	402	NA	NA	832	37278	3	0.00970563	42.7453	3.49316	-0.158283	0.853608	0.0657282	0.0160338	1	0.781128
chr9.87724615.A.G	rs3128509	A;G	Possible functional consequences	FCP + IP	A	CTSL	605	Erectile dysfunction [ED]	genitourinary	1664	33250	3	0	0	0.731451	-0.104479	0.900794	0.0433869	0.0160373	1	0.781128
chr15.100233816.G.A	rs143434383	A	Risk factor	CAV	A	ADAMTS17	930	Allergic reaction to food	injuries & poisonings	811	31055	3	0.808694	66.7475	6.01459	0.69759	2.00891	0.289704	0.0160427	1	0.781128
chrX.15564175.T.C	rs41303171	C	Severity; Risk factor	CAV	C	ACE2	681.7	Cellulitis and abscess of trunk	dermatologic	215	33827	3	0	0	0.0021322	1.24967	3.48918	0.518981	0.0160434	1	0.781128
chr1.109740350.G.T	rs1332018	T	Risk factor; Severity	CAV	G	GSTM3	368.9	Subjective visual disturbances	sense organs	259	35466	3	0	0	1.32301	0.230036	1.25865	0.0955363	0.0160472	1	0.781128
chr10.130802064.T.G	rs12253652	G	Severity	CAV	G	-	300	Anxiety disorders	mental disorders	5214	23663	3	0	0	1.52167	0.0756137	1.07855	0.0314038	0.0160495	1	0.781128
chr22.41925447.G.A	rs61756766	A	Severity	CAV	A	TNFRSF13C	724.2	Disorders of coccyx	musculoskeletal	366	33363	3	1.42143	76.5264	8.52022	0.730336	2.07578	0.303337	0.0160545	1	0.781128
chr3.141689849.A.G	rs6440031	G	Severity	CAV	A	LINC02618	250.6	Polyneuropathy in diabetes	endocrine/metabolic	698	23723	3	0	0	1.59373	0.272307	1.31299	0.113101	0.0160555	1	0.781128
chr1.46309111.A.G	rs41292543	G	Severity	CAV-FE	G	UQCRH	594.3	Calculus of ureter	genitourinary	109	28014	2	0	0	0.00183962	0.501652	1.65145	0.208363	0.0160586	1	0.781128
chr2.196087686.G.A	rs2176724	A	Severity	CAV	A	-	136	Other infectious and parasitic diseases	infectious diseases	500	37189	3	0	0	0.396396	-0.210359	0.810293	0.0873758	0.0160613	1	0.781128
chr17.27263807.T.C	rs60811869	C	Severity	CAV	C	-	327.4	Insomnia	neurological	3311	30522	3	0	0	0.01889	0.167258	1.18206	0.0694746	0.0160635	1	0.781128
chr10.52771466.C.T	rs1800451	T	Potential functional effect on protein	FCP + IP	T	MBL2	796	Elevated prostate specific antigen [PSA]	genitourinary	625	35235	3	0	0	0.224696	-0.285621	0.751547	0.118641	0.0160644	1	0.781128
chrX.15600835.T.C	rs4646116	C	Risk factor	FCP + IP	C	ACE2	443.1	Raynaud's syndrome	circulatory system	169	33391	3	1.76485	33.047	2.98717	1.29145	3.63804	0.536447	0.0160664	1	0.781128
chr8.38996464.C.A	rs7840270	C	Severity	CAV-FE	A	ADAM9	370	Keratitis	sense organs	191	32795	3	0	0	0.450332	0.265447	1.30401	0.110267	0.0160702	1	0.781128
chr11.320836.C.T	rs34481144	T	Severity	CAV	T	IFITM3	117	Mycoses	infectious diseases	119	30008	3	0	0	0.842398	0.369819	1.44747	0.153628	0.0160735	1	0.781128
chr7.117587778.G.T	rs113993959	T	Severity	CAV	T	CFTR	281	Other deficiency anemia	hematopoietic	261	23098	2	0	0	0.000532752	2.63974	14.0096	1.09662	0.0160767	1	0.781128
chr2.162044379.C.T	rs3788979	T	Risk factor	CAV	T	DPP4	345.3	Convulsions	neurological	610	34331	3	0	0	0.211711	-0.241582	0.785384	0.10036	0.016077	1	0.781128
chr6.31153649.G.A	rs143334143	A	Severity; Risk factor	CAV-FE	A	CCHCR1	245	Thyroiditis	endocrine/metabolic	959	31253	3	5.47549e-06	17.7385	2.43127	0.182267	1.19993	0.0757231	0.0160835	1	0.781304
chr21.41473715.C.A	rs2298661	A	Protective	CAV-FE	A	TMPRSS2	426.91	Cardiac pacemaker in situ	circulatory system	453	29327	3	0.122873	75.4878	8.15919	0.208525	1.23186	0.0866367	0.0160888	1	0.781425
chr9.133257521.T.TC	rs8176719	TC	Severity; Risk factor	CAV-FE	TC	ABO	253	Disorders of the pituitary gland and its hypothalamic control	endocrine/metabolic	388	35052	3	1.7323e-06	14.6613	2.3436	0.184259	1.20233	0.0765574	0.0160926	1	0.781467
chrX.15587729.C.T	rs4646140	T	Severity	CAV	T	ACE2	516.1	Hemoptysis	respiratory	153	38887	3	1.24537	39.0615	3.282	0.613348	1.8466	0.254876	0.0161081	1	0.781732
chr3.27146807.G.A	rs17317135	G	Severity	CAV	A	NEK10	246	Other disorders of thyroid	endocrine/metabolic	916	30607	3	0.00896235	0	1.59093	0.308298	1.36111	0.128114	0.0161094	1	0.781732
chr1.196673103.G.A	rs800292	A	Severity	CAV	A	CFH	136	Other infectious and parasitic diseases	infectious diseases	368	28246	2	0	0	0.00250904	-0.197872	0.820475	0.082227	0.0161099	1	0.781732
chr1.214663607.G.A	rs143976001	A	Severity	CAV	A	CENPF	573.2	Liver replaced by transplant	digestive	171	21162	2	0	0	0.000334129	2.60391	13.5165	1.08208	0.0161113	1	0.781732
chr4.186083346.C.T	rs121434431	T	Severity	CAV-FE	T	TLR3	690	Erythematosquamous dermatosis	dermatologic	606	32371	3	0	0	0.00298726	2.79756	16.4046	1.16262	0.0161165	1	0.781732
chr4.186083346.C.T	rs121434431	T	Severity	CAV-FE	T	TLR3	690.1	Seborrheic dermatitis	dermatologic	606	32371	3	0	0	0.00298726	2.79756	16.4046	1.16262	0.0161165	1	0.781732
chr6.32623820.T.C	rs9271609	T	Severity	CAV	C	HLA-DQA1	572	Ascites (non malignant)	digestive	332	32880	3	0	0	0.597824	-0.221941	0.800963	0.0922375	0.0161201	1	0.781732
chr12.47844974.A.G	rs731236	AG and AA genotype	Severity	CAV	G	VDR	614.5	Inflammatory disease of cervix, vagina, and vulva	genitourinary	871	36535	3	0.00130016	26.9744	2.73877	-0.134253	0.874369	0.0557955	0.0161212	1	0.781732
chrX.15602217.T.C	rs190509934	C	Protective	CAV	C	ACE2	367.4	NA	NA	538	37520	3	0.429254	0	1.74926	0.805023	2.23675	0.334579	0.0161248	1	0.781769
chr2.136948486.A.G	rs7605851	G	Severity	CAV-FE	G	THSD7B	282	Hereditary hemolytic anemias	hematopoietic	314	29200	3	0.142896	58.4235	4.81041	0.363291	1.43805	0.151001	0.0161336	1	0.781814
chr12.47879112.A.G	rs2228570	AG genotype	Severity	CAV	A	VDR	580.1	Glomerulonephritis	genitourinary	173	27883	3	0	0	0.256484	0.283053	1.32718	0.117651	0.0161346	1	0.781814
chr10.104263031.C.A	rs4925	A	Protective for neurological complications of long COVID	CAV	A	GSTO1	350.3	Lack of coordination	neurological	182	33481	3	0	0	0.385613	0.302197	1.35283	0.12561	0.0161356	1	0.781814
chr12.112919388.G.A	rs10774671	A	Severity (A allele); Protective (G allele)	CAV-FE	G	OAS1	599.9	Other abnormality of urination	genitourinary	422	21826	2	0	0	0.152075	0.176061	1.19251	0.0731841	0.0161406	1	0.781814
chr21.41660268.A.T	rs2252109	A	Severity	CAV	A	-	053.1	Herpes zoster with nervous system complications	infectious diseases	153	15988	2	0	0	0.260455	-0.311631	0.732251	0.129539	0.0161416	1	0.781814
chr8.73355963.T.C	rs2010843	C	Severity	CAV	C	RDH10-AS1	450	Noninfectious disorders of lymphatic channels	circulatory system	178	25423	2	0	0	0.15452	0.324161	1.38287	0.13475	0.0161438	1	0.781814
chr1.27373964.C.T	rs141300199	T	Severity	CAV	T	FCN3	624.9	stress incontinence, female	genitourinary	563	37700	3	1.25213	39.3267	3.29634	1.25226	3.49823	0.520578	0.0161499	1	0.781814
chr13.112889041.C.T	rs9577175	T	Severity	CAV	T	ATP11A	274.11	Gouty arthropathy	endocrine/metabolic	325	37889	3	0.00518069	6.40921	2.13696	-0.27502	0.759557	0.114331	0.0161517	1	0.781814
chr1.205208489.G.A	rs11240388	G	Severity	CAV-FE	A	DSTYK	714	Rheumatoid arthritis and other inflammatory polyarthropathies	musculoskeletal	719	23817	2	0	0	0.665096	-0.146886	0.863392	0.0610666	0.0161572	1	0.781814
chr9.87726151.C.T	rs41312184	C;T	Possible functional consequences	FCP + IP	T	CTSL	291.4	Specific nonpsychotic mental disorders due to brain damage	mental disorders	202	35125	3	0.107824	0	1.49704	0.76835	2.15621	0.319439	0.0161586	1	0.781814
chr11.88824823.A.G	rs10831496	G	Severity	CAV-FE	G	GRM5	681.5	Cellulitis and abscess of leg, except foot	dermatologic	152	12191	1	NA	NA	0	0.29154	1.33849	0.121211	0.0161628	1	0.781814
chr1.35908500.C.T	rs2765013	C	Severity	CAV	T	AGO1	530.1	Esophagitis, GERD and related diseases	digestive	7179	27806	3	0	0	1.11655	-0.0550735	0.946416	0.0228981	0.0161656	1	0.781814
chr15.100233816.G.A	rs143434383	A	Risk factor	CAV	A	ADAMTS17	530.9	Heartburn	digestive	385	28370	3	0	0	0.00132582	1.03647	2.81926	0.430953	0.0161693	1	0.781814
chr9.33426577.A.G	rs10813976	G	Severity	CAV	G	-	351	Other peripheral nerve disorders	neurological	1218	35171	3	0.00662624	36.1284	3.13128	-0.140605	0.868832	0.0584632	0.0161715	1	0.781814
chr16.78590128.A.G	rs72803978	A	Severity	CAV	G	WWOX	590	Pyelonephritis	genitourinary	203	31850	3	0.00490601	0	1.41831	0.569541	1.76746	0.23682	0.0161747	1	0.781814
chr1.214663607.G.A	rs143976001	A	Severity	CAV	A	CENPF	274	Gout and other crystal arthropathies	endocrine/metabolic	609	25130	2	1.14935	59.4469	2.4659	1.37764	3.96555	0.572838	0.0161748	1	0.781814
chr13.19647239.G.A	rs191299359	A	Severity	CAV	A	MPHOSPH8	295.1	Schizophrenia	mental disorders	273	18500	2	0	0	0.00178156	2.73938	15.4773	1.1391	0.0161782	1	0.781814
chr13.22495675.AG.A	rs10714879	A	Severity	CAV	A	-	285.21	Anemia in chronic kidney disease	hematopoietic	193	6047	1	NA	NA	0	-0.376213	0.686456	0.156438	0.0161786	1	0.781814
chr7.117611595.T.G	rs150212784	G	Severity	CAV	G	CFTR	317	Alcohol-related disorders	mental disorders	624	24890	2	0	0	0.930546	1.28425	3.61196	0.534033	0.0161807	1	0.781814
chr1.205208489.G.A	rs11240388	G	Severity	CAV-FE	A	DSTYK	416	Cardiomegaly	circulatory system	212	24804	2	0	0	0.0850214	-0.290345	0.748006	0.120745	0.0161895	1	0.781945
chr11.88824823.A.G	rs10831496	G	Severity	CAV-FE	G	GRM5	433.3	Cerebral ischemia	circulatory system	162	12443	1	NA	NA	0	0.286003	1.3311	0.118941	0.0161907	1	0.781945
chr7.117559590.ATCT.A	rs113993960	A	Severity	CAV	A	CFTR	513	Respiratory abnormalities	respiratory	200	38627	3	0	0	0.653738	1.12881	3.09196	0.469445	0.0161923	1	0.781945
chr19.24134099.G.A	rs10407383	A	Severity	CAV-FE	A	ZNF254	724.1	Disorders of sacrum	musculoskeletal	399	33262	3	0.00478785	2.93438	2.06046	-0.205226	0.814463	0.085351	0.016195	1	0.781945
chrX.15581240.G.A	rs147464721	A	Severity	CAV	A	ACE2	411	Ischemic Heart Disease	circulatory system	4484	33159	3	0	0	0.0560775	0.560772	1.75202	0.233245	0.016207	1	0.782261
chr7.22728630.G.T	rs2066992	T	Protective	CAV-FE	T	IL6	289.8	Polycythemia, secondary	hematopoietic	168	34342	3	0	0	1.55762	0.389285	1.47592	0.16193	0.0162155	1	0.782261
chr19.50379362.T.C	rs1405655	C	Severity	CAV-FE	C	NR1H2	411.4	Coronary atherosclerosis	circulatory system	3189	25077	2	0	0	0.7823	-0.074571	0.928142	0.0310192	0.0162156	1	0.782261
chr10.76490426.T.C	rs114026383	C	Risk factor for European population	CAV	C	LRMDA	275.6	Hypercalcemia	endocrine/metabolic	719	37278	3	0	0	0.17905	-0.59536	0.551364	0.247661	0.01622	1	0.782261
chr5.32750877.T.C	rs1173773	C	Protective	CAV	T	NPR3	700	Corns and callosities	dermatologic	195	8464	1	NA	NA	0	0.252763	1.28758	0.105153	0.016227	1	0.782261
chr6.18015216.C.T	rs140247774	T	Severity	CAV	T	-	608	Other disorders of male genital organs	genitourinary	174	33685	3	0	0	0.788015	0.6123	1.84467	0.254726	0.0162275	1	0.782261
chr1.206773552.T.C	rs1800896	C	Severity	FCP	C	IL10	612	Breast conditions, congenital or relating to hormones	genitourinary	340	33439	3	0.0213388	50.7343	4.05962	0.191665	1.21126	0.0797358	0.0162279	1	0.782261
chr11.320836.C.T	rs34481144	T	Severity	CAV	T	IFITM3	726.1	Enthesopathy	musculoskeletal	1323	28088	3	0	0	0.24691	0.118318	1.1256	0.0492253	0.0162347	1	0.782261
chr17.34252769.A.G	rs1024611	G	Risk factor	CAV	G	CCL2	079.9	Viremia, NOS	infectious diseases	434	27941	3	0	0	0.192782	0.182206	1.19986	0.0758073	0.0162374	1	0.782261
chr17.45995618.A.G	rs112572874	G	Risk factor	CAV-FE	G	MAPT	585.31	Renal dialysis	genitourinary	761	32083	3	0	0	0.34585	0.20061	1.22215	0.0834652	0.0162384	1	0.782261
chr11.71456403.G.T	rs12785878	G	Severity	CAV	T	NADSYN1	292.3	Memory loss	mental disorders	753	22777	2	0	0	0.0893826	0.139697	1.14993	0.0581234	0.0162409	1	0.782261
chrX.12885540.A.T	rs179008	T	Severity; Risk factor	CAV	T	TLR7	496.2	Chronic bronchitis	respiratory	792	28735	3	0	0	0.61549	-0.200669	0.818183	0.083494	0.0162437	1	0.782261
chrX.15599938.A.G	rs2106809	G	Severity	CAV	G	ACE2	573	Other disorders of liver	digestive	419	32888	3	0	0	0.505026	-0.243562	0.783831	0.101342	0.0162452	1	0.782261
chr13.23084699.A.G	rs1984162	G	Severity	CAV	G	-	292.2	Mild cognitive impairment	mental disorders	214	35039	3	0	0	0.673538	-0.309651	0.733703	0.128842	0.0162462	1	0.782261
chr2.195499753.A.C	rs73060484	C	Severity	CAV	C	-	428	Congestive heart failure; nonhypertensive	circulatory system	2175	33868	3	0	0	0.637701	0.125253	1.13343	0.0521167	0.0162472	1	0.782261
chrX.15581240.G.A	rs147464721	A	Severity	CAV	A	ACE2	280	Iron deficiency anemias	hematopoietic	2786	29295	3	0	0	0.279105	-0.945085	0.388647	0.39326	0.016252	1	0.782261
chr20.50172836.A.G	rs6122883	G	Severity	CAV-FE	G	LINC01273	202	Cancer of other lymphoid, histiocytic tissue	neoplasms	244	37831	3	0.00898	31.7926	2.93223	0.237425	1.26798	0.0987951	0.0162522	1	0.782261
chr5.131995059.C.T	rs56162149	T	Severity	CAV-FE	C	ACSL6	459	Other disorders of circulatory system	circulatory system	227	8273	1	NA	NA	0	0.264515	1.3028	0.110069	0.0162535	1	0.782261
chrX.15581240.G.A	rs147464721	A	Severity	CAV	A	ACE2	277.7	Dysmetabolic syndrome X	endocrine/metabolic	226	36766	3	0	0	0.242823	1.41155	4.10231	0.587419	0.0162625	1	0.782423
chr5.21768177.G.A	-	HLA-A*02:02	Protective	IP	A	HLA-A	704.2	Hirsutism	dermatologic	160	33308	3	0	0	0.356355	0.309926	1.36332	0.128981	0.0162662	1	0.782423
chr6.32623820.T.C	rs9271609	T	Severity	CAV	C	HLA-DQA1	415	Pulmonary heart disease	circulatory system	750	37936	3	0	0	0.212262	-0.151647	0.859292	0.0631106	0.0162669	1	0.782423
chr1.173115604.T.G	rs17300100	G	Severity	CAV	G	-	696.41	Psoriasis vulgaris	dermatologic	592	30902	3	0	0	0.864482	-0.278682	0.756781	0.11598	0.0162685	1	0.782423
chr12.112919388.G.A	rs10774671	A	Severity (A allele); Protective (G allele)	CAV-FE	A	OAS1	470	Septal Deviations/Turbinate Hypertrophy	respiratory	103	6049	1	NA	NA	0	-0.361695	0.696495	0.150538	0.0162754	1	0.782503
chr13.112889041.C.T	rs9577175	T	Severity	CAV	T	ATP11A	580.14	Chronic glomerulonephritis, NOS	genitourinary	121	31870	3	0.0166395	12.3227	2.28109	0.380634	1.46321	0.158422	0.016276	1	0.782503
chr21.41660268.A.T	rs2252109	A	Severity	CAV	A	-	796	Elevated prostate specific antigen [PSA]	genitourinary	358	21736	2	0	0	0.115191	0.208488	1.23181	0.0867796	0.0162835	1	0.782503
chr1.205208489.G.A	rs11240388	G	Severity	CAV-FE	G	DSTYK	479	Other upper respiratory disease	respiratory	376	9799	1	NA	NA	0	-0.186424	0.829921	0.0775963	0.016284	1	0.782503
chr22.19963748.G.A	rs4680	A	Risk factor	FCP	A	COMT	071	Human immunodeficiency virus [HIV] disease	infectious diseases	2886	27984	3	0	0	1.55384	-0.0724472	0.930115	0.0301552	0.0162846	1	0.782503
chrX.15564175.T.C	rs41303171	C	Severity; Risk factor	CAV	C	ACE2	612	Breast conditions, congenital or relating to hormones	genitourinary	340	33454	3	1.48493	34.3573	3.0468	1.31499	3.72472	0.547386	0.0162919	1	0.782716
chr2.196087686.G.A	rs2176724	A	Severity	CAV	A	-	250.23	Type 2 diabetes with ophthalmic manifestations	endocrine/metabolic	681	26906	3	0	0	0.119528	0.162817	1.17682	0.0677783	0.0162966	1	0.782802
chr7.128938247.T.G	rs10488631	TCTA haplotype	Severity in European-Americans	CAV	G	IRF5	418	Nonspecific chest pain	circulatory system	771	11488	1	NA	NA	0	0.128379	1.13698	0.0534526	0.0163173	1	0.783425
chr1.12207235.C.T	rs3397	T	Severity	CAV-FE	C	TNFRSF1B	574.1	Cholelithiasis	digestive	461	21545	2	0	0	0.190925	-0.173407	0.840795	0.072202	0.0163195	1	0.783425
chr8.38996464.C.A	rs7840270	C	Severity	CAV-FE	A	ADAM9	495.2	Asthma with exacerbation	respiratory	1420	28881	3	0	0	1.43011	0.101525	1.10686	0.0422772	0.0163321	1	0.783425
chr10.52771482.G.A	rs5030737	A	Potential functional effect on protein	FCP + IP	A	MBL2	764	Sciatica	symptoms	1930	32047	3	0.0895186	77.6747	8.95844	0.215974	1.24107	0.0899386	0.0163347	1	0.783425
chr5.1211624.A.G	rs76067074	G	Severity	CAV-FE	G	SLC6A19	573.3	Hepatomegaly	digestive	253	32237	3	0	0	0.275793	0.466763	1.59482	0.194392	0.0163437	1	0.783425
chr9.4329170.T.C	rs3895472	C	Severity	CAV	T	GLIS3	276.41	Acidosis	endocrine/metabolic	191	33371	3	0.396334	81.1596	10.6155	0.35198	1.42188	0.146592	0.0163468	1	0.783425
chr2.162267541.C.T	rs1990760	T	Risk factor; Severity	CAV	T	IFIH1	700	Corns and callosities	dermatologic	387	23344	2	0.00802075	32.6086	1.48387	0.210738	1.23459	0.0877696	0.0163485	1	0.783425
chr1.155175305.G.A	rs7528026	A	Severity	CAV	A	TRIM46	041	Bacterial infection NOS	infectious diseases	856	36059	3	0	0	1.44949	0.400568	1.49267	0.166838	0.0163528	1	0.783425
chr12.52726315.TC.T	rs5798227	T	Risk factor	CAV	TC	-	110.11	Dermatophytosis of nail	infectious diseases	1905	31363	3	0.00698565	28.552	2.79924	-0.146009	0.864149	0.0608166	0.0163586	1	0.783425
chrX.15581269.T.C	rs138390800	C	May destabilize ACE2 protein structure	FCP + IP	C	ACE2	709.2	Sicca syndrome	dermatologic	253	31949	3	0	0	0.000880313	1.82876	6.22616	0.761739	0.0163606	1	0.783425
chr10.52771466.C.T	rs1800451	T	Potential functional effect on protein	FCP + IP	T	MBL2	433.31	Transient cerebral ischemia	circulatory system	650	35732	3	0	0	0.736582	-0.243412	0.783948	0.101396	0.0163675	1	0.783425
chr5.96909661.C.T	rs150892504	T	Severity	CAV	T	ERAP2	276.4	Acid-base balance disorder	endocrine/metabolic	200	34259	3	0	0	0.00095226	1.05666	2.87674	0.440172	0.0163701	1	0.783425
chr21.41507982.C.A	rs75603675	A	Protective*Conflicting; Risk factor*Conflicting; Severity*Conflicting	CAV	A	TMPRSS2	561.2	NA	NA	881	35568	3	0	0	1.49905	-0.127491	0.880301	0.0531109	0.0163738	1	0.783425
chr12.52726315.TC.T	rs5798227	T	Risk factor	CAV	TC	-	519.9	Symptoms involving respiratory system and other chest symptoms	respiratory	125	38264	3	1.74936e-06	0	1.42393	0.455077	1.57629	0.189581	0.0163756	1	0.783425
chr10.130802064.T.G	rs12253652	G	Severity	CAV	G	-	471	Nasal polyps	respiratory	110	26004	3	0	0	0.350817	0.413644	1.51232	0.172321	0.0163756	1	0.783425
chr22.41925447.G.A	rs61756766	A	Severity	CAV	A	TNFRSF13C	038	Septicemia	infectious diseases	361	36134	3	0.100367	0.357231	2.00717	0.6908	1.99531	0.287787	0.0163777	1	0.783425
chr9.87725456.A.T	rs56952354	A;T	Possible functional consequences	FCP + IP	T	CTSL	793.2	NA	NA	103	29467	2	1.02837	62.489	2.66588	1.02197	2.77867	0.42578	0.0163845	1	0.783425
chr3.101705614.T.C	rs11919389	C	Risk factor	CAV	C	PDCL3P4	519	Other diseases of respiratory system, not elsewhere classified	respiratory	308	38173	3	0.0200092	41.012	3.39052	-0.226528	0.797297	0.0943792	0.0163867	1	0.783425
chr2.216660263.A.C	rs2270360	A	Severity	CAV	C	IGFBP2	276.4	Acid-base balance disorder	endocrine/metabolic	184	31298	3	1.5996e-06	22.9326	2.59513	0.328803	1.3893	0.136993	0.0163885	1	0.783425
chr1.154454494.A.C	rs2228145	A	Risk factor	CAV	C	IL6R	709.2	Sicca syndrome	dermatologic	253	31849	3	0	0	0.762434	0.23498	1.26488	0.0979032	0.0163896	1	0.783425
chr15.100233816.G.A	rs143434383	A	Risk factor	CAV	A	ADAMTS17	687.1	Rash and other nonspecific skin eruption	dermatologic	2725	29235	3	0.0599571	37.8108	3.21599	0.439254	1.55155	0.183017	0.0163921	1	0.783425
chrX.15586459.TAAATC.T	rs755766792	T	Severity	CAV	T	ACE2	292.4	Altered mental status	mental disorders	305	35140	3	0	0	0.00141409	1.85795	6.41061	0.774138	0.0163937	1	0.783425
chr13.22495675.AG.A	rs10714879	A	Severity	CAV	AG	-	427.3	Other specified cardiac dysrhythmias	circulatory system	409	22230	2	0	0	0.0549968	0.191772	1.21139	0.0799077	0.0163986	1	0.783425
chr5.96909661.C.T	rs150892504	T	Severity	CAV	T	ERAP2	255.1	Adrenal hyperfunction	endocrine/metabolic	137	35129	3	0	0	0.000948712	1.19394	3.30007	0.497494	0.0163988	1	0.783425
chr7.117611595.T.G	rs150212784	G	Severity	CAV	G	CFTR	516	Abnormal sputum	respiratory	102	29446	2	0	0	0.217533	1.77995	5.92955	0.741677	0.0163997	1	0.783425
chr13.73984368.C.T	rs12871414	C	Severity	CAV	T	KLF12	702	Degenerative skin conditions and other dermatoses	dermatologic	880	33813	3	4.37306e-06	0.924852	2.01867	-0.147619	0.86276	0.0615121	0.0164027	1	0.783425
chr19.39248147.C.T	rs12979860	C	Severity (C allele)*Conflicting; Risk factor (T allele)*Conflicting	CAV	C	IFNL4	783	Fever of unknown origin	symptoms	172	9051	1	NA	NA	0	0.265232	1.30373	0.110523	0.0164045	1	0.783425
chr6.45737076.T.A	rs16873740	A	Severity	CAV	A	-	153	Colorectal cancer	neoplasms	917	34478	3	0.00798407	40.9393	3.38635	-0.165332	0.847612	0.0688963	0.0164073	1	0.783425
chr1.196673103.G.A	rs800292	A	Severity	CAV	G	CFH	740.11	Osteoarthrosis, localized, primary	musculoskeletal	1173	7161	1	NA	NA	0	-0.138994	0.870234	0.0579223	0.0164105	1	0.783425
chr8.40324459.C.A	rs11779911	C	Severity	CAV	A	SIRLNT	279.7	Other immunological findings	endocrine/metabolic	1594	34477	3	0	0	0.363603	-0.102569	0.902516	0.042744	0.0164129	1	0.783425
chr10.8988345.A.T	rs71481792	A	Severity	CAV	T	-	577	Diseases of pancreas	digestive	434	37916	3	0	0	1.3011	-0.213056	0.808111	0.0887893	0.0164146	1	0.783425
chr6.45737076.T.A	rs16873740	A	Severity	CAV	A	-	1002	NA	NA	1499	36138	3	0.009502	55.755	4.52029	0.117994	1.12524	0.0491741	0.0164164	1	0.783425
chr14.35401887.C.T	rs696	CC genotype	Severity	CAV	T	NFKBIA	275.6	Hypercalcemia	endocrine/metabolic	484	28253	2	0	0	0.616988	0.159187	1.17256	0.0663416	0.0164171	1	0.783425
chr15.60902209.A.G	rs4774377	G	Risk factor	CAV-FE	G	RORA	276	Disorders of fluid, electrolyte, and acid-base balance	endocrine/metabolic	2550	33403	3	0	0	0.379885	0.076546	1.07955	0.0319013	0.016419	1	0.783425
chr15.34253720.A.G	rs2705343	G	Severity	CAV-FE	G	SLC12A6	761	Cervicalgia	symptoms	2194	34301	3	0	0	0.722969	0.100746	1.106	0.041988	0.0164215	1	0.783425
chr17.16948873.A.G	rs34557412	G	Severity	CAV	G	TNFRSF13B	578.2	Blood in stool	digestive	376	34253	3	0	0	0.00179294	1.12692	3.08614	0.469669	0.0164221	1	0.783425
chr9.87726151.C.T	rs41312184	C;T	Possible functional consequences	FCP + IP	T	CTSL	792	Abnormal Papanicolaou smear of cervix and cervical HPV	genitourinary	475	34999	3	0	0	0.45849	0.558734	1.74846	0.232865	0.0164224	1	0.783425
chr22.19963748.G.A	rs4680	A	Risk factor	FCP	A	COMT	244.4	Hypothyroidism NOS	endocrine/metabolic	3138	31236	3	0	0	0.669924	-0.0676387	0.934598	0.0281937	0.0164369	1	0.783425
chr1.27373964.C.T	rs141300199	T	Severity	CAV	T	FCN3	295.3	Psychosis	mental disorders	144	15240	2	0	0	0.709165	1.81856	6.16301	0.758034	0.0164375	1	0.783425
chr18.6461231.C.G	rs11659676	G	Severity	CAV-FE	G	RPL6P27	617	NA	NA	730	27012	2	0	0	0.105161	0.131693	1.14076	0.0548948	0.0164397	1	0.783425
chr1.196673103.G.A	rs800292	A	Severity	CAV	G	CFH	327	Sleep disorders	neurological	876	7355	1	NA	NA	0	-0.150756	0.860058	0.0628411	0.0164398	1	0.783425
chr15.90879313.T.C	rs8039305	C	Risk factor	CAV-FE	C	FURIN	710	Osteomyelitis, periostitis, and other infections involving bone	musculoskeletal	159	26765	2	0	0	0.405801	-0.283675	0.753011	0.11825	0.0164425	1	0.783425
chr15.90879313.T.C	rs8039305	C	Risk factor	CAV-FE	C	FURIN	710.1	Osteomyelitis	musculoskeletal	159	26765	2	0	0	0.405801	-0.283675	0.753011	0.11825	0.0164425	1	0.783425
chr6.105878879.T.A	rs9386484	T	Severity	CAV	A	-	586	Other disorders of the kidney and ureters	genitourinary	1449	26593	3	0.00241534	31.9985	2.94111	0.10198	1.10736	0.0425119	0.0164467	1	0.783425
chr20.50152518.G.A	rs6020298	A	Severity	CAV	G	PEDS1-UBE2V1	458	Hypotension	circulatory system	115	8448	1	NA	NA	0	0.373558	1.45289	0.155727	0.0164488	1	0.783425
chr1.205208489.G.A	rs11240388	G	Severity	CAV-FE	G	DSTYK	250.2	Type 2 diabetes	endocrine/metabolic	1169	10581	1	NA	NA	0	0.110581	1.11693	0.0461012	0.0164557	1	0.783425
chr19.52830722.G.A	rs10411226	G	Severity	CAV	G	ZNF28	610.1	Cystic mastopathy	genitourinary	286	27807	3	0.0149734	24.2764	2.64118	-0.232565	0.792499	0.0969566	0.0164559	1	0.783425
chr16.57636629.G.A	rs7499679	A	Severity	CAV	A	ADGRG1	707.3	Chronic ulcer of unspecified site	dermatologic	194	37219	3	0.0140528	24.2139	2.63901	0.263166	1.30104	0.109715	0.0164564	1	0.783425
chr10.36988942.A.G	rs2091431	G	Severity	CAV	A	-	458.9	Hypotension NOS	circulatory system	266	35810	3	0	0	0.349851	-0.248201	0.780203	0.103476	0.0164567	1	0.783425
chr19.24134099.G.A	rs10407383	A	Severity	CAV-FE	A	ZNF254	526	Diseases of the jaws	digestive	133	36737	3	0	0	1.10785	-0.354223	0.701719	0.147679	0.0164582	1	0.783425
chrX.15596127.G.T	rs146598386	T	Severity	CAV	T	ACE2	008.5	Bacterial enteritis	infectious diseases	604	37497	3	0	0	0.0869225	0.960882	2.614	0.400603	0.0164583	1	0.783425
chr10.52771475.C.T	rs1800450	T	Severity	CAV	T	MBL2	041.1	Staphylococcus infections	infectious diseases	134	36100	3	0	0	0.816112	-0.650319	0.521879	0.271133	0.0164614	1	0.783425
chr1.155133406.T.G	rs4971066	G	Risk factor	CAV	G	EFNA1	282.5	Sickle cell anemia	hematopoietic	160	17909	2	0	0	0.413677	0.486501	1.62661	0.202837	0.0164631	1	0.783425
chr9.30504351.C.T	rs17775810	TT genotype	Protective	CAV	T	LINC01242	275.51	Hypocalcemia	endocrine/metabolic	173	36878	3	1.80161e-06	14.9098	2.35045	0.352727	1.42294	0.147068	0.0164676	1	0.783477
chr4.67910402.G.A	rs4860265	G	Possible functional consequences	FCP + IP	G	TMPRSS11A	565	Anal and rectal conditions	digestive	1218	35002	3	0	0	0.295272	-0.105043	0.900286	0.0437994	0.0164728	1	0.783477
chr9.4329170.T.C	rs3895472	C	Severity	CAV	T	GLIS3	276.4	Acid-base balance disorder	endocrine/metabolic	196	33371	3	0.402365	80.997	10.5247	0.347988	1.41622	0.145102	0.0164746	1	0.783477
chr9.78543197.A.G	rs7027911	A	Severity	CAV	G	-	714.1	Rheumatoid arthritis	musculoskeletal	628	23763	2	0.00856225	42.2293	1.73098	0.156423	1.16932	0.0652259	0.0164772	1	0.783477
chr5.159315942.T.G	rs3212227	T	Severity	FCP	G	IL12B	196	Radiotherapy	neoplasms	455	35131	3	0	0	0.630512	-0.183938	0.831988	0.0767002	0.0164787	1	0.783477
chr4.186083346.C.T	rs121434431	T	Severity	CAV-FE	T	TLR3	274.1	Gout	endocrine/metabolic	808	38163	3	0	0	0.0043159	2.87808	17.7801	1.20017	0.016482	1	0.783497
chr19.24134099.G.A	rs10407383	A	Severity	CAV-FE	A	ZNF254	427.1	Paroxysmal tachycardia, unspecified	circulatory system	700	29562	3	0	0	0.346641	-0.154724	0.856651	0.064526	0.0164912	1	0.783548
chr21.41470664.C.T	rs61735794	T	Risk factor	CAV	T	TMPRSS2	742	Derangement of joint, non-traumatic	musculoskeletal	163	35749	3	0	0	0.371801	0.788486	2.20006	0.328831	0.0164918	1	0.783548
chr4.67910532.T.C	rs9998258	T	Possible functional consequences	FCP + IP	C	TMPRSS11A	695.42	Systemic lupus erythematosus	dermatologic	479	32050	3	0	0	0.458761	-0.478125	0.619944	0.199405	0.0164959	1	0.783548
chr15.90879313.T.C	rs8039305	C	Risk factor	CAV-FE	T	FURIN	735.21	Hammer toe (acquired)	musculoskeletal	143	7993	1	NA	NA	0	0.347366	1.41533	0.144878	0.0165012	1	0.783548
chr17.63488670.G.A	rs4343	G	Severity; Risk factor	CAV	G	ACE	370	Keratitis	sense organs	147	21688	2	0.0679155	62.3145	2.65354	-0.318561	0.727195	0.13287	0.0165056	1	0.783548
chr9.87725456.A.T	rs56952354	A;T	Possible functional consequences	FCP + IP	T	CTSL	244.2	Acquired hypothyroidism	endocrine/metabolic	769	23265	2	0	0	0.131839	-0.681141	0.506039	0.284101	0.016506	1	0.783548
chr1.155066988.C.T	rs114301457	T	Severity	CAV	T	EFNA4	447.7	Aortic ectasia	circulatory system	161	33373	3	0	0	0.000723249	1.88105	6.56037	0.784583	0.0165069	1	0.783548
chr12.112919388.G.A	rs10774671	A	Severity (A allele); Protective (G allele)	CAV-FE	A	OAS1	241.2	Nontoxic multinodular goiter	endocrine/metabolic	266	7590	1	NA	NA	0	0.216304	1.24148	0.0902228	0.0165101	1	0.783548
chr9.33426577.A.G	rs10813976	G	Severity	CAV	G	-	366	Cataract	sense organs	2814	34197	3	0	0	1.61361	-0.0967922	0.907745	0.0403737	0.0165116	1	0.783548
chr4.107694523.TG.T	rs70947091	T	Severity	CAV-FE	T	PAPSS1	200	Myeloproliferative disease	neoplasms	190	37959	3	0	0	0.905759	0.277921	1.32038	0.115927	0.0165134	1	0.783548
chrX.15564142.G.A	rs147311723	A	Severity	CAV	A	ACE2	594.3	Calculus of ureter	genitourinary	109	28012	2	0	0	0.000181594	1.77909	5.92448	0.742114	0.0165149	1	0.783548
chr9.87725456.A.T	rs56952354	A;T	Possible functional consequences	FCP + IP	T	CTSL	569.2	Gastrointestinal complications	digestive	234	27133	2	0	0	0.000807805	0.788439	2.19996	0.328903	0.0165219	1	0.783635
chr5.180810828.C.T	rs113791144	T	Severity	CAV	T	-	289	Other diseases of blood and blood-forming organs	hematopoietic	809	34552	3	0.147157	66.9908	6.05892	-0.265187	0.767062	0.110626	0.0165233	1	0.783635
chr5.123497022.T.C	rs62377777	T	Severity	CAV	C	-	380.1	Otitis externa	sense organs	283	35890	3	5.8704e-06	1.24437	2.0252	0.228285	1.25644	0.0952347	0.0165264	1	0.783635
chr20.1135233.C.T	rs141024057	T	Severity	CAV	T	PSMF1	793.2	NA	NA	103	29537	2	0	0	0.000224858	2.53752	12.6482	1.05863	0.0165308	1	0.783635
chr22.22210343.A.T	rs5757427	T	Severity	CAV	A	IGLV10-54	747.11	Cardiac shunt/ heart septal defect	congenital anomalies	100	25426	3	0.121676	56.2196	4.56825	0.389153	1.47573	0.162354	0.0165324	1	0.783635
chr7.117611595.T.G	rs150212784	G	Severity	CAV	G	CFTR	371.3	Inflammation of eyelids	sense organs	378	25573	2	0	0	0.528012	1.26316	3.53656	0.526994	0.0165342	1	0.783635
chr19.50259161.A.G	rs1651553	G	Severity	CAV	A	MYH14	172.22	Squamous cell carcinoma	neoplasms	148	27502	2	0	0	0.933849	-0.338603	0.712765	0.141284	0.0165477	1	0.784067
chr6.31153649.G.A	rs143334143	A	Severity; Risk factor	CAV-FE	A	CCHCR1	295.1	Schizophrenia	mental disorders	488	24370	3	0.0660314	57.3507	4.68941	0.282078	1.32588	0.117701	0.0165496	1	0.784067
chr10.130802064.T.G	rs12253652	G	Severity	CAV	G	-	555	Inflammatory bowel disease and other gastroenteritis and colitis	digestive	909	27630	3	0.0255015	59.2172	4.90403	0.164533	1.17884	0.0686574	0.0165556	1	0.784067
chr2.216660263.A.C	rs2270360	A	Severity	CAV	C	IGFBP2	420.2	Pericarditis	circulatory system	169	34541	3	0	0	0.230814	-0.383044	0.681783	0.159843	0.0165582	1	0.784067
chrX.15561454.T.C	rs142017934	C	Severity	CAV	C	ACE2	1004	NA	NA	155	38790	3	0	0	0.00233976	4.72781	113.048	1.97293	0.0165597	1	0.784067
chr13.22495675.AG.A	rs10714879	A	Severity	CAV	AG	-	452.2	Deep vein thrombosis [DVT]	circulatory system	459	23906	2	0	0	0.973445	-0.193574	0.824009	0.0807798	0.0165607	1	0.784067
chr8.16932640.T.C	rs118072448	T	Severity	CAV	C	-	195.1	Malignant neoplasm, other	neoplasms	154	34752	3	0	0	1.22636	0.554609	1.74126	0.231464	0.0165708	1	0.784318
chr2.6013310.G.A	rs73910904	A	Risk factor	CAV	A	-	766	Neuralgia, neuritis, and radiculitis NOS	symptoms	754	32030	3	0	0	0.633657	0.368575	1.44567	0.153826	0.0165728	1	0.784318
chr4.153687301.A.G	rs1898830	G	Severity; Risk factor	CAV	G	TLR2	560	Intestinal obstruction without mention of hernia	digestive	334	28206	3	0	0	0.0932777	-0.22129	0.801484	0.092358	0.016575	1	0.784318
chrX.15564667.C.T	rs2074192	T	Severity (T allele); Severity for males > 50 y.o (T allele); Protective (C allele); Protective (CT genotype)	CAV	T	ACE2	720	Spinal stenosis	musculoskeletal	580	33073	3	0	0	0.463423	-0.168924	0.844573	0.070504	0.0165776	1	0.784318
chr5.124614711.G.T	rs4240376	G	Severity	CAV	T	-	411	Ischemic Heart Disease	circulatory system	4483	33156	3	0	0	0.768045	-0.0734348	0.929197	0.0306512	0.0165831	1	0.784318
chr14.94566450.G.A	rs2093266	A	Risk factor for acute kidney injury	CAV	A	SERPINA4	367	Disorders of refraction and accommodation; blindness and low vision	sense organs	1509	34585	3	6.22489e-07	0	1.60322	0.118848	1.1262	0.0496066	0.016584	1	0.784318
chr7.117642566.G.A	rs77010898	A	Severity	CAV	A	CFTR	571.51	Cirrhosis of liver without mention of alcohol	digestive	976	24759	2	0	0	0.00410855	3.73399	41.8459	1.55859	0.0165862	1	0.784318
chr17.34252769.A.G	rs1024611	G	Risk factor	CAV	G	CCL2	428.4	Heart failure with preserved EF [Diastolic heart failure]	circulatory system	766	34086	3	6.29909e-06	5.72862	2.12153	0.143351	1.15413	0.0598408	0.0165959	1	0.784574
chr16.57636629.G.A	rs7499679	A	Severity	CAV	A	ADGRG1	512.1	Wheezing	respiratory	414	22761	3	7.27957e-06	10.441	2.23317	0.183115	1.20095	0.0764414	0.0165982	1	0.784574
chr7.117642566.G.A	rs77010898	A	Severity	CAV	A	CFTR	443.9	Peripheral vascular disease, unspecified	circulatory system	1363	25363	2	0	0	0.00259851	1.10977	3.03365	0.463282	0.0166004	1	0.784574
chr21.33287378.C.T	rs8178521	T	Severity	CAV-FE	T	IL10RB	242	Thyrotoxicosis with or without goiter	endocrine/metabolic	861	30636	3	0	0	0.332677	0.159948	1.17345	0.0667763	0.0166079	1	0.784708
chr21.41508701.T.G	rs4283504	T	Possible functional consequences	FCP + IP	T	TMPRSS2	495.2	Asthma with exacerbation	respiratory	1412	28796	3	0	0	1.2221	0.166991	1.18174	0.0697271	0.0166241	1	0.784708
chr22.43928847.C.G	rs738409	G	Protective*Conflicting; Severity*Conflicting	CAV	G	PNPLA3	253	Disorders of the pituitary gland and its hypothalamic control	endocrine/metabolic	385	34589	3	0	0	0.684467	-0.219077	0.80326	0.0914775	0.0166259	1	0.784708
chr15.90876959.G.A	rs201551785	A	Potential functional effect on protein	FCP + IP	A	FURIN	426.3	Bundle branch block	circulatory system	291	29640	3	0	0	0.00106642	2.61415	13.6557	1.0916	0.01663	1	0.784708
chr11.88436431.C.T	rs72953026	T	Severity	CAV-FE	T	-	300.4	Dysthymic disorder	mental disorders	607	24058	3	0.00186488	0	1.4445	0.204013	1.22631	0.0851908	0.0166306	1	0.784708
chr9.133257521.T.TC	rs8176719	TC	Severity; Risk factor	CAV-FE	TC	ABO	411.8	Other chronic ischemic heart disease, unspecified	circulatory system	257	33074	3	0	0	0.589391	0.225848	1.25339	0.0943097	0.0166317	1	0.784708
chr10.52771482.G.A	rs5030737	A	Potential functional effect on protein	FCP + IP	A	MBL2	475	Chronic sinusitis	respiratory	1942	26694	3	0.0488903	72.3946	7.24495	0.185815	1.2042	0.0775942	0.0166337	1	0.784708
chr11.611919.C.G	rs702966	C	Severity in African-Americans	CAV	G	PHRF1	348	Other conditions of brain	neurological	161	26669	2	0	0	0.0532582	0.273829	1.31499	0.11436	0.0166449	1	0.784708
chr5.159315942.T.G	rs3212227	T	Severity	FCP	G	IL12B	809	Fracture of unspecified bones	injuries & poisonings	468	35136	3	0	0	0.565676	-0.181395	0.834106	0.0757561	0.016645	1	0.784708
chr4.143996657.T.C	rs6840234	C	Protective	FCP + IP	T	GYPB	622	Polyp of female genital organs	genitourinary	234	29310	3	0.00809782	34.0265	3.03152	0.22638	1.25405	0.0945435	0.0166451	1	0.784708
chr22.41925447.G.A	rs61756766	A	Severity	CAV	A	TNFRSF13C	214	Lipoma	neoplasms	394	37469	3	0.00784206	0	1.03453	0.6798	1.97348	0.283919	0.0166501	1	0.784708
chr15.34253720.A.G	rs2705343	G	Severity	CAV-FE	G	SLC12A6	585	Renal failure	genitourinary	3532	31385	3	0.00162705	23.6179	2.61842	0.0865221	1.09038	0.0361376	0.0166547	1	0.784708
chr9.30504351.C.T	rs17775810	TT genotype	Protective	CAV	T	LINC01242	174	Breast cancer	neoplasms	1207	35473	3	0.000613463	0	1.81788	-0.153067	0.858072	0.063932	0.0166561	1	0.784708
chr5.132485305.G.A	rs17622656	A	Risk factor	FCP + IP	A	IRF1	447.7	Aortic ectasia	circulatory system	161	33239	3	0.0799978	56.2585	4.57232	0.304787	1.35634	0.127308	0.0166619	1	0.784708
chr6.41534945.A.C	rs1886814	C	Severity	CAV-FE	C	FOXP4-AS1	280	Iron deficiency anemias	hematopoietic	2776	29175	3	0.00637837	39.5223	3.307	-0.12023	0.886717	0.0502196	0.0166623	1	0.784708
chr6.41534945.A.C	rs1886814	C	Severity	CAV-FE	C	FOXP4-AS1	702.2	Seborrheic keratosis	dermatologic	674	36997	3	0	0	1.40534	0.249568	1.28347	0.104247	0.0166651	1	0.784708
chr17.27660155.T.C	rs117217714	C	Severity	CAV	C	NOS2P1	840	Sprains and strains	injuries & poisonings	416	36508	3	0	0	0.0310179	0.928991	2.53195	0.38805	0.0166657	1	0.784708
chr10.130802064.T.G	rs12253652	G	Severity	CAV	G	-	562.2	Diverticulitis	digestive	351	27630	3	2.28532e-07	0	1.95324	0.248943	1.28267	0.103991	0.0166705	1	0.784708
chr7.128938247.T.G	rs10488631	TCTA haplotype	Severity in European-Americans	CAV	G	IRF5	569	Other disorders of intestine	digestive	229	12291	1	NA	NA	0	0.228332	1.2565	0.0953832	0.0166732	1	0.784708
chrX.12889539.C.G	rs3853839	G	Severity; Risk factor	CAV-FE	G	TLR7	418	Nonspecific chest pain	circulatory system	4784	27460	3	0.00459005	55.7523	4.52001	0.0718934	1.07454	0.0300331	0.0166746	1	0.784708
chr4.153687301.A.G	rs1898830	G	Severity; Risk factor	CAV	G	TLR2	250.3	Insulin pump user	endocrine/metabolic	2095	26763	3	0.0143873	71.2075	6.94626	0.0941988	1.09878	0.0393532	0.0166804	1	0.784708
chr9.78543197.A.G	rs7027911	A	Severity	CAV	G	-	386.9	Dizziness and giddiness (Light-headedness and vertigo)	sense organs	2407	20926	2	0.0111094	74.0581	3.85477	-0.0847384	0.918753	0.0354018	0.0166832	1	0.784708
chr11.88436431.C.T	rs72953026	T	Severity	CAV-FE	T	-	535.2	Atrophic gastritis	digestive	192	23001	2	0	0	0.00045577	0.349741	1.4187	0.146121	0.0166884	1	0.784708
chr6.31153649.G.A	rs143334143	A	Severity; Risk factor	CAV-FE	A	CCHCR1	512.1	Wheezing	respiratory	417	23147	3	0	0	1.12231	0.279505	1.32247	0.116781	0.0166923	1	0.784708
chr1.90742957.A.C	rs2166172	C	Severity	CAV-FE	C	-	575	Other biliary tract disease	digestive	358	37090	3	0.0196473	41.5646	3.42258	-0.206715	0.813252	0.0863692	0.0166936	1	0.784708
chr6.160716758.G.A	rs4252187	A	Potential functional effect on protein	FCP + IP	A	PLG	483	Acute bronchitis and bronchiolitis	respiratory	423	34243	3	0	0	0.00334966	2.66031	14.3007	1.11154	0.0166955	1	0.784708
chr4.143999443.G.A	rs7683365	A	Risk factor	FCP + IP	A	GYPB	701	Other hypertrophic and atrophic conditions of skin	dermatologic	817	31610	3	0.000304442	7.07345	2.15224	0.138183	1.14819	0.0577369	0.0166967	1	0.784708
chr7.117587778.G.T	rs113993959	T	Severity	CAV	T	CFTR	427.11	Paroxysmal supraventricular tachycardia	circulatory system	272	22578	2	0	0	0.278948	1.84822	6.3485	0.772253	0.0166984	1	0.784708
chr10.36988942.A.G	rs2091431	G	Severity	CAV	A	-	729	Other disorders of soft tissues	musculoskeletal	1166	28985	3	0.00071152	0	1.85739	-0.11968	0.887204	0.0500082	0.0167019	1	0.784708
chr13.33129529.C.G	rs34425674	G	Risk factor	CAV	G	STARD13	628	Ovarian cyst	genitourinary	368	31315	3	0.190356	44.6689	3.61461	0.67855	1.97102	0.283532	0.016702	1	0.784708
chr1.90742957.A.C	rs2166172	C	Severity	CAV-FE	C	-	427.3	Other specified cardiac dysrhythmias	circulatory system	535	29465	3	0.000463735	6.65191	2.14252	0.168795	1.18388	0.0705325	0.0167045	1	0.784708
chr21.41660268.A.T	rs2252109	A	Severity	CAV	T	-	366	Cataract	sense organs	615	11095	1	NA	NA	0	-0.145879	0.864263	0.0609569	0.0167046	1	0.784708
chrX.15564175.T.C	rs41303171	C	Severity; Risk factor	CAV	C	ACE2	334	Degenerative disease of the spinal cord	neurological	218	35078	3	0.871016	55.0161	4.44604	1.12068	3.06693	0.468302	0.0167085	1	0.784708
chr11.88824823.A.G	rs10831496	G	Severity	CAV-FE	G	GRM5	585.1	Acute renal failure	genitourinary	277	11794	1	NA	NA	0	0.221335	1.24774	0.0924925	0.0167112	1	0.784708
chr15.90866675.C.T	rs79742014	T	Protective	IP	T	FURIN	071.1	HIV infection, symptomatic	infectious diseases	2629	27860	3	0	0	1.58663	0.253613	1.28867	0.106002	0.0167323	1	0.784708
chr3.141689849.A.G	rs6440031	G	Severity	CAV	A	LINC02618	363.3	Chorioretinal scars	sense organs	118	30217	3	0.057179	35.2049	3.08665	0.56554	1.7604	0.2364	0.016743	1	0.784708
chr5.157106730.T.C	rs35960726	C	Severity	CAV	C	HAVCR2	604	Disorders of penis	genitourinary	245	33962	3	1.00197	0	1.61914	2.04446	7.72495	0.854602	0.0167437	1	0.784708
chr13.73984368.C.T	rs12871414	C	Severity	CAV	T	KLF12	536.8	Dyspepsia and other specified disorders of function of stomach	digestive	107	22764	2	0.136276	59.1102	2.4456	0.394869	1.48419	0.16506	0.0167441	1	0.784708
chr17.31410594.G.A	rs178840	G	Severity	CAV	G	RAB11FIP4	430	Intracranial hemorrhage	circulatory system	140	20858	2	0.0807875	58.4807	2.40852	-0.318136	0.727504	0.132994	0.0167519	1	0.784708
chr3.101705614.T.C	rs11919389	C	Risk factor	CAV	C	PDCL3P4	428.4	Heart failure with preserved EF [Diastolic heart failure]	circulatory system	766	34052	3	0	0	1.0574	-0.146079	0.864089	0.0610676	0.0167525	1	0.784708
chr15.60902209.A.G	rs4774377	G	Risk factor	CAV-FE	G	RORA	195	Cancer, suspected or other	neoplasms	467	34352	3	0.00791185	33.5807	3.01117	0.165058	1.17946	0.0690044	0.0167574	1	0.784708
chr6.6924962.A.C	rs6933436	C	Severity	CAV	C	-	626.14	Irregular menstrual bleeding	genitourinary	291	30380	3	0.0388395	56.4825	4.59585	0.222178	1.24879	0.0928889	0.0167627	1	0.784708
chr1.196673103.G.A	rs800292	A	Severity	CAV	G	CFH	327.32	Obstructive sleep apnea	neurological	753	7355	1	NA	NA	0	-0.16015	0.852016	0.0669568	0.0167645	1	0.784708
chr4.67964168.T.A	rs720009	A	Possible functional consequences	FCP + IP	A	TMPRSS11A	509.1	Respiratory failure	respiratory	212	36564	3	0.021385	0	1.59903	0.393353	1.48194	0.164465	0.0167702	1	0.784708
chrX.15592465.T.A	rs73195521	A	Severity	CAV	A	ACE2	514.1	Abnormal results of function study of pulmonary system	respiratory	102	36302	3	0	0	0.000777072	2.54064	12.6877	1.06229	0.0167723	1	0.784708
chr2.6013310.G.A	rs73910904	A	Risk factor	CAV	A	-	593	Hematuria	genitourinary	1145	31967	3	0.0795712	54.9432	4.43884	0.318513	1.37508	0.133178	0.0167732	1	0.784708
chrX.12889539.C.G	rs3853839	G	Severity; Risk factor	CAV-FE	G	TLR7	296.22	Major depressive disorder	mental disorders	5750	22757	3	1.12312e-06	13.7049	2.31763	0.0673209	1.06964	0.0281484	0.0167732	1	0.784708
chr8.73355963.T.C	rs2010843	C	Severity	CAV	T	RDH10-AS1	654	Other and unspecified complications of birth; puerperium affecting management of mother	pregnancy complications	186	12892	1	NA	NA	0	0.258042	1.29439	0.107895	0.0167751	1	0.784708
chrX.12886851.C.T	rs5743781	T	Severity; Severity for males	CAV-FE	T	TLR7	703	Diseases of nail, NOS	dermatologic	245	34605	3	0.802095	0	1.68302	1.82232	6.18617	0.76199	0.0167787	1	0.784708
chr17.49863303.C.T	rs77534576	T	Severity	CAV	T	-	585.33	Chronic Kidney Disease, Stage III	genitourinary	322	32050	3	0	0	0.0115861	0.517738	1.67823	0.216492	0.0167804	1	0.784708
chr8.97128242.T.C	rs7817272	C	Severity	CAV	C	CPQ	704.2	Hirsutism	dermatologic	165	34570	3	0	0	0.201783	-0.324886	0.72261	0.135854	0.0167823	1	0.784708
chr22.43928847.C.G	rs738409	G	Protective*Conflicting; Severity*Conflicting	CAV	G	PNPLA3	740.12	Osteoarthrosis, localized, secondary	musculoskeletal	147	30625	3	0	0	1.04813	-0.375869	0.686693	0.157174	0.0167835	1	0.784708
chr3.1052111.C.G	rs1504061	G	Severity	CAV	G	-	366.2	Senile cataract	sense organs	1876	34198	3	0.0278708	64.3842	5.61549	0.160052	1.17357	0.0669276	0.0167837	1	0.784708
chr7.117611595.T.G	rs150212784	G	Severity	CAV	G	CFTR	317.11	Alcoholic liver damage	mental disorders	209	24890	2	0	0	0.00164664	2.68767	14.6974	1.124	0.0167946	1	0.784708
chrX.15561454.T.C	rs142017934	C	Severity	CAV	C	ACE2	198	Secondary malignant neoplasm	neoplasms	469	35231	3	0	0	0.00273037	1.01023	2.74622	0.422487	0.0167962	1	0.784708
chr19.50379362.T.C	rs1405655	C	Severity	CAV-FE	T	NR1H2	389	Hearing loss	sense organs	489	8560	1	NA	NA	0	-0.160361	0.851836	0.0670649	0.0167963	1	0.784708
chr15.60902209.A.G	rs4774377	G	Risk factor	CAV-FE	G	RORA	315	Develomental delays and disorders	mental disorders	134	37421	3	0	0	0.294737	0.307054	1.35941	0.128421	0.0168028	1	0.784708
chr6.41534945.A.C	rs1886814	C	Severity	CAV-FE	C	FOXP4-AS1	512.9	Other dyspnea	respiratory	3921	23035	3	0	0	0.862353	-0.109963	0.895867	0.045991	0.0168035	1	0.784708
chr8.37849759.C.T	rs138763430	T	Severity	CAV	T	BRF2	871	Open wounds of extremities	injuries & poisonings	227	37593	3	0	0	0.689699	1.45396	4.28002	0.608114	0.0168058	1	0.784708
chr11.2872637.A.G	rs10766439	A	Severity	CAV	A	-	262	Mineral deficiency NEC	endocrine/metabolic	498	24433	3	0	0	0.609013	0.174476	1.19062	0.0729741	0.016806	1	0.784708
chr1.27373964.C.T	rs141300199	T	Severity	CAV	T	FCN3	362.9	Retinal edema	sense organs	342	33673	3	0	0	0.00237651	2.7141	15.0911	1.13517	0.0168065	1	0.784708
chr10.52771466.C.T	rs1800451	T	Potential functional effect on protein	FCP + IP	T	MBL2	293.1	Swelling, mass, or lump in head and neck [Space-occupying lesion, intracranial NOS]	mental disorders	420	37706	3	0	0	0.514615	0.258424	1.29489	0.108088	0.016809	1	0.784708
chr4.67910402.G.A	rs4860265	G	Possible functional consequences	FCP + IP	G	TMPRSS11A	333.1	Essential tremor	neurological	214	34243	3	0	0	0.142704	-0.25397	0.775715	0.10623	0.0168139	1	0.784708
chr9.21206606.C.G	rs28368148	G	Severity	CAV-FE	G	IFNA10	696.42	Psoriatic arthropathy	dermatologic	147	23826	2	0	0	0.00139597	1.77231	5.88442	0.741331	0.0168157	1	0.784708
chrX.12886851.C.T	rs5743781	T	Severity; Severity for males	CAV-FE	T	TLR7	600	Hyperplasia of prostate	genitourinary	1995	35430	3	0	0	0.372468	0.989985	2.69119	0.41412	0.0168221	1	0.784708
chr11.88824823.A.G	rs10831496	G	Severity	CAV-FE	A	GRM5	770	Myalgia and myositis unspecified	symptoms	587	25186	2	0	0	0.141773	-0.16018	0.85199	0.0670059	0.0168237	1	0.784708
chr11.1219991.G.T	rs35705950	T	Protective	CAV	T	MUC5B	184	Cancer of other female genital organs	neoplasms	129	36506	3	0	0	1.59759	0.513258	1.67073	0.214705	0.016824	1	0.784708
chr17.63488670.G.A	rs4343	G	Severity; Risk factor	CAV	A	ACE	472	Chronic pharyngitis and nasopharyngitis	respiratory	454	9815	1	NA	NA	0	-0.168992	0.844516	0.070693	0.0168252	1	0.784708
chr10.89010241.T.C	rs982764	T	Severity	CAV-FE	C	FAS	301.2	Antisocial/borderline personality disorder	mental disorders	167	24191	3	0.00913171	8.85919	2.19441	0.27816	1.3207	0.116361	0.0168262	1	0.784708
chr6.30887474.G.A	rs4618569	AG genotype	Severity	CAV	A	DDR1	292	Neurological disorders	mental disorders	1738	35130	3	0.00248533	25.8042	2.69557	-0.0982869	0.906389	0.0411163	0.0168273	1	0.784708
chr3.157438240.A.G	rs1840680	AG genotype)	Protective	CAV	A	PTX3	574	Cholelithiasis and cholecystitis	digestive	946	37241	3	0	0	1.31064	-0.1201	0.886831	0.0502433	0.0168311	1	0.784708
chr1.214663607.G.A	rs143976001	A	Severity	CAV	A	CENPF	1005	NA	NA	418	24462	2	0	0	0.398167	1.49189	4.44548	0.624134	0.0168331	1	0.784708
chr8.73355963.T.C	rs2010843	C	Severity	CAV	T	RDH10-AS1	253	Disorders of the pituitary gland and its hypothalamic control	endocrine/metabolic	162	11768	1	NA	NA	0	0.269468	1.30927	0.112733	0.0168337	1	0.784708
chr2.136948486.A.G	rs7605851	G	Severity	CAV-FE	G	THSD7B	425	Cardiomyopathy	circulatory system	867	37616	3	0	0	0.713719	-0.22268	0.800371	0.0931618	0.0168368	1	0.784708
chr6.52236941.T.C	rs763780	C	Protective	FCP	C	IL17F	244.1	Secondary hypothyroidism	endocrine/metabolic	933	31250	3	0.0023142	0	1.97892	0.22631	1.25396	0.0946807	0.0168373	1	0.784708
chr7.22548762.C.T	rs13227460	T	Severity	CAV	T	STEAP1B	175	Acquired absence of breast	neoplasms	169	32480	3	0.0322642	21.979	2.56341	0.324411	1.38322	0.135726	0.01684	1	0.784708
chr7.117587778.G.T	rs113993959	T	Severity	CAV	T	CFTR	618.1	Prolapse of vaginal walls	genitourinary	171	29228	2	0	0	0.000279035	2.72657	15.2803	1.14074	0.0168402	1	0.784708
chr1.230710048.A.G	rs699	G	Severity	CAV	A	AGT	340	Migraine	neurological	1361	21355	2	0	0	0.180661	-0.11218	0.893883	0.046934	0.0168409	1	0.784708
chr9.78543197.A.G	rs7027911	A	Severity	CAV	G	-	241	Nontoxic nodular goiter	endocrine/metabolic	1439	21088	2	0	0	0.106693	0.10836	1.11445	0.045336	0.0168416	1	0.784708
chr13.73984368.C.T	rs12871414	C	Severity	CAV	T	KLF12	599.3	Dysuria	genitourinary	1790	28366	3	0	0	0.362389	-0.110792	0.895125	0.0463536	0.0168417	1	0.784708
chr6.41534945.A.C	rs1886814	C	Severity	CAV-FE	C	FOXP4-AS1	272.9	Unspecified disorder of lipoid metabolism	endocrine/metabolic	462	22971	3	0.0307095	37.2989	3.18974	0.292759	1.34012	0.122488	0.0168433	1	0.784708
chr5.32750877.T.C	rs1173773	C	Protective	CAV	T	NPR3	218	Benign neoplasm of uterus	neoplasms	367	8527	1	NA	NA	0	0.193009	1.21289	0.0807536	0.016844	1	0.784708
chr5.32750877.T.C	rs1173773	C	Protective	CAV	T	NPR3	218.1	Uterine leiomyoma	neoplasms	367	8527	1	NA	NA	0	0.193009	1.21289	0.0807536	0.016844	1	0.784708
chr4.67910532.T.C	rs9998258	T	Possible functional consequences	FCP + IP	C	TMPRSS11A	1002	NA	NA	1502	36255	3	0	0	0.270411	-0.246431	0.781586	0.10311	0.0168496	1	0.78473
chr1.205208489.G.A	rs11240388	G	Severity	CAV-FE	G	DSTYK	611.1	Abnormal mammogram	genitourinary	220	12103	1	NA	NA	0	-0.245613	0.782225	0.102774	0.0168557	1	0.78473
chr17.45995618.A.G	rs112572874	G	Risk factor	CAV-FE	G	MAPT	426.92	Cardiac defibrillator in situ	circulatory system	420	29628	3	0	0	0.329565	0.237306	1.26783	0.0992989	0.0168568	1	0.78473
chr10.104263031.C.A	rs4925	A	Protective for neurological complications of long COVID	CAV	A	GSTO1	605	Erectile dysfunction [ED]	genitourinary	1699	33967	3	0.00366809	28.6982	2.80498	-0.117019	0.889568	0.0489663	0.0168582	1	0.78473
chr12.47879112.A.G	rs2228570	AG genotype	Severity	CAV	A	VDR	689	Disorder of skin and subcutaneous tissue NOS	dermatologic	568	32404	3	0	0	0.0756812	0.155425	1.16815	0.0650385	0.0168607	1	0.78473
chr14.55263686.C.T	rs10140801	T	Severity	CAV-FE	T	FBXO34-AS1	371.1	Uveitis, noninfectious or NOS	sense organs	132	25436	2	0	0	0.0524616	-0.315515	0.729413	0.132031	0.0168619	1	0.78473
chr21.41473456.A.G	rs17854725	G	Severity	CAV	A	TMPRSS2	585.4	Chronic kidney disease, Stage I or II	genitourinary	112	11631	1	NA	NA	0	0.325866	1.38523	0.136368	0.0168666	1	0.784813
chrX.15581240.G.A	rs147464721	A	Severity	CAV	A	ACE2	773	NA	NA	4505	29012	3	0.752089	39.7938	3.32192	-0.752327	0.471268	0.314848	0.0168716	1	0.784873
chr1.156125675.T.C	rs581342	C	Severity	CAV	T	LMNA	550.1	Inguinal hernia	digestive	142	8743	1	NA	NA	0	-0.314775	0.729953	0.131744	0.0168809	1	0.784873
chr13.19647239.G.A	rs191299359	A	Severity	CAV	A	MPHOSPH8	214	Lipoma	neoplasms	394	37469	3	0	0	0.00168102	2.5611	12.9501	1.07191	0.0168811	1	0.784873
chr6.32623820.T.C	rs9271609	T	Severity	CAV	C	HLA-DQA1	427.2	Atrial fibrillation and flutter	circulatory system	1691	29644	3	0	0	1.21887	-0.103762	0.90144	0.0434284	0.0168821	1	0.784873
chr13.73984368.C.T	rs12871414	C	Severity	CAV	T	KLF12	681.3	Cellulitis and abscess of arm/hand	dermatologic	106	33178	3	0	0	0.46694	0.389629	1.47643	0.163075	0.0168823	1	0.784873
chr10.52771466.C.T	rs1800451	T	Potential functional effect on protein	FCP + IP	T	MBL2	1009	NA	NA	125	38406	3	0.566016	79.5316	9.77118	0.476529	1.61047	0.199453	0.0168858	1	0.784899
chr1.27373964.C.T	rs141300199	T	Severity	CAV	T	FCN3	454.11	Varicose veins of lower extremity, symptomtic	circulatory system	1151	31987	3	0	0	0.00260381	1.0989	3.00085	0.460011	0.0169014	1	0.785372
chr12.8058591.T.C	rs7842	C	Risk factor; Severity	CAV	C	C3AR1	577.3	Cyst and pseudocyst of pancreas	digestive	199	38628	3	0.0558222	62.0539	5.27064	0.25199	1.28658	0.105486	0.0169018	1	0.785372
chr14.80203237.T.C	rs225014	C	Severity	CAV	C	DIO2	555.1	Regional enteritis	digestive	556	27617	3	0.00258817	0	1.91066	0.148834	1.16048	0.062307	0.0169073	1	0.785433
chr22.19963748.G.A	rs4680	A	Risk factor	FCP	A	COMT	362.4	Retinal vascular changes and abnomalities	sense organs	366	33677	3	0	0	1.14218	-0.190726	0.826359	0.0798468	0.0169107	1	0.785433
chrX.15564667.C.T	rs2074192	T	Severity (T allele); Severity for males > 50 y.o (T allele); Protective (C allele); Protective (CT genotype)	CAV	T	ACE2	257.1	Testicular hypofunction	endocrine/metabolic	574	34838	3	0	0	0.344446	0.206411	1.22926	0.0864143	0.0169118	1	0.785433
chr17.49863303.C.T	rs77534576	T	Severity	CAV	T	-	300.4	Dysthymic disorder	mental disorders	611	24318	3	0	0	0.0266371	-0.616349	0.539912	0.258052	0.0169186	1	0.785613
chr6.41534945.A.C	rs1886814	C	Severity	CAV-FE	C	FOXP4-AS1	611	Abnormal findings on mammogram or breast exam	genitourinary	1897	33313	3	1.16505e-07	7.87472	2.17096	0.13877	1.14886	0.0581047	0.0169275	1	0.785787
chr2.195994321.C.T	rs191631470	T	Severity	CAV	T	DNAH7	303	Psychogenic and somatoform disorders	mental disorders	105	24289	3	0	0	0.000562338	1.48425	4.41165	0.621476	0.0169282	1	0.785787
chr21.33252612.A.G	rs2236757	A	Severity	CAV-FE	A	IFNAR2	761	Cervicalgia	symptoms	2165	33646	3	0	0	1.80353	-0.0857703	0.917805	0.0359142	0.0169311	1	0.785789
chr9.133251249.A.G	rs7849280	G	Protective	CAV	G	ABO	284	Aplastic anemia	hematopoietic	314	29264	3	0	0	1.58481	-0.309435	0.733862	0.129574	0.016936	1	0.785879
chr1.155175305.G.A	rs7528026	A	Severity	CAV	A	TRIM46	172.1	Melanomas of skin, dx or hx	neoplasms	135	27803	2	0	0	0.229503	0.799587	2.22462	0.334834	0.0169397	1	0.78592
chr14.76832814.C.CT	rs34279101	CT	Severity	CAV	CT	LRRC74A	772.2	Spasm of muscle	symptoms	599	36051	3	0.00618426	9.92945	2.22048	-0.197806	0.820529	0.0828392	0.0169483	1	0.786088
chr7.128938247.T.G	rs10488631	TCTA haplotype	Severity in European-Americans	CAV	G	IRF5	270	Disorders of protein plasma/amino-acid transport and metabolism	endocrine/metabolic	136	12752	1	NA	NA	0	-0.306659	0.735902	0.128427	0.0169492	1	0.786088
chr22.41925447.G.A	rs61756766	A	Severity	CAV	A	TNFRSF13C	371.1	Uveitis, noninfectious or NOS	sense organs	213	33667	3	0	0	0.00165334	0.992147	2.69702	0.415542	0.016959	1	0.786195
chr10.28606315.C.T	rs12773860	T	Severity	CAV	T	WAC	367.1	Myopia	sense organs	383	34272	3	0	0	0.868332	0.308796	1.36178	0.129334	0.0169597	1	0.786195
chr21.41473715.C.A	rs2298661	A	Protective	CAV-FE	A	TMPRSS2	278	Overweight, obesity and other hyperalimentation	endocrine/metabolic	9058	25635	3	0	0	0.103022	-0.0541669	0.947274	0.0226871	0.0169602	1	0.786195
chr9.132278286.T.C	rs11243705	C	Severity	CAV	C	SETX	172.21	Basal cell carcinoma	neoplasms	275	27511	2	0.0599149	55.7415	2.25945	0.263945	1.30206	0.110561	0.0169718	1	0.78642
chrX.15587729.C.T	rs4646140	T	Severity	CAV	T	ACE2	516	Abnormal sputum	respiratory	158	38887	3	1.39044	43.6787	3.55106	0.608433	1.83755	0.254865	0.0169736	1	0.78642
chr4.67963489.G.A	rs6552134	G	Possible functional consequences	FCP + IP	A	TMPRSS11A	458	Hypotension	circulatory system	116	8562	1	NA	NA	0	-0.42957	0.650789	0.179942	0.0169738	1	0.78642
chr8.16932640.T.C	rs118072448	T	Severity	CAV	C	-	090.2	Gonococcal infections	infectious diseases	227	37306	3	0	0	0.0994175	0.475948	1.60954	0.199376	0.0169777	1	0.786454
chr11.126292948.C.T	rs8177374	T	Protective	CAV	T	TIRAP	994.2	Sepsis	injuries & poisonings	266	38335	3	0.00248522	0	1.37033	0.339399	1.4041	0.142178	0.0169803	1	0.786454
chrX.15596127.G.T	rs146598386	T	Severity	CAV	T	ACE2	742.9	Other derangement of joint	musculoskeletal	122	35751	3	0	0	0.00171483	2.58543	13.269	1.08316	0.0169895	1	0.786743
chr3.146517122.G.A	rs343320	A	Severity	CAV-FE	A	PLSCR1	728.7	Fasciitis	musculoskeletal	808	29222	3	0.115073	66.3909	5.95076	0.25338	1.28837	0.106168	0.0170052	1	0.787077
chr15.100233816.G.A	rs143434383	A	Risk factor	CAV	A	ADAMTS17	681.7	Cellulitis and abscess of trunk	dermatologic	214	33769	3	0	0	0.000776773	1.09363	2.98509	0.458239	0.0170052	1	0.787077
chr6.158608455.C.T	rs117665206	T	Severity	CAV	T	TMEM181	315	Develomental delays and disorders	mental disorders	134	38376	3	0.835861	0	1.99401	1.39509	4.03535	0.584579	0.01701	1	0.787077
chr9.131672331.T.G	rs12551879	G	Severity	CAV	G	RAPGEF1	519.8	Other diseases of respiratory system, NEC	respiratory	179	38202	3	0.313296	72.5171	7.27725	0.402037	1.49487	0.168463	0.01701	1	0.787077
chr1.206773552.T.C	rs1800896	C	Severity	FCP	C	IL10	800	Fracture of lower limb	injuries & poisonings	392	35234	3	0.0232939	55.1254	4.45687	-0.189962	0.82699	0.0795998	0.0170112	1	0.787077
chr2.195519781.A.G	rs74417002	G	Severity	CAV	G	-	470	Septal Deviations/Turbinate Hypertrophy	respiratory	550	26671	3	0.0189588	9.03568	2.19866	-0.510265	0.600336	0.213823	0.0170147	1	0.787103
chr10.52771482.G.A	rs5030737	A	Potential functional effect on protein	FCP + IP	A	MBL2	193	Thyroid cancer	neoplasms	440	38299	3	0	0	0.00989528	0.306342	1.35845	0.128379	0.0170217	1	0.787144
chr11.88824823.A.G	rs10831496	G	Severity	CAV-FE	A	GRM5	112	Candidiasis	infectious diseases	1041	19370	2	0	0	0.561742	0.124282	1.13234	0.0520853	0.0170268	1	0.787144
chr6.105878879.T.A	rs9386484	T	Severity	CAV	A	-	737	Curvature of spine	musculoskeletal	278	30000	3	0	0	0.118839	0.217433	1.24288	0.0911238	0.0170268	1	0.787144
chr1.155066988.C.T	rs114301457	T	Severity	CAV	T	EFNA4	394.2	Mitral valve disease	circulatory system	364	34856	3	0.188363	0	1.21266	1.46599	4.33183	0.614383	0.0170272	1	0.787144
chr9.117713024.A.G	rs4986790	G	Severity	CAV	G	TLR4	433	Cerebrovascular disease	circulatory system	2181	35928	3	0	0	1.44205	0.149912	1.16173	0.0628299	0.0170325	1	0.787175
chr15.100233816.G.A	rs143434383	A	Risk factor	CAV	A	ADAMTS17	573.9	Abnormal serum enzyme levels	digestive	1234	32819	3	1.34073	68.2614	6.30147	0.656995	1.92899	0.275363	0.0170365	1	0.787175
chr21.41465040.G.A	rs17001042	A	Possible functional consequences	FCP + IP	A	TMPRSS2	475.9	Postnasal drip	respiratory	754	26679	3	0	0	0.118492	0.283605	1.32791	0.118866	0.0170367	1	0.787175
chr6.32623820.T.C	rs9271609	T	Severity	CAV	C	HLA-DQA1	250	Diabetes mellitus	endocrine/metabolic	8325	26959	3	0.000592219	19.9416	2.49818	0.0531384	1.05458	0.0222735	0.0170453	1	0.787217
chr2.196087686.G.A	rs2176724	A	Severity	CAV	A	-	705.3	Hidradenitis	dermatologic	154	21096	2	0	0	0.663526	0.307398	1.35988	0.128849	0.0170455	1	0.787217
chr4.25613313.G.A	-	HLA-A*02:02	Protective	IP	A	HLA-A	345.12	Partial epilepsy	neurological	151	35034	3	0	0	0.380976	-0.431045	0.649829	0.180682	0.0170485	1	0.787217
chr12.132489230.GC.G	rs56106917	G	Severity	CAV	G	FBRSL1	695.8	Other specified erythematous conditions	dermatologic	326	32273	3	0.000718798	0	1.86083	-0.214063	0.807297	0.0897321	0.0170521	1	0.787217
chr9.78543197.A.G	rs7027911	A	Severity	CAV	A	-	429.3	Symptoms involving cardiovascular system	circulatory system	147	12119	1	NA	NA	0	0.283136	1.32729	0.118689	0.0170548	1	0.787217
chrX.15600835.T.C	rs4646116	C	Risk factor	FCP + IP	C	ACE2	694.2	Other dyschromia	dermatologic	796	32368	3	0	0	1.15981	0.705196	2.02424	0.295615	0.017055	1	0.787217
chr17.27660155.T.C	rs117217714	C	Severity	CAV	C	NOS2P1	536.3	Gastroparesis	digestive	285	36008	3	0	0	0.0214421	1.41274	4.10721	0.59225	0.0170611	1	0.78731
chr10.130802064.T.G	rs12253652	G	Severity	CAV	G	-	587	Kidney replaced by transpant	genitourinary	401	31302	3	0.0418783	59.2329	4.90591	0.229147	1.25753	0.0960679	0.0170671	1	0.78731
chr9.131672331.T.G	rs12551879	G	Severity	CAV	G	RAPGEF1	740.11	Osteoarthrosis, localized, primary	musculoskeletal	3633	31048	3	0.0279137	79.0553	9.54895	-0.1214	0.885679	0.0508971	0.0170694	1	0.78731
chr1.196673103.G.A	rs800292	A	Severity	CAV	A	CFH	773	NA	NA	3050	22525	2	0	0	0.0393015	-0.0732359	0.929382	0.0307056	0.0170745	1	0.78731
chr1.156125675.T.C	rs581342	C	Severity	CAV	C	LMNA	519.8	Other diseases of respiratory system, NEC	respiratory	150	28827	2	0	0	0.000141938	-0.483208	0.616801	0.202598	0.0170763	1	0.78731
chr2.216660263.A.C	rs2270360	A	Severity	CAV	C	IGFBP2	256	Ovarian dysfunction	endocrine/metabolic	402	32216	3	0.0978481	76.5059	8.51278	-0.237956	0.788237	0.0997715	0.0170787	1	0.78731
chr2.195994321.C.T	rs191631470	T	Severity	CAV	T	DNAH7	289.8	Polycythemia, secondary	hematopoietic	168	34316	3	2.06554	40.0467	3.33593	1.56317	4.77391	0.655431	0.0170817	1	0.78731
chr9.132278286.T.C	rs11243705	C	Severity	CAV	C	SETX	338.1	Acute pain	neurological	935	28251	3	0.00500889	18.1383	2.44314	0.158999	1.17234	0.0666687	0.0170834	1	0.78731
chr8.16932640.T.C	rs118072448	T	Severity	CAV	C	-	611	Abnormal findings on mammogram or breast exam	genitourinary	1898	32961	3	0	0	1.16626	0.198909	1.22007	0.083406	0.0170869	1	0.78731
chr1.196673103.G.A	rs800292	A	Severity	CAV	G	CFH	339	Other headache syndromes	neurological	535	7970	1	NA	NA	0	-0.188611	0.828109	0.079089	0.0170887	1	0.78731
chr15.34253720.A.G	rs2705343	G	Severity	CAV-FE	G	SLC12A6	426.7	Abnormal electrocardiogram [ECG] [EKG]	circulatory system	820	28986	3	0.00309316	10.0066	2.22239	0.159055	1.1724	0.0666962	0.0170901	1	0.78731
chr1.12192898.T.G	rs1061622	T	Severity	CAV-FE	G	TNFRSF1B	703	Diseases of nail, NOS	dermatologic	245	34570	3	0	0	1.893	0.259087	1.29575	0.108648	0.0170957	1	0.78731
chr6.6924962.A.C	rs6933436	C	Severity	CAV	C	-	619.5	Noninflammatory disorders of vulva and perineum	genitourinary	126	33444	3	0	0	0.708597	0.319093	1.37588	0.133816	0.0170996	1	0.78731
chr6.160716758.G.A	rs4252187	A	Potential functional effect on protein	FCP + IP	A	PLG	994	Sepsis and SIRS	injuries & poisonings	281	38311	3	0	0	0.284041	1.77565	5.90409	0.744644	0.0170997	1	0.78731
chr5.1211624.A.G	rs76067074	G	Severity	CAV-FE	G	SLC6A19	155.1	Malignant neoplasm of liver, primary	neoplasms	302	36061	3	0.0242528	19.3052	2.47847	0.440479	1.55345	0.184723	0.0171007	1	0.78731
chr2.196087686.G.A	rs2176724	A	Severity	CAV	A	-	272.11	Hypercholesterolemia	endocrine/metabolic	4816	23020	3	0.000920008	29.8399	2.85062	-0.0766175	0.926244	0.0321321	0.0171044	1	0.787348
chr15.100233816.G.A	rs143434383	A	Risk factor	CAV	A	ADAMTS17	300.11	Generalized anxiety disorder	mental disorders	1125	24321	3	0	0	0.00642873	0.58007	1.78616	0.243309	0.0171214	1	0.787613
chr11.114726432.A.T	rs1712779	T	Severity	CAV-FE	T	-	465	Acute upper respiratory infections of multiple or unspecified sites	respiratory	4011	28395	3	0.00298649	53.3933	4.29123	-0.0661867	0.935956	0.0277621	0.0171225	1	0.787613
chr8.16932640.T.C	rs118072448	T	Severity	CAV	C	-	960	Poisoning by antibiotics	injuries & poisonings	315	36531	3	7.47484e-07	17.6278	2.428	0.367934	1.44475	0.154332	0.0171239	1	0.787613
chr12.6845711.C.T	rs5443	T	protective	CAV	C	CDCA3	351	Other peripheral nerve disorders	neurological	358	8450	1	NA	NA	0	-0.230109	0.794447	0.0965208	0.0171241	1	0.787613
chrX.15589409.C.T	rs148771870	T	interindividual clinical variability; may destabilize ACE2 protein structure	CAV-FE	T	ACE2	770	Myalgia and myositis unspecified	symptoms	712	38434	3	0	0	0.00248745	3.05006	21.1166	1.27938	0.0171247	1	0.787613
chr9.132278286.T.C	rs11243705	C	Severity	CAV	C	SETX	577	Diseases of pancreas	digestive	436	37962	3	0.043388	58.6527	4.83708	0.223763	1.25077	0.0938711	0.0171386	1	0.787647
chr6.32623820.T.C	rs9271609	T	Severity	CAV	C	HLA-DQA1	367.1	Myopia	sense organs	384	34700	3	0	0	0.503839	-0.205613	0.814148	0.0862584	0.0171402	1	0.787647
chr6.30887474.G.A	rs4618569	AG genotype	Severity	CAV	A	DDR1	627	Menopausal and postmenopausal disorders	genitourinary	1766	31396	3	0	0	0.308506	0.0948028	1.09944	0.0397727	0.0171435	1	0.787647
chr4.186083346.C.T	rs121434431	T	Severity	CAV-FE	T	TLR3	440	Atherosclerosis	circulatory system	604	33397	3	0	0	0.00266402	2.95239	19.1517	1.23863	0.0171447	1	0.787647
chr4.166008836.A.T	rs17047200	TT genotype	Severity (TT genotype)*Conflicting; Risk factor (AA genotype)*Conflicting	CAV	T	TLL1	395.6	Heart valve replaced	circulatory system	396	34000	3	0.0315436	46.7036	3.7526	-0.254521	0.775288	0.106782	0.0171465	1	0.787647
chr1.161509955.A.G	rs1801274	G	Severity	CAV	A	FCGR2A	458.9	Hypotension NOS	circulatory system	139	14577	1	NA	NA	0	0.292967	1.3404	0.122913	0.0171474	1	0.787647
chr10.52771475.C.T	rs1800450	T	Severity	CAV	T	MBL2	395.6	Heart valve replaced	circulatory system	400	34850	3	0	0	0.636458	-0.297701	0.742524	0.124903	0.0171512	1	0.787647
chr22.41925447.G.A	rs61756766	A	Severity	CAV	A	TNFRSF13C	275.6	Hypercalcemia	endocrine/metabolic	721	37315	3	0.31874	58.4539	4.81393	0.58423	1.79361	0.24512	0.0171516	1	0.787647
chr1.155066988.C.T	rs114301457	T	Severity	CAV	T	EFNA4	598.9	NA	NA	379	38260	3	0	0	0.00226909	2.60308	13.5053	1.09216	0.017153	1	0.787647
chr1.155066988.C.T	rs114301457	T	Severity	CAV	T	EFNA4	598	Abnormal findings on examination of urine	genitourinary	379	38257	3	0	0	0.00226907	2.603	13.5041	1.09216	0.017156	1	0.787647
chr7.117559590.ATCT.A	rs113993960	A	Severity	CAV	A	CFTR	340.1	Migrain with aura	neurological	351	33462	3	0	0	0.402828	0.954812	2.59818	0.400665	0.0171688	1	0.787647
chr1.173115604.T.G	rs17300100	G	Severity	CAV	G	-	395.1	Nonrheumatic mitral valve disorders	circulatory system	837	34221	3	2.90642e-06	48.5548	3.88763	0.198234	1.21925	0.0831912	0.0171783	1	0.787647
chr14.35401887.C.T	rs696	CC genotype	Severity	CAV	C	NFKBIA	475.9	Postnasal drip	respiratory	218	6250	1	NA	NA	0	-0.252269	0.777036	0.105871	0.0171815	1	0.787647
chr1.206773552.T.C	rs1800896	C	Severity	FCP	C	IL10	253.2	Pituitary hypofunction	endocrine/metabolic	102	35129	3	0.0333736	31.0771	2.90179	0.343323	1.40962	0.144087	0.0171837	1	0.787647
chr8.38996464.C.A	rs7840270	C	Severity	CAV-FE	A	ADAM9	701.4	Keloid scar	dermatologic	178	35074	3	0.0838998	58.9179	4.8683	-0.31946	0.726541	0.134073	0.0171845	1	0.787647
chr10.51197961.C.A	rs7897633	A	Severity in European-Americans	CAV	C	PRKG1	709.2	Sicca syndrome	dermatologic	252	31910	3	0	0	1.29825	-0.244526	0.783075	0.102624	0.0171846	1	0.787647
chr21.41465040.G.A	rs17001042	A	Possible functional consequences	FCP + IP	A	TMPRSS2	253.1	Pituitary hyperfunction	endocrine/metabolic	122	35115	3	0	0	0.408884	0.635242	1.88748	0.266607	0.0171867	1	0.787647
chr5.132485305.G.A	rs17622656	A	Risk factor	FCP + IP	A	IRF1	454.11	Varicose veins of lower extremity, symptomtic	circulatory system	1148	31853	3	0	0	0.731333	-0.131554	0.876732	0.0552129	0.0171877	1	0.787647
chr9.87726001.C.A	rs41307457	C;A	Possible functional consequences	FCP + IP	A	CTSL	735.3	Hallux valgus (Bunion)	musculoskeletal	218	35732	3	0	0	0.825382	0.35426	1.42513	0.148695	0.0171973	1	0.787647
chr14.76832814.C.CT	rs34279101	CT	Severity	CAV	CT	LRRC74A	585.34	Chronic Kidney Disease, Stage IV	genitourinary	1030	31689	3	0	0	0.539419	0.14039	1.15072	0.0589285	0.0172014	1	0.787647
chr12.8608014.A.G	rs11613792	A	Severity	CAV	G	AICDA	350.2	Abnormality of gait	neurological	2537	31051	3	0	0	1.24648	0.0889982	1.09308	0.037358	0.0172046	1	0.787647
chr19.50379362.T.C	rs1405655	C	Severity	CAV-FE	T	NR1H2	707	Chronic ulcer of skin	dermatologic	327	9059	1	NA	NA	0	-0.191091	0.826057	0.0802131	0.0172051	1	0.787647
chr15.60845514.G.A	rs17303202	A	Risk factor; Severity	CAV-FE	A	RORA	727.4	Ganglion and cyst of synovium, tendon, and bursa	musculoskeletal	145	29357	3	0.0767446	61.2592	5.16251	0.305353	1.3571	0.128182	0.0172106	1	0.787647
chr1.161544752.A.C	rs396991	C	Severity	CAV-FE	C	FCGR3A	271.3	Intestinal disaccharidase deficiencies and disaccharide malabsorption	endocrine/metabolic	4048	31334	3	2.4857e-07	2.54334	2.05219	0.0619011	1.06386	0.0259856	0.0172127	1	0.787647
chr9.131672331.T.G	rs12551879	G	Severity	CAV	G	RAPGEF1	634	Miscarriage; stillbirth	pregnancy complications	242	38362	3	0	0	0.0823944	-0.497595	0.607991	0.208893	0.0172166	1	0.787647
chrX.15566297.A.G	rs4646179	G	Severity	CAV	G	ACE2	199	Neoplasm of uncertain behavior	neoplasms	372	35201	3	0	0	0.041466	-0.993876	0.370139	0.417238	0.0172172	1	0.787647
chr3.146517122.G.A	rs343320	A	Severity	CAV-FE	A	PLSCR1	447.7	Aortic ectasia	circulatory system	161	33184	3	0	0	0.289472	0.464665	1.59148	0.195076	0.0172207	1	0.787647
chr21.41470664.C.T	rs61735794	T	Risk factor	CAV	T	TMPRSS2	158	Neoplasm of unspecified nature of digestive system	neoplasms	141	36749	3	0	0	0.751103	0.784061	2.19035	0.329166	0.0172208	1	0.787647
chr20.50152518.G.A	rs6020298	A	Severity	CAV	G	PEDS1-UBE2V1	153.3	Malignant neoplasm of rectum, rectosigmoid junction, and anus	neoplasms	210	7964	1	NA	NA	0	-0.326307	0.721584	0.136993	0.0172224	1	0.787647
chr19.31533051.C.A	rs8105499	C	Severity	CAV	A	LINC02841	395.6	Heart valve replaced	circulatory system	396	34154	3	0.021979	48.8439	3.9096	0.193753	1.2138	0.0813435	0.0172228	1	0.787647
chr5.159315942.T.G	rs3212227	T	Severity	FCP	G	IL12B	175	Acquired absence of breast	neoplasms	175	33180	3	0	0	0.232344	-0.324192	0.723111	0.136106	0.0172229	1	0.787647
chr17.16948873.A.G	rs34557412	G	Severity	CAV	G	TNFRSF13B	216.1	Screening for malignant neoplasms of the skin	neoplasms	581	34871	3	0	0	0.604846	0.888261	2.4309	0.372924	0.0172243	1	0.787647
chr13.33129529.C.G	rs34425674	G	Risk factor	CAV	G	STARD13	578.2	Blood in stool	digestive	376	34201	3	0.205041	46.6856	3.75133	0.662149	1.93896	0.277994	0.0172243	1	0.787647
chr1.161544752.A.C	rs396991	C	Severity	CAV-FE	C	FCGR3A	840	Sprains and strains	injuries & poisonings	396	34321	3	0	0	0.812706	-0.189161	0.827654	0.0794168	0.0172249	1	0.787647
chrX.15587729.C.T	rs4646140	T	Severity	CAV	T	ACE2	367.2	Astigmatism	sense organs	208	34661	3	0	0	0.87057	-0.992901	0.3705	0.416881	0.0172312	1	0.787647
chr10.28606315.C.T	rs12773860	T	Severity	CAV	T	WAC	244.1	Secondary hypothyroidism	endocrine/metabolic	919	30860	3	0.0216604	43.8204	3.56001	0.203239	1.22537	0.0853362	0.0172363	1	0.787647
chr2.181488719.A.C	rs2034831	C	Severity	CAV	C	ITGA4	707.3	Chronic ulcer of unspecified site	dermatologic	195	37470	3	0	0	0.314314	0.493281	1.63768	0.207127	0.0172405	1	0.787647
chr2.167953627.G.A	rs7595310	A	Severity	CAV-FE	A	STK39	286.9	Abnormal coagulation profile	hematopoietic	135	26883	2	0	0	0.441633	-0.360618	0.697246	0.151429	0.0172456	1	0.787647
chr7.117611595.T.G	rs150212784	G	Severity	CAV	G	CFTR	153	Colorectal cancer	neoplasms	641	26345	2	0	0	0.126155	1.12449	3.07863	0.472199	0.0172478	1	0.787647
chr15.33615902.C.T	rs12593288	C	Severity	CAV	T	RYR3	789	Nausea and vomiting	symptoms	1453	34959	3	0.0142135	56.8352	4.63341	0.132846	1.14207	0.0557857	0.017249	1	0.787647
chr1.12192898.T.G	rs1061622	T	Severity	CAV-FE	G	TNFRSF1B	535.1	Acute gastritis	digestive	152	23131	2	0	0	0.0118235	0.356312	1.42805	0.149629	0.0172513	1	0.787647
chr11.71456403.G.T	rs12785878	G	Severity	CAV	T	NADSYN1	180.3	Cervical intraepithelial neoplasia [CIN] [Cervical dysplasia]	neoplasms	330	22670	2	0	0	0.242685	0.203225	1.22535	0.0853433	0.0172533	1	0.787647
chr17.27263807.T.C	rs60811869	C	Severity	CAV	C	-	574	Cholelithiasis and cholecystitis	digestive	948	37197	3	0.0209213	43.6197	3.54734	0.289064	1.33518	0.121393	0.0172552	1	0.787647
chr3.27146807.G.A	rs17317135	G	Severity	CAV	A	NEK10	564.1	Irritable Bowel Syndrome	digestive	448	27764	3	0.241079	66.6563	5.99813	0.411307	1.50879	0.172732	0.017257	1	0.787647
chr4.67964168.T.A	rs720009	A	Possible functional consequences	FCP + IP	A	TMPRSS11A	443.9	Peripheral vascular disease, unspecified	circulatory system	1945	33138	3	8.1912e-06	0	1.51153	-0.156936	0.854759	0.0659086	0.0172606	1	0.787647
chr6.52236941.T.C	rs763780	C	Protective	FCP	C	IL17F	502	Postinflammatory pulmonary fibrosis	respiratory	176	36846	3	0	0	0.57908	0.464309	1.59091	0.194999	0.0172617	1	0.787647
chr10.98166813.G.T	rs10786398	T	Severity	CAV	T	R3HCC1L	573.5	Jaundice (not of newborn)	digestive	131	32592	3	0.00376723	0	1.44667	-0.378316	0.685014	0.158885	0.0172624	1	0.787647
chr6.32623820.T.C	rs9271609	T	Severity	CAV	C	HLA-DQA1	276.13	Hyperpotassemia	endocrine/metabolic	1279	34272	3	0	0	0.574662	-0.113913	0.892335	0.0478444	0.01727	1	0.787863
chrX.15596127.G.T	rs146598386	T	Severity	CAV	T	ACE2	315	Develomental delays and disorders	mental disorders	134	38347	3	0	0	0.00155129	1.81342	6.13141	0.761759	0.0172856	1	0.788442
chr1.155175305.G.A	rs7528026	A	Severity	CAV	A	TRIM46	172.2	Other non-epithelial cancer of skin	neoplasms	526	27803	2	0	0	0.905768	0.463932	1.59031	0.1949	0.0172956	1	0.788763
chr8.97128242.T.C	rs7817272	C	Severity	CAV	C	CPQ	394.7	Disease of tricuspid valve	circulatory system	150	34824	3	0	0	0.353596	-0.3539	0.701945	0.148684	0.0173024	1	0.788844
chr12.57108399.C.T	rs324011	T	Risk factor; Severity	CAV	T	STAT6	276.14	Hypopotassemia	endocrine/metabolic	860	33962	3	0	0	0.303544	-0.144297	0.86563	0.0606282	0.0173109	1	0.788844
chr14.55263686.C.T	rs10140801	T	Severity	CAV-FE	T	FBXO34-AS1	690	Erythematosquamous dermatosis	dermatologic	457	24343	2	0	0	0.179531	-0.166588	0.846549	0.0699942	0.0173116	1	0.788844
chr14.55263686.C.T	rs10140801	T	Severity	CAV-FE	T	FBXO34-AS1	690.1	Seborrheic dermatitis	dermatologic	457	24343	2	0	0	0.179531	-0.166588	0.846549	0.0699942	0.0173116	1	0.788844
chr1.196673103.G.A	rs800292	A	Severity	CAV	G	CFH	740.1	Osteoarthritis; localized	musculoskeletal	1210	7161	1	NA	NA	0	-0.136013	0.872832	0.0571488	0.0173139	1	0.788844
chr10.51197961.C.A	rs7897633	A	Severity in European-Americans	CAV	C	PRKG1	280.2	Iron deficiency anemia secondary to blood loss (chronic)	hematopoietic	1122	29271	3	0.00682329	47.1617	3.78513	0.115618	1.12257	0.0485839	0.0173235	1	0.788844
chr19.31533051.C.A	rs8105499	C	Severity	CAV	A	LINC02841	530.9	Heartburn	digestive	381	27779	3	0	0	0.630375	-0.22962	0.794835	0.0964889	0.0173239	1	0.788844
chr6.31575324.G.A	rs361525	G	Severity	CAV-FE	A	TNF	272.9	Unspecified disorder of lipoid metabolism	endocrine/metabolic	462	23083	3	0.0154606	25.8869	2.69858	0.327153	1.38701	0.137473	0.0173241	1	0.788844
chr15.90879313.T.C	rs8039305	C	Risk factor	CAV-FE	C	FURIN	401	Hypertension	circulatory system	10255	17139	2	0.000769968	43.9802	1.78508	0.0523846	1.05378	0.0220127	0.0173246	1	0.788844
chr20.50172836.A.G	rs6122883	G	Severity	CAV-FE	G	LINC01273	395.2	Nonrheumatic aortic valve disorders	circulatory system	958	34370	3	0	0	0.375545	-0.130713	0.87747	0.0549282	0.0173265	1	0.788844
chr16.3500977.C.G	rs2301762	G	Severity	CAV	G	CLUAP1	536.8	Dyspepsia and other specified disorders of function of stomach	digestive	110	23030	2	0	0	0.51816	0.673613	1.96131	0.283093	0.0173371	1	0.78905
chr9.133449836.G.A	rs139951127	A	Severity	CAV-FE	A	ADAMTS13	112	Candidiasis	infectious diseases	784	24267	2	0	0	0.859563	1.42529	4.15908	0.599033	0.0173445	1	0.78905
chr4.186082920.C.T	rs3775291	T	Risk factor; Severity	CAV-FE	T	TLR3	610.4	Benign neoplasm of breast	genitourinary	230	33440	3	0.0737191	61.3309	5.17209	0.279387	1.32232	0.117423	0.0173449	1	0.78905
chr2.60480453.A.G	rs1123573	A	Severity	CAV-FE	G	BCL11A	578.2	Blood in stool	digestive	376	34272	3	0.0385054	61.061	5.13624	-0.193085	0.824412	0.0811549	0.0173494	1	0.78905
chr4.67964168.T.A	rs720009	A	Possible functional consequences	FCP + IP	A	TMPRSS11A	473	Diseases of the larynx and vocal cords	respiratory	907	26488	3	0.036322	48.1544	3.8576	-0.240974	0.785862	0.101285	0.0173519	1	0.78905
chr15.60902209.A.G	rs4774377	G	Risk factor	CAV-FE	G	RORA	255	Disorders of adrenal glands	endocrine/metabolic	469	34275	3	0	0	0.330928	0.163825	1.17801	0.0688607	0.017356	1	0.78905
chr5.1211624.A.G	rs76067074	G	Severity	CAV-FE	G	SLC6A19	1004	NA	NA	152	38047	3	0.19203	18.4972	2.4539	0.602153	1.82605	0.253121	0.0173638	1	0.78905
chr9.133251249.A.G	rs7849280	G	Protective	CAV	G	ABO	300.12	Agorophobia, social phobia, and panic disorder	mental disorders	584	24316	3	0	0	1.0716	0.200023	1.22143	0.0840822	0.0173645	1	0.78905
chr2.127137039.A.G	rs744373	G	Severity	CAV	G	-	276.41	Acidosis	endocrine/metabolic	193	34227	3	0	0	0.98415	-0.26011	0.770967	0.109346	0.0173696	1	0.78905
chr5.32750877.T.C	rs1173773	C	Protective	CAV	C	NPR3	695.4	Lupus (localized and systemic)	dermatologic	344	24132	2	0.0317799	62.1465	2.64176	0.191735	1.21135	0.0806066	0.0173763	1	0.78905
chr19.50379362.T.C	rs1405655	C	Severity	CAV-FE	C	NR1H2	302.1	Decreased libido	mental disorders	109	18497	2	0.0692769	62.3417	2.65545	0.33509	1.39807	0.140881	0.0173813	1	0.78905
chr10.52771482.G.A	rs5030737	A	Potential functional effect on protein	FCP + IP	A	MBL2	185	Cancer of prostate	neoplasms	604	35426	3	0	0	0.581665	0.334127	1.39672	0.140477	0.0173823	1	0.78905
chr15.60845514.G.A	rs17303202	A	Risk factor; Severity	CAV-FE	A	RORA	480	Pneumonia	respiratory	1307	34183	3	0.00840991	54.4235	4.38823	-0.11236	0.893722	0.0472398	0.0173826	1	0.78905
chrX.15587729.C.T	rs4646140	T	Severity	CAV	T	ACE2	1002	NA	NA	1494	36234	3	0	0	0.00261473	-0.244201	0.78333	0.102679	0.0173933	1	0.78905
chr1.206773552.T.C	rs1800896	C	Severity	FCP	C	IL10	411.3	Angina pectoris	circulatory system	1077	33158	3	0.0144334	61.2887	5.16645	-0.11645	0.890075	0.0489641	0.0173941	1	0.78905
chr21.41464802.A.G	rs462574	A	Possible functional consequences	FCP + IP	A	TMPRSS2	225	Benign neoplasm of brain and other parts of nervous system	neoplasms	173	38640	3	1.28114e-07	17.2861	2.41797	-0.460526	0.630952	0.193641	0.0173949	1	0.78905
chr11.320836.C.T	rs34481144	T	Severity	CAV	T	IFITM3	474.2	Chronic tonsillitis and adenoiditis	respiratory	104	25524	3	0	0	1.3363	0.401713	1.49438	0.168913	0.0173962	1	0.78905
chr2.216660263.A.C	rs2270360	A	Severity	CAV	C	IGFBP2	276.41	Acidosis	endocrine/metabolic	181	31298	3	3.8121e-06	43.216	3.52212	0.328787	1.38928	0.138249	0.0173963	1	0.78905
chr19.24134099.G.A	rs10407383	A	Severity	CAV-FE	A	ZNF254	558	Noninfectious gastroenteritis	digestive	748	28327	3	0.00173731	9.08324	2.19981	-0.146656	0.863591	0.0616692	0.0174016	1	0.78905
chr9.131672331.T.G	rs12551879	G	Severity	CAV	G	RAPGEF1	276.14	Hypopotassemia	endocrine/metabolic	867	34185	3	0.0312563	56.819	4.63166	0.206455	1.22931	0.0868179	0.0174057	1	0.78905
chr1.109740350.G.T	rs1332018	T	Risk factor; Severity	CAV	G	GSTM3	253.2	Pituitary hypofunction	endocrine/metabolic	101	35141	3	0	0	0.396258	0.360297	1.43376	0.151518	0.0174108	1	0.78905
chr8.37849759.C.T	rs138763430	T	Severity	CAV	T	BRF2	687.2	NA	NA	302	38181	3	0	0	0.869848	1.24364	3.46823	0.523004	0.0174121	1	0.78905
chr6.31575254.G.A	rs1800629	A	Risk factor*Conflicting; Severity*Conflicting; Protective*Conflicting	CAV-FE	A	TNF	585.33	Chronic Kidney Disease, Stage III	genitourinary	322	32100	3	1.97341e-06	0	1.46469	0.289941	1.33635	0.121941	0.0174202	1	0.78905
chr15.90866675.C.T	rs79742014	T	Protective	IP	T	FURIN	289.8	Polycythemia, secondary	hematopoietic	167	34253	3	3.60482e-06	32.2018	2.94993	0.682079	1.97799	0.286869	0.0174224	1	0.78905
chr12.8058591.T.C	rs7842	C	Risk factor; Severity	CAV	C	C3AR1	512.1	Wheezing	respiratory	416	23106	3	0.0344332	62.3846	5.31697	0.176625	1.19318	0.0742862	0.017424	1	0.78905
chr14.74952741.A.G	rs2268616	G	Risk factor	CAV	G	PGF	430	Intracranial hemorrhage	circulatory system	201	35245	3	0	0	0.89908	0.480412	1.61674	0.202055	0.0174245	1	0.78905
chr3.126118894.C.T	rs1868132	T	Severity	CAV	T	ALDH1L1	596.5	Functional disorders of bladder	genitourinary	344	28610	2	0	0	0.0983519	0.271653	1.31213	0.114266	0.0174368	1	0.78905
chr7.107967457.C.T	rs2237698	T	Severity	CAV	T	LAMB1	634	Miscarriage; stillbirth	pregnancy complications	242	38356	3	0	0	1.25515	0.316938	1.37292	0.133326	0.0174464	1	0.78905
chr17.16948873.A.G	rs34557412	G	Severity	CAV	G	TNFRSF13B	287.3	Thrombocytopenia	hematopoietic	804	36017	3	0	0	0.293311	0.78444	2.19118	0.329998	0.0174492	1	0.78905
chr2.162267541.C.T	rs1990760	T	Risk factor; Severity	CAV	C	IFIH1	599.3	Dysuria	genitourinary	316	10685	1	NA	NA	0	-0.201269	0.817692	0.084671	0.0174507	1	0.78905
chr11.2872637.A.G	rs10766439	A	Severity	CAV	A	-	785	Abdominal pain	symptoms	6112	25887	3	0.000607805	25.1116	2.67064	0.0579687	1.05968	0.024387	0.0174527	1	0.78905
chr12.6845711.C.T	rs5443	T	protective	CAV	T	CDCA3	261.2	Vitamin B-complex deficiencies	endocrine/metabolic	1309	19288	2	0	0	0.00905351	-0.102162	0.902883	0.0429798	0.0174555	1	0.78905
chr15.100233816.G.A	rs143434383	A	Risk factor	CAV	A	ADAMTS17	367.9	Blindness and low vision	sense organs	306	34643	3	0	0	1.38715	1.00743	2.73857	0.423832	0.0174556	1	0.78905
chr2.112913801.G.T	rs3811046	T	Risk factor	CAV	T	IL37	401.1	Essential hypertension	circulatory system	5002	4154	1	NA	NA	0	0.0990297	1.1041	0.0416668	0.0174681	1	0.78905
chr17.34252769.A.G	rs1024611	G	Risk factor	CAV	G	CCL2	728.7	Fasciitis	musculoskeletal	809	29357	3	0.0285312	67.0749	6.07439	0.134034	1.14343	0.0563953	0.0174685	1	0.78905
chr15.90879313.T.C	rs8039305	C	Risk factor	CAV-FE	C	FURIN	216	Benign neoplasm of skin	neoplasms	888	25033	2	0.00488356	45.2658	1.82701	0.118042	1.12529	0.0496676	0.0174713	1	0.78905
chr3.27146807.G.A	rs17317135	G	Severity	CAV	A	NEK10	427.11	Paroxysmal supraventricular tachycardia	circulatory system	360	28989	3	0.161153	52.4873	4.2094	0.46767	1.59627	0.196784	0.0174744	1	0.78905
chr17.45422978.G.C	rs1230082	G	Severity	CAV	C	ARHGAP27	198	Secondary malignant neoplasm	neoplasms	111	8235	1	NA	NA	0	-0.331985	0.717498	0.139691	0.0174745	1	0.78905
chr1.154454494.A.C	rs2228145	A	Risk factor	CAV	C	IL6R	495	Asthma	respiratory	5561	29579	3	0.00244162	54.9436	4.43888	0.0574477	1.05913	0.0241728	0.0174759	1	0.78905
chr1.161544752.A.C	rs396991	C	Severity	CAV-FE	C	FCGR3A	741	Symptoms and disorders of the joints	musculoskeletal	1700	33589	3	0.000515017	0	1.9511	0.0899656	1.09414	0.0378562	0.0174774	1	0.78905
chrX.15600835.T.C	rs4646116	C	Risk factor	FCP + IP	C	ACE2	189.11	Malignant neoplasm of kidney, except pelvis	neoplasms	152	38973	3	0	0	0.000888534	2.50728	12.2715	1.05503	0.0174774	1	0.78905
chr2.195519781.A.G	rs74417002	G	Severity	CAV	G	-	371.1	Uveitis, noninfectious or NOS	sense organs	213	33614	3	0	0	1.48819	0.477596	1.61219	0.200966	0.0174778	1	0.78905
chr16.85959043.C.T	rs12444486	C	Severity in African-Americans	CAV	C	-	333.1	Essential tremor	neurological	211	33599	3	0.0434079	57.0839	4.66026	0.239905	1.27113	0.100953	0.0174827	1	0.78905
chr5.159315942.T.G	rs3212227	T	Severity	FCP	G	IL12B	555	Inflammatory bowel disease and other gastroenteritis and colitis	digestive	933	28303	3	0	0	0.324492	0.129957	1.13878	0.0546882	0.0174864	1	0.78905
chr15.90876959.G.A	rs201551785	A	Potential functional effect on protein	FCP + IP	A	FURIN	345	Epilepsy, recurrent seizures, convulsions	neurological	916	35071	3	0	0	0.00518594	3.4176	30.4963	1.4382	0.017487	1	0.78905
chrX.12885540.A.T	rs179008	T	Severity; Risk factor	CAV	T	TLR7	573.5	Jaundice (not of newborn)	digestive	130	31868	3	0	0	0.0678533	0.389293	1.47594	0.163826	0.0174892	1	0.78905
chrX.15596127.G.T	rs146598386	T	Severity	CAV	T	ACE2	475.9	Postnasal drip	respiratory	758	26686	3	0.092225	8.46748	2.18502	0.702675	2.01915	0.295707	0.0174893	1	0.78905
chr18.6461231.C.G	rs11659676	G	Severity	CAV-FE	C	RPL6P27	174.11	Malignant neoplasm of female breast	neoplasms	233	7904	1	NA	NA	0	0.232986	1.26236	0.0980479	0.0174897	1	0.78905
chr21.41465921.C.T	rs62217525	C	Possible functional consequences	FCP + IP	T	TMPRSS2	558	Noninfectious gastroenteritis	digestive	743	28006	3	0	0	0.581671	0.296576	1.34525	0.124809	0.0174901	1	0.78905
chr17.15965007.C.T	rs8081547	T	Risk factor	FCP + IP	T	ADORA2B	292.3	Memory loss	mental disorders	967	33401	3	0.0107272	38.9352	3.27521	-0.154886	0.856512	0.0651842	0.0174951	1	0.78905
chr5.123497022.T.C	rs62377777	T	Severity	CAV	C	-	411	Ischemic Heart Disease	circulatory system	4475	32981	3	0.000501773	8.64885	2.18935	-0.0698369	0.932546	0.0293914	0.0174967	1	0.78905
chr22.41925447.G.A	rs61756766	A	Severity	CAV	A	TNFRSF13C	724.1	Disorders of sacrum	musculoskeletal	402	33363	3	1.24104	73.795	7.63214	0.692255	1.99822	0.291352	0.017501	1	0.78905
chr1.214663607.G.A	rs143976001	A	Severity	CAV	A	CENPF	411	Ischemic Heart Disease	circulatory system	3249	21494	2	0	0	0.0017767	0.908176	2.4798	0.382249	0.0175074	1	0.78905
chr10.52340585.A.T	rs1441121	T	Severity	CAV	A	-	702	Degenerative skin conditions and other dermatoses	dermatologic	859	33135	3	2.47351e-07	0	1.19244	-0.13019	0.877929	0.0547978	0.01751	1	0.78905
chr1.27373964.C.T	rs141300199	T	Severity	CAV	T	FCN3	702.2	Seborrheic keratosis	dermatologic	672	37142	3	0	0	0.0028799	1.38922	4.0117	0.58474	0.0175117	1	0.78905
chr10.28606315.C.T	rs12773860	T	Severity	CAV	T	WAC	425	Cardiomyopathy	circulatory system	867	37286	3	0.0264573	45.1285	3.64488	0.222483	1.24917	0.0936491	0.0175153	1	0.78905
chr8.38996464.C.A	rs7840270	C	Severity	CAV-FE	A	ADAM9	747	Cardiac and circulatory congenital anomalies	congenital anomalies	393	37775	3	0	0	0.133791	0.179283	1.19636	0.0754697	0.0175223	1	0.78905
chr21.41473456.A.G	rs17854725	G	Severity	CAV	G	TMPRSS2	261	Vitamin deficiency	endocrine/metabolic	6721	15864	2	0	0	0.106746	0.0517143	1.05307	0.02177	0.017526	1	0.78905
chrX.15587729.C.T	rs4646140	T	Severity	CAV	T	ACE2	352.1	Trigeminal nerve disorders [CN5]	neurological	117	35370	3	1.22766	59.2753	4.91103	0.76067	2.13971	0.320221	0.0175274	1	0.78905
chr12.112919388.G.A	rs10774671	A	Severity (A allele); Protective (G allele)	CAV-FE	G	OAS1	627.1	Postmenopausal bleeding	genitourinary	360	23715	2	0	0	0.00606732	0.187361	1.20606	0.0788749	0.0175288	1	0.78905
chr10.51197961.C.A	rs7897633	A	Severity in European-Americans	CAV	C	PRKG1	626.12	Excessive or frequent menstruation	genitourinary	723	31364	3	0	0	1.27179	0.150514	1.16243	0.063363	0.017529	1	0.78905
chr12.47879112.A.G	rs2228570	AG genotype	Severity	CAV	A	VDR	773	NA	NA	4107	25191	3	0.000111817	28.2572	2.78773	0.0657333	1.06794	0.0276724	0.0175296	1	0.78905
chr9.133257521.T.TC	rs8176719	TC	Severity; Risk factor	CAV-FE	TC	ABO	071	Human immunodeficiency virus [HIV] disease	infectious diseases	2876	27927	3	0	0	0.189719	0.0739528	1.07676	0.0311336	0.017533	1	0.78905
chr4.186082920.C.T	rs3775291	T	Risk factor; Severity	CAV-FE	T	TLR3	250.25	Diabetes type 2 with peripheral circulatory disorders	endocrine/metabolic	1123	26949	3	0.00292156	10.7444	2.24076	0.138568	1.14863	0.0583381	0.0175367	1	0.78905
chr16.3500977.C.G	rs2301762	G	Severity	CAV	G	CLUAP1	327.41	Organic or persistent insomnia	neurological	621	30395	3	0.0314996	17.6611	2.42898	0.32094	1.37842	0.135126	0.0175429	1	0.78905
chr2.195499753.A.C	rs73060484	C	Severity	CAV	C	-	372	Disorders of conjunctiva	sense organs	265	33388	3	0	0	0.573018	0.291627	1.3386	0.122786	0.0175451	1	0.78905
chr3.61768231.T.A	rs672699	A	Severity	CAV	T	PTPRG	359.2	Myopathy	neurological	155	36317	3	0	0	1.1105	0.292148	1.3393	0.123009	0.0175482	1	0.78905
chr22.41925447.G.A	rs61756766	A	Severity	CAV	A	TNFRSF13C	112	Candidiasis	infectious diseases	1219	31401	3	0.111862	3.2352	2.06687	0.437011	1.54807	0.184004	0.0175489	1	0.78905
chr11.784340.C.G	rs7104929	G	Severity	CAV-FE	G	-	495	Asthma	respiratory	5537	29347	3	1.60114e-06	0	1.94712	-0.057743	0.943892	0.0243133	0.0175513	1	0.78905
chr13.19647239.G.A	rs191299359	A	Severity	CAV	A	MPHOSPH8	426.2	Atrioventricular [AV] block	circulatory system	278	29652	3	0	0	0.00109251	2.85268	17.3341	1.20117	0.0175532	1	0.78905
chr15.100233816.G.A	rs143434383	A	Risk factor	CAV	A	ADAMTS17	348.8	Encephalopathy, not elsewhere classified	neurological	124	35019	3	0	0	0.00119879	1.51085	4.53057	0.636174	0.0175538	1	0.78905
chr14.76832814.C.CT	rs34279101	CT	Severity	CAV	CT	LRRC74A	745	Pain in joint	musculoskeletal	8610	24200	3	0	0	0.577363	-0.0602165	0.941561	0.0253555	0.0175541	1	0.78905
chr17.42362183.A.G	rs744166	G	Risk factor; Severity	CAV	A	STAT3	612	Breast conditions, congenital or relating to hormones	genitourinary	101	7934	1	NA	NA	0	-0.404985	0.666987	0.17054	0.0175622	1	0.78905
chr6.18015216.C.T	rs140247774	T	Severity	CAV	T	-	701	Other hypertrophic and atrophic conditions of skin	dermatologic	912	35648	3	0	0	0.349657	-0.381562	0.682794	0.160677	0.0175629	1	0.78905
chr5.32750877.T.C	rs1173773	C	Protective	CAV	T	NPR3	796	Elevated prostate specific antigen [PSA]	genitourinary	178	8532	1	NA	NA	0	-0.302003	0.739336	0.127176	0.0175638	1	0.78905
chr8.38963809.A.G	rs10808999	G	Severity	CAV	A	PLEKHA2	180	Cervical cancer and dysplasia	neoplasms	140	8262	1	NA	NA	0	0.644691	1.9054	0.271491	0.0175665	1	0.78905
chr4.107694523.TG.T	rs70947091	T	Severity	CAV-FE	T	PAPSS1	681.3	Cellulitis and abscess of arm/hand	dermatologic	107	33447	3	0	0	0.688331	-0.473931	0.62255	0.199586	0.0175697	1	0.78905
chr2.45584979.T.C	-	HLA-A*02:02	Protective	IP	C	HLA-A	459.9	Circulatory disease NEC	circulatory system	406	27391	2	0.0218203	64.573	2.8227	0.178452	1.19537	0.0751525	0.0175714	1	0.78905
chr8.37849759.C.T	rs138763430	T	Severity	CAV	T	BRF2	656	Other perinatal conditions of fetus or newborn	pregnancy complications	222	38951	3	0	0	0.000364632	1.5003	4.48301	0.631838	0.0175731	1	0.78905
chr16.89196249.G.A	rs117169628	A	Severity	CAV	A	SLC22A31	214.1	Lipoma of skin and subcutaneous tissue	neoplasms	186	37373	3	0	0	0.903375	-0.61541	0.540419	0.259177	0.0175738	1	0.78905
chr20.50152518.G.A	rs6020298	A	Severity	CAV	G	PEDS1-UBE2V1	765	Cervical radiculitis	symptoms	296	7304	1	NA	NA	0	-0.270956	0.76265	0.114113	0.0175746	1	0.78905
chr4.5820150.T.C	rs3774881	T	Severity	CAV	C	CRMP1	735.3	Hallux valgus (Bunion)	musculoskeletal	134	25150	2	0.574035	68.0195	3.1269	-0.374391	0.687708	0.15768	0.0175788	1	0.78905
chr2.181488719.A.C	rs2034831	C	Severity	CAV	C	ITGA4	350.2	Abnormality of gait	neurological	2629	33196	3	0	0	0.52626	-0.1843	0.831686	0.0776219	0.0175807	1	0.78905
chr7.117611595.T.G	rs150212784	G	Severity	CAV	G	CFTR	379.2	Disorders of vitreous body	sense organs	655	25702	2	0	0	0.00374106	1.46547	4.32956	0.617223	0.0175828	1	0.78905
chr8.37849759.C.T	rs138763430	T	Severity	CAV	T	BRF2	608	Other disorders of male genital organs	genitourinary	176	33965	3	0	0	0.000820257	3.24305	25.6117	1.36593	0.0175847	1	0.78905
chr10.36988942.A.G	rs2091431	G	Severity	CAV	A	-	365.1	Open-angle glaucoma	sense organs	287	33612	3	0	0	0.781518	0.220129	1.24624	0.0927156	0.0175851	1	0.78905
chr8.124324323.T.C	rs72711165	C	Severity	CAV-FE	C	TMEM65	418	Nonspecific chest pain	circulatory system	4985	29363	3	0	0	0.272431	0.175738	1.19213	0.074023	0.0175915	1	0.78905
chr2.195519781.A.G	rs74417002	G	Severity	CAV	G	-	573	Other disorders of liver	digestive	418	32839	3	0.0891208	34.3295	3.04551	-0.625391	0.535052	0.26343	0.017595	1	0.78905
chr10.98166813.G.T	rs10786398	T	Severity	CAV	T	R3HCC1L	626	Disorders of menstruation and other abnormal bleeding from female genital tract	genitourinary	2466	31113	3	5.36232e-06	34.6239	3.05922	0.0975243	1.10244	0.0410803	0.017597	1	0.78905
chr4.186083346.C.T	rs121434431	T	Severity	CAV-FE	T	TLR3	433.31	Transient cerebral ischemia	circulatory system	457	27284	2	0	0	0.00100081	2.73627	15.4294	1.15263	0.017599	1	0.78905
chr1.169597075.C.T	rs6127	T	Severity in males	CAV	C	SELP	158	Neoplasm of unspecified nature of digestive system	neoplasms	141	36766	3	0.48356	74.326	7.78999	0.314768	1.36994	0.132597	0.0176029	1	0.78905
chr10.52340585.A.T	rs1441121	T	Severity	CAV	A	-	773	NA	NA	4401	27788	3	0.00344516	53.7513	4.32444	-0.0685504	0.933746	0.0288786	0.0176089	1	0.78905
chrX.15564142.G.A	rs147311723	A	Severity	CAV	A	ACE2	580.2	Nephrotic syndrome without mention of glomerulonephritis	genitourinary	336	32105	3	0	0	0.00121814	1.11102	3.03745	0.468045	0.0176089	1	0.78905
chr12.112919388.G.A	rs10774671	A	Severity (A allele); Protective (G allele)	CAV-FE	A	OAS1	272	Disorders of lipoid metabolism	endocrine/metabolic	3206	5363	1	NA	NA	0	0.0849455	1.08866	0.0357867	0.0176126	1	0.78905
chr2.195499753.A.C	rs73060484	C	Severity	CAV	C	-	189.2	Cancer of bladder	neoplasms	144	38655	3	0	0	0.468407	0.426366	1.53168	0.179629	0.017616	1	0.78905
chr5.123497022.T.C	rs62377777	T	Severity	CAV	C	-	303	Psychogenic and somatoform disorders	mental disorders	104	24230	3	0.030808	31.4649	2.91821	0.369317	1.44675	0.155602	0.0176215	1	0.78905
chr15.34253720.A.G	rs2705343	G	Severity	CAV-FE	G	SLC12A6	367.1	Myopia	sense organs	374	33962	3	0	0	1.60564	-0.260616	0.770577	0.109806	0.0176241	1	0.78905
chr11.2872637.A.G	rs10766439	A	Severity	CAV	A	-	244.4	Hypothyroidism NOS	endocrine/metabolic	3075	30268	3	0	0	1.47664	0.0742304	1.07705	0.0312759	0.0176248	1	0.78905
chr6.158608455.C.T	rs117665206	T	Severity	CAV	T	TMEM181	740.12	Osteoarthrosis, localized, secondary	musculoskeletal	150	31137	3	0	0	0.000781814	1.37586	3.95847	0.579703	0.0176261	1	0.78905
chr11.611919.C.G	rs702966	C	Severity in African-Americans	CAV	G	PHRF1	362.2	Degeneration of macula and posterior pole of retina	sense organs	516	25892	2	0	0	0.0404168	0.15734	1.17039	0.0662963	0.0176309	1	0.78905
chr15.60810211.C.T	rs341419	T	Severity	CAV-FE	T	RORA	740.12	Osteoarthrosis, localized, secondary	musculoskeletal	146	30360	3	0	0	0.649467	0.315344	1.37073	0.132876	0.0176336	1	0.78905
chr10.52771466.C.T	rs1800451	T	Potential functional effect on protein	FCP + IP	T	MBL2	949	Allergies, other	injuries & poisonings	1015	30942	3	0.0208811	40.9245	3.3855	-0.198361	0.820073	0.0835842	0.017635	1	0.78905
chr14.74952741.A.G	rs2268616	G	Risk factor	CAV	G	PGF	386	Vertiginous syndromes and other disorders of vestibular system	sense organs	505	32414	3	0	0	1.05859	0.327192	1.38707	0.137875	0.0176391	1	0.78905
chr1.205208489.G.A	rs11240388	G	Severity	CAV-FE	G	DSTYK	250	Diabetes mellitus	endocrine/metabolic	1287	10581	1	NA	NA	0	0.103812	1.10939	0.0437455	0.0176404	1	0.78905
chr10.104263031.C.A	rs4925	A	Protective for neurological complications of long COVID	CAV	A	GSTO1	249	Secondary diabetes mellitus	endocrine/metabolic	1243	26954	3	0.00959325	48.713	3.89963	0.126386	1.13472	0.0532583	0.0176406	1	0.78905
chr4.67963489.G.A	rs6552134	G	Possible functional consequences	FCP + IP	G	TMPRSS11A	242.1	Graves' disease	endocrine/metabolic	332	23013	2	0.016412	52.4989	2.10522	-0.203067	0.816223	0.0855728	0.0176427	1	0.78905
chr17.45995618.A.G	rs112572874	G	Risk factor	CAV-FE	G	MAPT	729	Other disorders of soft tissues	musculoskeletal	1177	29396	3	4.05808e-06	7.96386	2.17306	0.152919	1.16523	0.0644406	0.0176435	1	0.78905
chrX.15600857.A.G	rs73635825	G	Risk factor*Conflicting; Protective*Conflicting	FCP + IP	G	ACE2	281.1	Megaloblastic anemia	hematopoietic	200	18089	2	0	0	0.00147397	2.70056	14.888	1.13805	0.0176461	1	0.78905
chrX.15564667.C.T	rs2074192	T	Severity (T allele); Severity for males > 50 y.o (T allele); Protective (C allele); Protective (CT genotype)	CAV	T	ACE2	293.1	Swelling, mass, or lump in head and neck [Space-occupying lesion, intracranial NOS]	mental disorders	417	37596	3	0	0	0.470306	0.185965	1.20438	0.0783758	0.0176572	1	0.789176
chr5.123497022.T.C	rs62377777	T	Severity	CAV	C	-	381.2	Eustachian tube disorders	sense organs	130	35965	3	0	0	1.09954	-0.386318	0.679555	0.162817	0.0176583	1	0.789176
chrX.15599938.A.G	rs2106809	G	Severity	CAV	G	ACE2	184	Cancer of other female genital organs	neoplasms	129	36878	3	0	0	1.09834	-0.417755	0.658523	0.176073	0.0176622	1	0.789176
chrX.15602217.T.C	rs190509934	C	Protective	CAV	C	ACE2	624.9	stress incontinence, female	genitourinary	563	37708	3	0	0	0.442841	0.70605	2.02597	0.297591	0.0176655	1	0.789176
chr8.124324323.T.C	rs72711165	C	Severity	CAV-FE	C	TMEM65	740.1	Osteoarthritis; localized	musculoskeletal	3760	31113	3	0	0	0.0741455	0.203356	1.22551	0.0857235	0.0176809	1	0.789176
chr17.45995618.A.G	rs112572874	G	Risk factor	CAV-FE	G	MAPT	365	Glaucoma	sense organs	2278	34065	3	0	0	0.996696	0.115641	1.12259	0.0487479	0.017681	1	0.789176
chr10.104263031.C.A	rs4925	A	Protective for neurological complications of long COVID	CAV	A	GSTO1	504	Other alveolar and parietoalveolar pneumonopathy	respiratory	430	36828	3	0	0	0.392065	0.191672	1.21127	0.0807983	0.0176812	1	0.789176
chr4.67963489.G.A	rs6552134	G	Possible functional consequences	FCP + IP	G	TMPRSS11A	198	Secondary malignant neoplasm	neoplasms	351	26395	2	0	0	0.0314543	-0.203345	0.815996	0.0857207	0.0176831	1	0.789176
chr21.41494374.C.T	rs114363287	T	Risk factor	CAV	T	TMPRSS2	420	Carditis	circulatory system	227	24783	2	0.444633	45.0697	1.82049	1.23085	3.42412	0.518895	0.0176897	1	0.789176
chr5.96909661.C.T	rs150892504	T	Severity	CAV	T	ERAP2	427.21	Atrial fibrillation	circulatory system	1589	29630	3	0	0	0.13848	0.466704	1.59473	0.196759	0.0176944	1	0.789176
chr17.27660155.T.C	rs117217714	C	Severity	CAV	C	NOS2P1	286.81	Primary hypercoagulable state	hematopoietic	285	36015	3	0	0	0.00225964	1.22831	3.41547	0.517858	0.0176961	1	0.789176
chr6.31575254.G.A	rs1800629	A	Risk factor*Conflicting; Severity*Conflicting; Protective*Conflicting	CAV-FE	A	TNF	317.11	Alcoholic liver damage	mental disorders	258	32058	3	0.0814597	54.6745	4.41253	0.35024	1.41941	0.147665	0.0176988	1	0.789176
chr12.8608014.A.G	rs11613792	A	Severity	CAV	G	AICDA	696	Psoriasis and related disorders	dermatologic	653	29251	3	0	0	0.366311	0.1734	1.18934	0.073109	0.0177016	1	0.789176
chr9.133449836.G.A	rs139951127	A	Severity	CAV-FE	A	ADAMTS13	721.1	Spondylosis without myelopathy	musculoskeletal	1571	25323	2	2.21184	73.1435	3.72349	1.44872	4.25766	0.610814	0.0177024	1	0.789176
chr6.6924962.A.C	rs6933436	C	Severity	CAV	C	-	071	Human immunodeficiency virus [HIV] disease	infectious diseases	2784	27065	3	0	0	0.717261	-0.0778687	0.925086	0.0328318	0.0177042	1	0.789176
chr18.6461231.C.G	rs11659676	G	Severity	CAV-FE	C	RPL6P27	185	Cancer of prostate	neoplasms	179	7892	1	NA	NA	0	-0.283004	0.753517	0.119324	0.0177055	1	0.789176
chr19.39248147.C.T	rs12979860	C	Severity (C allele)*Conflicting; Risk factor (T allele)*Conflicting	CAV	T	IFNL4	427	Cardiac dysrhythmias	circulatory system	3830	22578	2	0.00242954	61.8424	2.62071	-0.0630153	0.938929	0.0265699	0.0177073	1	0.789176
chr1.87162490.C.T	rs10873821	C	Severity	CAV	C	LINC01140	250.22	Type 2 diabetes with renal manifestations	endocrine/metabolic	508	5928	1	NA	NA	0	0.163774	1.17795	0.0690552	0.0177092	1	0.789176
chr2.216660263.A.C	rs2270360	A	Severity	CAV	C	IGFBP2	763	Thoracic or lumbosacral neuritis or radiculitis, unspecified	symptoms	2126	29201	3	0	0	0.635179	-0.100644	0.904255	0.0424368	0.0177097	1	0.789176
chr10.52340585.A.T	rs1441121	T	Severity	CAV	A	-	681	Superficial cellulitis and abscess	dermatologic	1646	32474	3	0	0	0.35041	-0.102487	0.90259	0.043214	0.0177105	1	0.789176
chr5.96909661.C.T	rs150892504	T	Severity	CAV	T	ERAP2	395.1	Nonrheumatic mitral valve disorders	circulatory system	853	34859	3	0.203294	0	1.92751	0.538301	1.71309	0.226979	0.017712	1	0.789176
chrX.12885540.A.T	rs179008	T	Severity; Risk factor	CAV	T	TLR7	378	Strabismus and other disorders of binocular eye movements	sense organs	168	32669	3	1.74325e-06	38.8287	3.26951	0.364766	1.44018	0.153814	0.0177177	1	0.789176
chr15.100233816.G.A	rs143434383	A	Risk factor	CAV	A	ADAMTS17	214.1	Lipoma of skin and subcutaneous tissue	neoplasms	186	37396	3	0.845186	0	1.98386	1.42297	4.14942	0.600061	0.0177221	1	0.789176
chr5.142872984.C.T	rs10039856	C	Severity	CAV	T	ARHGAP26	363.3	Chorioretinal scars	sense organs	123	33822	3	0.0265273	0.482758	2.0097	-0.388425	0.678124	0.163809	0.0177303	1	0.789176
chr17.9267091.C.T	rs34761447	C	Severity	CAV	T	STX8	626.11	Absent or infrequent menstruation	genitourinary	574	31022	3	0.0609843	50.9475	4.07726	0.316739	1.37264	0.133578	0.0177311	1	0.789176
chr4.67963489.G.A	rs6552134	G	Possible functional consequences	FCP + IP	G	TMPRSS11A	271	Disorders of carbohydrate transport and metabolism	endocrine/metabolic	2843	25350	2	0	0	0.37077	0.0721563	1.07482	0.0304311	0.0177332	1	0.789176
chr8.40324459.C.A	rs11779911	C	Severity	CAV	A	SIRLNT	284	Aplastic anemia	hematopoietic	306	27644	3	0	0	0.508474	0.215201	1.24011	0.0907633	0.0177392	1	0.789176
chr10.52771482.G.A	rs5030737	A	Potential functional effect on protein	FCP + IP	A	MBL2	599.3	Dysuria	genitourinary	1809	28954	3	0.0388745	56.4766	4.59523	0.210846	1.23472	0.0889273	0.0177402	1	0.789176
chr9.4329170.T.C	rs3895472	C	Severity	CAV	T	GLIS3	306.9	Tension headache	mental disorders	212	23691	3	8.97603e-08	0	1.63512	0.321076	1.37861	0.135418	0.0177404	1	0.789176
chr11.26675470.T.G	rs10835056	G	Severity	CAV	T	SLC5A12	560.4	Other intestinal obstruction	digestive	118	28088	3	0.10463	57.7549	4.73428	-0.352027	0.703261	0.148475	0.0177419	1	0.789176
chr6.31575254.G.A	rs1800629	A	Risk factor*Conflicting; Severity*Conflicting; Protective*Conflicting	CAV-FE	A	TNF	112	Candidiasis	infectious diseases	1219	31391	3	2.93817e-06	21.4933	2.54755	0.15839	1.17162	0.0668059	0.0177446	1	0.789176
chrX.12885540.A.T	rs179008	T	Severity; Risk factor	CAV	T	TLR7	735.3	Hallux valgus (Bunion)	musculoskeletal	210	34973	3	0	0	1.87862	0.307069	1.35943	0.129522	0.0177501	1	0.789176
chr21.41473456.A.G	rs17854725	G	Severity	CAV	G	TMPRSS2	364	Corneal opacity and other disorders of cornea	sense organs	241	21480	2	0	0	0.502473	-0.232754	0.792349	0.098179	0.0177541	1	0.789176
chr5.1211624.A.G	rs76067074	G	Severity	CAV-FE	G	SLC6A19	395.6	Heart valve replaced	circulatory system	397	34181	3	0	0	0.845821	0.368933	1.44619	0.155623	0.0177549	1	0.789176
chr9.4329170.T.C	rs3895472	C	Severity	CAV	T	GLIS3	300.4	Dysthymic disorder	mental disorders	603	23691	3	0	0	0.703527	0.197875	1.21881	0.0834681	0.0177559	1	0.789176
chrX.15581269.T.C	rs138390800	C	May destabilize ACE2 protein structure	FCP + IP	C	ACE2	475	Chronic sinusitis	respiratory	1944	26707	3	0	0	0.00546108	0.760633	2.13963	0.320855	0.0177572	1	0.789176
chr21.41465040.G.A	rs17001042	A	Possible functional consequences	FCP + IP	A	TMPRSS2	275	Disorders of mineral metabolism	endocrine/metabolic	1179	37276	3	0	0	0.882782	0.220613	1.24684	0.093061	0.0177577	1	0.789176
chr9.87725456.A.T	rs56952354	A;T	Possible functional consequences	FCP + IP	T	CTSL	199	Neoplasm of uncertain behavior	neoplasms	290	26667	2	0	0	0.476477	0.613952	1.84772	0.258987	0.0177598	1	0.789176
chr21.41465921.C.T	rs62217525	C	Possible functional consequences	FCP + IP	T	TMPRSS2	695.4	Lupus (localized and systemic)	dermatologic	516	31655	3	0	0	0.86759	0.374104	1.45369	0.157828	0.0177723	1	0.78955
chr6.147217556.A.G	rs116898161	G	Severity	CAV	G	STXBP5	525	Other diseases of the teeth and supporting structures	digestive	217	36821	3	1.17341	53.3817	4.29016	0.902593	2.46599	0.380794	0.017774	1	0.78955
chr5.180810828.C.T	rs113791144	T	Severity	CAV	T	-	334	Degenerative disease of the spinal cord	neurological	218	35045	3	0.0107777	33.6837	3.01585	0.394156	1.48313	0.166307	0.0177856	1	0.789847
chr19.50379362.T.C	rs1405655	C	Severity	CAV-FE	T	NR1H2	771.1	Swelling of limb	symptoms	421	8091	1	NA	NA	0	-0.170305	0.843408	0.0718608	0.0177915	1	0.789847
chr17.27263807.T.C	rs60811869	C	Severity	CAV	C	-	363	Chorioretinal inflammations, scars, and other disorders of choroid	sense organs	148	33984	3	0	0	1.398	0.615731	1.85101	0.259816	0.0177941	1	0.789847
chr12.6845711.C.T	rs5443	T	protective	CAV	C	CDCA3	476	Allergic rhinitis	respiratory	1146	6318	1	NA	NA	0	-0.132658	0.875764	0.0559774	0.0177951	1	0.789847
chr1.205208489.G.A	rs11240388	G	Severity	CAV-FE	G	DSTYK	740.11	Osteoarthrosis, localized, primary	musculoskeletal	836	11507	1	NA	NA	0	-0.127955	0.879893	0.0539941	0.0177981	1	0.789847
chr10.52771482.G.A	rs5030737	A	Potential functional effect on protein	FCP + IP	A	MBL2	599	Other symptoms/disorders or the urinary system	genitourinary	5138	28954	3	0.028256	73.1252	7.44193	0.131982	1.14109	0.0556951	0.0178017	1	0.789847
chr15.60810211.C.T	rs341419	T	Severity	CAV-FE	T	RORA	367.9	Blindness and low vision	sense organs	305	33850	3	0	0	0.1895	-0.259081	0.77176	0.10933	0.0178018	1	0.789847
chr1.161544752.A.C	rs396991	C	Severity	CAV-FE	C	FCGR3A	761	Cervicalgia	symptoms	2139	32895	3	0	0	0.735372	0.0806629	1.08401	0.0340397	0.0178041	1	0.789847
chrX.15600857.A.G	rs73635825	G	Risk factor*Conflicting; Protective*Conflicting	FCP + IP	G	ACE2	174.1	Breast cancer [female]	neoplasms	721	23505	2	0	0	0.183867	1.34147	3.82466	0.56612	0.0178079	1	0.789888
chr17.63488670.G.A	rs4343	G	Severity; Risk factor	CAV	A	ACE	586.2	Cyst of kidney, acquired	genitourinary	121	11804	1	NA	NA	0	0.3171	1.37314	0.133836	0.0178207	1	0.78995
chrX.15600835.T.C	rs4646116	C	Risk factor	FCP + IP	C	ACE2	588	Disorders resulting from impaired renal function	genitourinary	490	32103	3	0.455288	0	1.94951	1.13618	3.11485	0.479539	0.0178209	1	0.78995
chr15.60902209.A.G	rs4774377	G	Risk factor	CAV-FE	G	RORA	798	Malaise and fatigue	symptoms	4006	29759	3	0	0	0.389477	0.0608472	1.06274	0.0256818	0.0178229	1	0.78995
chr15.90866675.C.T	rs79742014	T	Protective	IP	T	FURIN	361	Retinal detachments and defects	sense organs	186	33924	3	0	0	0.24361	0.736346	2.08829	0.31079	0.0178232	1	0.78995
chr21.41426103.C.A	rs17000900	A	Severity	CAV-FE	A	MX1	228	Hemangioma and lymphangioma, any site	neoplasms	441	37770	3	0	0	0.00755833	-0.289727	0.748468	0.122286	0.0178239	1	0.78995
chr2.195519781.A.G	rs74417002	G	Severity	CAV	G	-	599	Other symptoms/disorders or the urinary system	genitourinary	5130	28931	3	0	0	1.60881	-0.142293	0.867367	0.0600613	0.0178304	1	0.789964
chr17.27263807.T.C	rs60811869	C	Severity	CAV	C	-	443.7	Peripheral angiopathy in diseases classified elsewhere	circulatory system	931	33296	3	0	0	1.68148	0.287817	1.33351	0.12149	0.0178335	1	0.789964
chr13.19647239.G.A	rs191299359	A	Severity	CAV	A	MPHOSPH8	960	Poisoning by antibiotics	injuries & poisonings	320	37034	3	0	0	0.00171367	2.50927	12.296	1.05921	0.0178362	1	0.789964
chr1.20166359.C.T	rs72663004	T	Severity	CAV	T	PLA2G2C	702.2	Seborrheic keratosis	dermatologic	673	37158	3	0.0721727	53.1404	4.26807	0.262203	1.29979	0.110683	0.0178386	1	0.789964
chr1.27373964.C.T	rs141300199	T	Severity	CAV	T	FCN3	327.4	Insomnia	neurological	3314	30599	3	0.321991	53.2769	4.28054	0.686856	1.98746	0.289944	0.0178399	1	0.789964
chr1.230710048.A.G	rs699	G	Severity	CAV	G	AGT	318	Tobacco use disorder	mental disorders	703	11905	1	NA	NA	0	-0.135448	0.873324	0.0571794	0.0178445	1	0.789964
chr2.45584979.T.C	-	HLA-A*02:02	Protective	IP	C	HLA-A	071.1	HIV infection, symptomatic	infectious diseases	1682	21691	2	0	0	0.120436	-0.0973742	0.907216	0.0411065	0.0178447	1	0.789964
chr2.6013310.G.A	rs73910904	A	Risk factor	CAV	A	-	414	Other forms of chronic heart disease	circulatory system	501	33144	3	0	0	1.38312	0.431316	1.53928	0.182089	0.0178502	1	0.789996
chr9.21206606.C.G	rs28368148	G	Severity	CAV-FE	G	IFNA10	715	Other inflammatory spondylopathies	musculoskeletal	398	36146	3	0.274876	6.4541	2.13799	0.820271	2.27112	0.346297	0.0178512	1	0.789996
chr5.96909661.C.T	rs150892504	T	Severity	CAV	T	ERAP2	571.51	Cirrhosis of liver without mention of alcohol	digestive	1266	32867	3	0.237331	37.2864	3.1891	0.710533	2.03508	0.299988	0.0178584	1	0.790017
chr7.22728630.G.T	rs2066992	T	Protective	CAV-FE	T	IL6	291	Other specified nonpsychotic and/or transient mental disorders	mental disorders	251	35065	3	0	0	0.55288	0.331509	1.39307	0.139964	0.0178588	1	0.790017
chr7.117559590.ATCT.A	rs113993960	A	Severity	CAV	A	CFTR	339	Other headache syndromes	neurological	1674	33462	3	0	0	1.56391	0.603103	1.82778	0.254635	0.0178605	1	0.790017
chr4.153687301.A.G	rs1898830	G	Severity; Risk factor	CAV	G	TLR2	627	Menopausal and postmenopausal disorders	genitourinary	1758	31203	3	0.0010731	0	1.98974	-0.100459	0.904423	0.0424188	0.0178722	1	0.790341
chr10.52771475.C.T	rs1800450	T	Severity	CAV	T	MBL2	990	Effects radiation NOS	injuries & poisonings	142	38080	3	0	0	0.31482	-0.542832	0.5811	0.229217	0.0178746	1	0.790341
chr6.30887474.G.A	rs4618569	AG genotype	Severity	CAV	A	DDR1	610	Benign mammary dysplasias	genitourinary	555	33443	3	0.000881589	0	1.72938	0.158857	1.17217	0.0670801	0.0178766	1	0.790341
chr17.27660155.T.C	rs117217714	C	Severity	CAV	C	NOS2P1	270	Disorders of protein plasma/amino-acid transport and metabolism	endocrine/metabolic	418	36547	3	0.0643021	23.5384	2.61569	0.930137	2.53486	0.392788	0.0178826	1	0.790385
chr1.196673103.G.A	rs800292	A	Severity	CAV	A	CFH	604	Disorders of penis	genitourinary	180	25724	2	0.0666768	62.417	2.66078	-0.279774	0.755955	0.118146	0.0178834	1	0.790385
chr2.36677870.C.A	rs6714112	C	Severity	CAV	A	-	296.1	Bipolar	mental disorders	788	24126	3	5.47131e-06	0	1.97769	-0.191132	0.826024	0.080716	0.0178866	1	0.790392
chr5.159315942.T.G	rs3212227	T	Severity	FCP	G	IL12B	370	Keratitis	sense organs	196	33552	3	0	0	1.16769	0.255792	1.29148	0.108027	0.0178923	1	0.790392
chr10.98166813.G.T	rs10786398	T	Severity	CAV	T	R3HCC1L	555.1	Regional enteritis	digestive	562	28146	3	0	62.9553	5.39889	-0.177012	0.83777	0.074758	0.0178943	1	0.790392
chr9.87724615.A.G	rs3128509	A;G	Possible functional consequences	FCP + IP	A	CTSL	415.11	Pulmonary embolism and infarction, acute	circulatory system	589	37132	3	0	0	0.30426	0.159292	1.17268	0.0672747	0.0178952	1	0.790392
chr12.112919388.G.A	rs10774671	A	Severity (A allele); Protective (G allele)	CAV-FE	A	OAS1	454.1	Varicose veins of lower extremity	circulatory system	253	7417	1	NA	NA	0	-0.225732	0.797932	0.0953415	0.0179032	1	0.790436
chr2.195519781.A.G	rs74417002	G	Severity	CAV	G	-	359	Muscular dystrophies and other myopathies	neurological	167	36470	3	0.0553442	26.7395	2.72998	0.531047	1.70071	0.224302	0.0179063	1	0.790436
chr19.24134099.G.A	rs10407383	A	Severity	CAV-FE	A	ZNF254	618.1	Prolapse of vaginal walls	genitourinary	204	38608	3	0.0125036	17.1334	2.41352	-0.283753	0.752953	0.119863	0.017918	1	0.790436
chr4.188627868.CTCT.C	rs1734523522	C	Severity	CAV	C	LINC01060	949	Allergies, other	injuries & poisonings	1014	30631	3	2.33195e-06	0	1.61781	-0.194055	0.823613	0.0819741	0.0179198	1	0.790436
chr17.34252769.A.G	rs1024611	G	Risk factor	CAV	G	CCL2	599.2	Retention of urine	genitourinary	565	28900	3	0	0	0.597377	0.160116	1.17365	0.0676386	0.0179219	1	0.790436
chr3.141689849.A.G	rs6440031	G	Severity	CAV	A	LINC02618	477	Epistaxis or throat hemorrhage	respiratory	349	23631	3	3.31954e-07	49.5903	3.96749	0.351927	1.4218	0.148676	0.0179295	1	0.790436
chr6.31153649.G.A	rs143334143	A	Severity; Risk factor	CAV-FE	A	CCHCR1	366.2	Senile cataract	sense organs	1888	34453	3	0	0	1.63268	0.142852	1.15356	0.0603503	0.0179304	1	0.790436
chr16.85959043.C.T	rs12444486	C	Severity in African-Americans	CAV	C	-	411.3	Angina pectoris	circulatory system	1050	31705	3	0.0272353	77.5221	8.89762	0.111089	1.11749	0.0469321	0.0179319	1	0.790436
chr12.47903511.T.C	rs11574018	C	Severity	CAV	C	VDR	571	Chronic liver disease and cirrhosis	digestive	2699	32890	3	0	0	0.0072917	1.91234	6.76891	0.807913	0.0179324	1	0.790436
chr21.41465921.C.T	rs62217525	C	Possible functional consequences	FCP + IP	T	TMPRSS2	705	Disorders of sweat glands	dermatologic	253	32694	3	0	0	1.19339	0.531491	1.70147	0.224546	0.017935	1	0.790436
chr6.45737076.T.A	rs16873740	A	Severity	CAV	A	-	153.3	Malignant neoplasm of rectum, rectosigmoid junction, and anus	neoplasms	724	34478	3	5.69144e-06	18.9764	2.46842	-0.184095	0.831857	0.0777773	0.0179354	1	0.790436
chr8.124324323.T.C	rs72711165	C	Severity	CAV-FE	C	TMEM65	189.2	Cancer of bladder	neoplasms	144	38953	3	0	0	0.00373347	0.837263	2.31004	0.353741	0.0179387	1	0.790436
chr2.167953627.G.A	rs7595310	A	Severity	CAV-FE	A	STK39	710.19	Unspecified osteomyelitis	musculoskeletal	121	27352	2	0	0	0.00988124	-0.370167	0.690619	0.156403	0.0179446	1	0.790436
chr18.6461231.C.G	rs11659676	G	Severity	CAV-FE	G	RPL6P27	721	Spondylosis and allied disorders	musculoskeletal	1618	24488	2	0	0	0.70089	-0.0882457	0.915536	0.037286	0.0179464	1	0.790436
chr4.186083346.C.T	rs121434431	T	Severity	CAV-FE	T	TLR3	586.2	Cyst of kidney, acquired	genitourinary	492	32107	3	0	0	0.00125083	2.76597	15.8944	1.16869	0.0179465	1	0.790436
chr2.113129630.T.C	rs419598	C	Risk factor	CAV	C	IL1RN	415.11	Pulmonary embolism and infarction, acute	circulatory system	599	37663	3	0	0	1.38036	0.186531	1.20506	0.0788194	0.0179542	1	0.790436
chr22.43928847.C.G	rs738409	G	Protective*Conflicting; Severity*Conflicting	CAV	G	PNPLA3	578.2	Blood in stool	digestive	373	33747	3	0.010678	14.5426	2.34035	0.203748	1.22599	0.0860948	0.0179545	1	0.790436
chr13.22495675.AG.A	rs10714879	A	Severity	CAV	AG	-	427.2	Atrial fibrillation and flutter	circulatory system	1317	22230	2	0.00204141	28.6414	1.40137	0.118673	1.126	0.0501463	0.0179554	1	0.790436
chr10.52771475.C.T	rs1800450	T	Severity	CAV	T	MBL2	356	Hereditary and idiopathic peripheral neuropathy	neurological	457	36490	3	0	0	0.881919	-0.288925	0.749068	0.122092	0.0179597	1	0.790436
chr1.155175305.G.A	rs7528026	A	Severity	CAV	A	TRIM46	592	Cystitis and urethritis	genitourinary	762	31937	3	0	0	0.556543	0.369472	1.44697	0.156131	0.0179608	1	0.790436
chr11.126292948.C.T	rs8177374	T	Protective	CAV	T	TIRAP	250.24	Type 2 diabetes with neurological manifestations	endocrine/metabolic	1540	26967	3	9.15815e-07	33.3187	2.99934	0.168552	1.18359	0.0712269	0.0179613	1	0.790436
chr9.132278286.T.C	rs11243705	C	Severity	CAV	C	SETX	574.1	Cholelithiasis	digestive	728	36600	3	9.66791e-07	35.7076	3.11079	0.174405	1.19054	0.0737017	0.0179636	1	0.790436
chr10.76490426.T.C	rs114026383	C	Risk factor for European population	CAV	C	LRMDA	260.6	Anorexia	endocrine/metabolic	358	25250	3	0	67.2241	6.10204	0.49508	1.64063	0.209217	0.0179645	1	0.790436
chr11.14893332.A.G	rs10741657	G	Severity	CAV	A	CYP2R1	185	Cancer of prostate	neoplasms	604	35438	3	0.0108639	43.2963	3.52711	0.16171	1.17552	0.0683386	0.0179664	1	0.790436
chr7.117587778.G.T	rs113993959	T	Severity	CAV	T	CFTR	528	Diseases of the oral soft tissues, excluding lesions specific for gingiva and tongue	digestive	274	28261	2	0	0	0.00180401	2.48839	12.0418	1.05172	0.0179803	1	0.790918
chr1.196673103.G.A	rs800292	A	Severity	CAV	A	CFH	447	Other disorders of arteries and arterioles	circulatory system	349	25313	2	0	0	0.50823	-0.206697	0.813266	0.0873633	0.0179843	1	0.790965
chr6.6924962.A.C	rs6933436	C	Severity	CAV	C	-	327.4	Insomnia	neurological	3233	29555	3	0	0	0.314649	-0.0695337	0.932829	0.0293918	0.0179936	1	0.791222
chr6.31575254.G.A	rs1800629	A	Risk factor*Conflicting; Severity*Conflicting; Protective*Conflicting	CAV-FE	A	TNF	702.1	Actinic keratosis	dermatologic	382	27798	2	0	0	7.07079e-06	-0.360518	0.697315	0.152393	0.0179959	1	0.791222
chr15.90866675.C.T	rs79742014	T	Protective	IP	T	FURIN	426.9	Cardiac pacemaker/device in situ	circulatory system	979	29485	3	0.00965241	6.87429	2.14763	-0.54049	0.582463	0.228483	0.0180031	1	0.791408
chr16.85959043.C.T	rs12444486	C	Severity in African-Americans	CAV	C	-	172.1	Melanomas of skin, dx or hx	neoplasms	131	26877	2	0	0	0.346801	0.301167	1.35144	0.127322	0.0180108	1	0.791616
chr2.45584979.T.C	-	HLA-A*02:02	Protective	IP	C	HLA-A	512	Other symptoms of respiratory system	respiratory	7199	17821	2	0	0	0.026323	0.0539444	1.05543	0.0228086	0.018026	1	0.791628
chr13.23084699.A.G	rs1984162	G	Severity	CAV	G	-	295	Schizophrenia and other psychotic disorders	mental disorders	656	24291	3	0	0	1.0479	0.156545	1.16946	0.0661915	0.0180286	1	0.791628
chr10.52340585.A.T	rs1441121	T	Severity	CAV	A	-	433	Cerebrovascular disease	circulatory system	2138	34498	3	0	0	1.6435	-0.0928045	0.911372	0.0392406	0.0180296	1	0.791628
chr11.784340.C.G	rs7104929	G	Severity	CAV-FE	G	-	286.9	Abnormal coagulation profile	hematopoietic	207	35691	3	0	0	0.223614	0.262855	1.30064	0.111148	0.0180348	1	0.791628
chr1.46309111.A.G	rs41292543	G	Severity	CAV-FE	G	UQCRH	306.9	Tension headache	mental disorders	217	24369	3	0	0	0.491099	-0.770034	0.462997	0.325622	0.0180394	1	0.791628
chr22.41925447.G.A	rs61756766	A	Severity	CAV	A	TNFRSF13C	276	Disorders of fluid, electrolyte, and acid-base balance	endocrine/metabolic	2603	34283	3	0	0	0.258256	0.324693	1.38361	0.137303	0.01804	1	0.791628
chrX.15589409.C.T	rs148771870	T	interindividual clinical variability; may destabilize ACE2 protein structure	CAV-FE	T	ACE2	425	Cardiomyopathy	circulatory system	870	37749	3	0	0	0.00480466	2.99925	20.0705	1.2683	0.0180409	1	0.791628
chr21.41509390.C.G	rs12626358	G	Possible functional consequences	FCP + IP	G	TMPRSS2	571.81	Portal hypertension	digestive	150	32277	3	0	0	0.959651	0.323059	1.38135	0.136628	0.0180533	1	0.791628
chrX.12888602.G.A	rs147244662	A	Severity; Severity for males	CAV-FE	A	TLR7	510	Other diseases of lung	respiratory	298	38745	3	0	0	0.00208763	2.74767	15.6062	1.16205	0.0180545	1	0.791628
chr6.30887474.G.A	rs4618569	AG genotype	Severity	CAV	A	DDR1	070.2	Viral hepatitis B	infectious diseases	440	27987	3	0	0	0.665956	0.179885	1.19708	0.0760787	0.0180562	1	0.791628
chr19.39248147.C.T	rs12979860	C	Severity (C allele)*Conflicting; Risk factor (T allele)*Conflicting	CAV	C	IFNL4	571.51	Cirrhosis of liver without mention of alcohol	digestive	291	8120	1	NA	NA	0	-0.214798	0.806704	0.090845	0.018057	1	0.791628
chr4.69615987.C.T	rs7688383	T	Loss of smell and taste	CAV	T	UGT2A1	359	Muscular dystrophies and other myopathies	neurological	162	35634	3	0	0	1.0763	-0.291981	0.746782	0.123495	0.0180633	1	0.791628
chr6.32623820.T.C	rs9271609	T	Severity	CAV	C	HLA-DQA1	695.42	Systemic lupus erythematosus	dermatologic	480	32074	3	0	0	0.567624	-0.185067	0.831048	0.0782752	0.0180634	1	0.791628
chr5.123497022.T.C	rs62377777	T	Severity	CAV	C	-	198.1	Secondary malignancy of lymph nodes	neoplasms	113	35050	3	0.0308621	33.2266	2.9952	0.347363	1.41533	0.146925	0.0180681	1	0.791628
chr11.784340.C.G	rs7104929	G	Severity	CAV-FE	G	-	250.22	Type 2 diabetes with renal manifestations	endocrine/metabolic	1560	26656	3	0.00293525	31.2131	2.90753	-0.107371	0.898192	0.0454175	0.0180743	1	0.791628
chr21.41473456.A.G	rs17854725	G	Severity	CAV	A	TMPRSS2	561.2	NA	NA	151	12723	1	NA	NA	0	-0.283622	0.753051	0.119974	0.0180777	1	0.791628
chr7.117587778.G.T	rs113993959	T	Severity	CAV	T	CFTR	979	Adverse drug events and drug allergies	injuries & poisonings	139	28006	2	0	0	0.000631641	2.53391	12.6027	1.07189	0.0180808	1	0.791628
chr1.230710048.A.G	rs699	G	Severity	CAV	G	AGT	279	Disorders involving the immune mechanism	endocrine/metabolic	127	12638	1	NA	NA	0	-0.312819	0.731382	0.13233	0.0180825	1	0.791628
chr17.45422978.G.C	rs1230082	G	Severity	CAV	G	ARHGAP27	530.2	Esophageal bleeding (varices/hemorrhage)	digestive	208	21387	2	0	0	0.000504233	0.238426	1.26925	0.10086	0.0180825	1	0.791628
chr11.71456403.G.T	rs12785878	G	Severity	CAV	T	NADSYN1	272.12	Hyperglyceridemia	endocrine/metabolic	672	14486	2	0.00121109	6.78912	1.07284	0.143044	1.15378	0.0605139	0.0180877	1	0.791628
chr8.37849759.C.T	rs138763430	T	Severity	CAV	T	BRF2	263	Other nutritional deficiency	endocrine/metabolic	211	25256	3	0	0	0.00890221	1.41981	4.13635	0.600647	0.0180882	1	0.791628
chr4.186082920.C.T	rs3775291	T	Risk factor; Severity	CAV-FE	T	TLR3	585	Renal failure	genitourinary	3566	32090	3	0	0	1.15643	0.0828927	1.08643	0.035068	0.0180899	1	0.791628
chr6.160716758.G.A	rs4252187	A	Potential functional effect on protein	FCP + IP	A	PLG	530.9	Heartburn	digestive	385	28405	3	0	0	0.0017462	2.70326	14.9284	1.14364	0.0180918	1	0.791628
chr12.8608014.A.G	rs11613792	A	Severity	CAV	G	AICDA	681	Superficial cellulitis and abscess	dermatologic	1588	31398	3	0.00494589	41.3861	3.41216	0.106663	1.11256	0.0451278	0.0180991	1	0.791628
chr11.320772.A.G	rs12252	G	Severity; Risk factor	CAV	G	IFITM3	694.2	Other dyschromia	dermatologic	779	30947	3	0	0	0.432655	0.176659	1.19322	0.0747495	0.0181106	1	0.791628
chr4.107694523.TG.T	rs70947091	T	Severity	CAV-FE	T	PAPSS1	246	Other disorders of thyroid	endocrine/metabolic	931	30902	3	6.2772e-06	29.9334	2.85443	-0.137024	0.87195	0.0579798	0.0181131	1	0.791628
chr8.124324323.T.C	rs72711165	C	Severity	CAV-FE	C	TMEM65	368.4	Visual field defects	sense organs	114	35447	3	0.00595252	0	1.84422	0.829903	2.2931	0.351179	0.0181185	1	0.791628
chr1.109740350.G.T	rs1332018	T	Risk factor; Severity	CAV	G	GSTM3	512.8	Cough	respiratory	4700	23138	3	0	0	1.20752	-0.0622302	0.939667	0.0263346	0.018125	1	0.791628
chr11.26675470.T.G	rs10835056	G	Severity	CAV	T	SLC5A12	287.3	Thrombocytopenia	hematopoietic	795	35676	3	0.00017042	6.53975	2.13995	-0.127943	0.879904	0.0541444	0.018128	1	0.791628
chr15.60845514.G.A	rs17303202	A	Risk factor; Severity	CAV-FE	A	RORA	284	Aplastic anemia	hematopoietic	315	29242	3	0	0	1.92872	0.207327	1.23039	0.0877399	0.0181288	1	0.791628
chr2.162267541.C.T	rs1990760	T	Risk factor; Severity	CAV	C	IFIH1	714.1	Rheumatoid arthritis	musculoskeletal	160	12295	1	NA	NA	0	0.274982	1.31651	0.116381	0.0181387	1	0.791628
chr17.49863303.C.T	rs77534576	T	Severity	CAV	T	-	362.2	Degeneration of macula and posterior pole of retina	sense organs	712	33635	3	0	0	1.13487	0.369423	1.4469	0.156359	0.0181445	1	0.791628
chr9.133257521.T.TC	rs8176719	TC	Severity; Risk factor	CAV-FE	TC	ABO	785	Abdominal pain	symptoms	6232	26713	3	0.00128822	44.5474	3.60668	0.0535677	1.05503	0.0226734	0.0181485	1	0.791628
chr17.45995618.A.G	rs112572874	G	Risk factor	CAV-FE	G	MAPT	585.3	Chronic renal failure [CKD]	genitourinary	2536	32083	3	0.0194367	71.6516	7.05507	0.111745	1.11823	0.0472986	0.01815	1	0.791628
chr8.38996464.C.A	rs7840270	C	Severity	CAV-FE	A	ADAM9	261	Vitamin deficiency	endocrine/metabolic	9243	24578	3	0.0014371	53.3471	4.28698	0.0455998	1.04666	0.0193014	0.0181517	1	0.791628
chr1.161509955.A.G	rs1801274	G	Severity	CAV	A	FCGR2A	174.11	Malignant neoplasm of female breast	neoplasms	378	14395	1	NA	NA	0	0.179497	1.19662	0.07598	0.0181557	1	0.791628
chr19.24134099.G.A	rs10407383	A	Severity	CAV-FE	A	ZNF254	286	Coagulation defects	hematopoietic	618	35952	3	0	0	1.66598	0.154638	1.16724	0.0654586	0.018158	1	0.791628
chr10.8988345.A.T	rs71481792	A	Severity	CAV	T	-	368.9	Subjective visual disturbances	sense organs	254	34756	3	0	0	1.46124	-0.281866	0.754374	0.119326	0.0181693	1	0.791628
chr9.132278286.T.C	rs11243705	C	Severity	CAV	C	SETX	426	Cardiac conduction disorders	circulatory system	2019	29101	3	0.00701115	49.6299	3.97061	0.112448	1.11901	0.0476041	0.0181694	1	0.791628
chr2.191909428.G.A	rs147509469	A	Risk factor for females	CAV	A	CAVIN2-AS1	550.6	Incisional hernia	digestive	238	36395	3	0.232118	47.3306	3.79727	0.694098	2.0019	0.293848	0.0181716	1	0.791628
chrX.12885540.A.T	rs179008	T	Severity; Risk factor	CAV	T	TLR7	193	Thyroid cancer	neoplasms	425	37177	3	0.00398582	0	1.9943	0.213972	1.23859	0.0905887	0.0181758	1	0.791628
chr17.35880776.C.T	rs2107538	T	Risk factor; Severity	FCP	T	CCL5	735.1	Flat foot	musculoskeletal	207	23253	2	0	0	0.318395	-0.257534	0.772955	0.109032	0.0181762	1	0.791628
chr9.87724615.A.G	rs3128509	A;G	Possible functional consequences	FCP + IP	A	CTSL	496.1	Emphysema	respiratory	684	28982	3	0	0	0.836432	0.14539	1.15649	0.0615542	0.0181775	1	0.791628
chr1.161517662.T.C	rs72717040	C	Risk factor	FCP + IP	C	FCGR2A	274.1	Gout	endocrine/metabolic	290	9092	1	NA	NA	0	-1.70254	0.182221	0.72081	0.0181777	1	0.791628
chr4.186082920.C.T	rs3775291	T	Risk factor; Severity	CAV-FE	T	TLR3	729	Other disorders of soft tissues	musculoskeletal	1179	29406	3	0	0	0.396762	0.131906	1.141	0.0558463	0.0181795	1	0.791628
chr5.21768177.G.A	-	HLA-A*02:02	Protective	IP	A	HLA-A	740.12	Osteoarthrosis, localized, secondary	musculoskeletal	148	29916	3	0.180408	65.1137	5.73291	0.336994	1.40073	0.142679	0.0181817	1	0.791628
chr22.41925447.G.A	rs61756766	A	Severity	CAV	A	TNFRSF13C	1013	NA	NA	272	38642	3	0	0	1.03931	0.772825	2.16588	0.327213	0.0181845	1	0.791628
chr11.1219991.G.T	rs35705950	T	Protective	CAV	T	MUC5B	500	Lung disease due to external agents	respiratory	122	36476	3	0.308907	52.6343	4.22246	0.50905	1.66371	0.215544	0.0181912	1	0.791628
chr5.86011821.T.G	rs4424029	G	Severity	CAV	G	-	228	Hemangioma and lymphangioma, any site	neoplasms	434	37750	3	0	0	1.08393	-0.171231	0.842627	0.0725034	0.0181913	1	0.791628
chr11.611919.C.G	rs702966	C	Severity in African-Americans	CAV	G	PHRF1	530.9	Heartburn	digestive	295	21611	2	0	0	0.527329	0.202712	1.22472	0.0858344	0.0181932	1	0.791628
chr9.30504351.C.T	rs17775810	TT genotype	Protective	CAV	T	LINC01242	386.2	Peripheral or central vertigo	sense organs	417	32654	3	0	0	0.0211127	0.232591	1.26187	0.0984879	0.0181952	1	0.791628
chr6.30887474.G.A	rs4618569	AG genotype	Severity	CAV	A	DDR1	275.51	Hypocalcemia	endocrine/metabolic	173	37297	3	0.0720886	60.1113	5.01395	0.276486	1.31849	0.117078	0.0181981	1	0.791628
chr7.117652877.C.G	rs80034486	G	Severity	CAV	G	CFTR	327.71	Restless legs syndrome	neurological	176	23228	2	0	0	0.000487927	2.53169	12.5748	1.07213	0.0182075	1	0.791628
chr4.67910402.G.A	rs4860265	G	Possible functional consequences	FCP + IP	G	TMPRSS11A	722.1	Displacement of intervertebral disc	musculoskeletal	792	32551	3	0	0	0.280031	0.123518	1.13147	0.0523106	0.0182144	1	0.791628
chr4.107694523.TG.T	rs70947091	T	Severity	CAV-FE	T	PAPSS1	735.21	Hammer toe (acquired)	musculoskeletal	382	35667	3	2.55744e-07	18.9477	2.46754	0.209137	1.23261	0.0885719	0.0182154	1	0.791628
chr10.51197961.C.A	rs7897633	A	Severity in European-Americans	CAV	C	PRKG1	350.1	Abnormal involuntary movements	neurological	876	33448	3	0	0	0.813694	0.128255	1.13684	0.0543184	0.0182175	1	0.791628
chr21.41473715.C.A	rs2298661	A	Protective	CAV-FE	A	TMPRSS2	386	Vertiginous syndromes and other disorders of vestibular system	sense organs	512	32696	3	0	0	0.223346	0.181751	1.19932	0.0769787	0.0182228	1	0.791628
chr4.106022043.T.C	rs11729561	T	Severity	CAV	C	-	626.13	Irregular menstrual cycle	genitourinary	666	30704	3	0.102005	60.9669	5.12386	-0.349248	0.705218	0.14792	0.0182231	1	0.791628
chr13.73984368.C.T	rs12871414	C	Severity	CAV	T	KLF12	760	Back pain	symptoms	6583	27743	3	0	0	1.34015	-0.062496	0.939417	0.0264696	0.0182234	1	0.791628
chr22.49281538.G.A	rs62220604	G	Severity	CAV	A	-	411.4	Coronary atherosclerosis	circulatory system	4029	31701	3	0	0	0.793213	0.0808243	1.08418	0.0342332	0.0182262	1	0.791628
chr8.73355963.T.C	rs2010843	C	Severity	CAV	C	RDH10-AS1	216	Benign neoplasm of skin	neoplasms	358	23350	2	0	0	0.327853	0.20566	1.22834	0.0871082	0.018227	1	0.791628
chr3.148742201.A.C	rs5186	C	Severity	CAV	C	AGTR1	473.3	Paralysis/spasm of vocal cords or larynx	respiratory	115	26694	3	0	0	0.616823	-0.461183	0.630537	0.195339	0.0182287	1	0.791628
chr11.71456403.G.T	rs12785878	G	Severity	CAV	T	NADSYN1	481	Influenza	respiratory	130	22169	2	0	0	0.00236003	0.312245	1.36649	0.13226	0.0182331	1	0.791628
chr16.3500977.C.G	rs2301762	G	Severity	CAV	G	CLUAP1	274.11	Gouty arthropathy	endocrine/metabolic	325	37896	3	0	0	1.12013	0.439051	1.55123	0.185974	0.0182346	1	0.791628
chr18.6461231.C.G	rs11659676	G	Severity	CAV-FE	C	RPL6P27	697	Sarcoidosis	dermatologic	230	7157	1	NA	NA	0	0.226657	1.2544	0.0960099	0.0182371	1	0.791628
chrX.15561454.T.C	rs142017934	C	Severity	CAV	C	ACE2	195.1	Malignant neoplasm, other	neoplasms	155	35231	3	0	0	0.0579136	1.20528	3.33769	0.510548	0.0182377	1	0.791628
chr21.41494374.C.T	rs114363287	T	Risk factor	CAV	T	TMPRSS2	401	Hypertension	circulatory system	12219	12538	2	0.113992	43.5368	1.77107	-0.504637	0.603725	0.213777	0.0182465	1	0.791628
chr4.67910402.G.A	rs4860265	G	Possible functional consequences	FCP + IP	G	TMPRSS11A	429	Ill-defined descriptions and complications of heart disease	circulatory system	986	33334	3	0	0	0.185204	0.112113	1.11864	0.0474939	0.018247	1	0.791628
chr5.124614711.G.T	rs4240376	G	Severity	CAV	T	-	612	Breast conditions, congenital or relating to hormones	genitourinary	340	33433	3	0	0	1.63475	-0.244819	0.782846	0.103715	0.0182503	1	0.791628
chrX.15592465.T.A	rs73195521	A	Severity	CAV	A	ACE2	800.1	Fracture of neck of femur	injuries & poisonings	130	35252	3	0	0	0.000547247	2.5712	13.0815	1.08928	0.0182524	1	0.791628
chr1.155197995.A.G	rs41264915	A	Severity	CAV-FE	G	THBS3	227	Benign neoplasm of other endocrine glands and related structures	neoplasms	422	38207	3	0	0	1.17895	0.218898	1.2447	0.0927383	0.0182562	1	0.791628
chr5.157106730.T.C	rs35960726	C	Severity	CAV	C	HAVCR2	394.7	Disease of tricuspid valve	circulatory system	150	34864	3	0	0	0.000837149	2.50904	12.2931	1.063	0.0182585	1	0.791628
chr11.14893332.A.G	rs10741657	G	Severity	CAV	A	CYP2R1	694.2	Other dyschromia	dermatologic	796	32368	3	0	0	0.377822	-0.134824	0.87387	0.0571224	0.018262	1	0.791628
chr17.49863303.C.T	rs77534576	T	Severity	CAV	T	-	414	Other forms of chronic heart disease	circulatory system	501	33115	3	0	0	0.160531	0.409133	1.50551	0.173343	0.0182627	1	0.791628
chr1.27373964.C.T	rs141300199	T	Severity	CAV	T	FCN3	253.2	Pituitary hypofunction	endocrine/metabolic	102	35125	3	0	0	0.000548346	2.48707	12.026	1.05374	0.0182636	1	0.791628
chr12.57108399.C.T	rs324011	T	Risk factor; Severity	CAV	T	STAT6	420.3	Endocarditis	circulatory system	131	37416	3	0.128219	64.4815	5.63087	-0.365232	0.694036	0.154744	0.0182637	1	0.791628
chr21.41660268.A.T	rs2252109	A	Severity	CAV	T	-	426.9	Cardiac pacemaker/device in situ	circulatory system	312	9537	1	NA	NA	0	-0.204073	0.815403	0.0864649	0.0182659	1	0.791628
chrX.12885540.A.T	rs179008	T	Severity; Risk factor	CAV	T	TLR7	454	Varicose veins	circulatory system	1509	30994	3	0	0	1.28943	0.125679	1.13392	0.0532527	0.0182723	1	0.791628
chr1.161509955.A.G	rs1801274	G	Severity	CAV	A	FCGR2A	279.7	Other immunological findings	endocrine/metabolic	733	14631	1	NA	NA	0	0.127275	1.13573	0.0539303	0.0182757	1	0.791628
chr2.136948486.A.G	rs7605851	G	Severity	CAV-FE	G	THSD7B	381.11	Suppurative and unspecified otitis media	sense organs	186	36039	3	0.0786756	22.4435	2.57876	0.350424	1.41967	0.148488	0.0182777	1	0.791628
chr11.71456403.G.T	rs12785878	G	Severity	CAV	T	NADSYN1	705	Disorders of sweat glands	dermatologic	220	21156	2	0	0	0.0869516	0.252806	1.28763	0.107124	0.0182778	1	0.791628
chr1.3081749.G.A	rs12745140	A	Severity	CAV	A	PRDM16	700	Corns and callosities	dermatologic	419	35324	3	1.21826e-06	0	1.66536	0.379645	1.46177	0.160884	0.0182879	1	0.791628
chr14.35401887.C.T	rs696	CC genotype	Severity	CAV	C	NFKBIA	792.1	Papanicolaou smear of cervix or vagina with atypical squamous cells	genitourinary	120	8169	1	NA	NA	0	0.316842	1.37279	0.134272	0.0182896	1	0.791628
chr4.153687301.A.G	rs1898830	G	Severity; Risk factor	CAV	G	TLR2	580.2	Nephrotic syndrome without mention of glomerulonephritis	genitourinary	336	31896	3	0	0	0.914125	0.206581	1.22947	0.0875454	0.0182898	1	0.791628
chr4.186083346.C.T	rs121434431	T	Severity	CAV-FE	T	TLR3	362.2	Degeneration of macula and posterior pole of retina	sense organs	713	33693	3	0	0	0.00404009	2.81009	16.6115	1.19088	0.0182912	1	0.791628
chr15.90866675.C.T	rs79742014	T	Protective	IP	T	FURIN	380.1	Otitis externa	sense organs	281	35916	3	0.233783	14.9784	2.35234	0.587449	1.79939	0.248963	0.0182953	1	0.791628
chr21.41465921.C.T	rs62217525	C	Possible functional consequences	FCP + IP	T	TMPRSS2	619.4	Noninflammatory disorders of vagina	genitourinary	1017	34106	3	0	0	1.27371	0.291249	1.3381	0.123434	0.0182969	1	0.791628
chrX.15602217.T.C	rs190509934	C	Protective	CAV	C	ACE2	246	Other disorders of thyroid	endocrine/metabolic	938	31236	3	0	0	0.471527	0.667087	1.94855	0.282723	0.0182994	1	0.791628
chr10.22439346.T.C	-	HLA-A*02:02	Protective	IP	C	HLA-A	531.2	Gastric ulcer	digestive	147	38089	3	0	0	0.318483	0.577259	1.78115	0.244653	0.0182996	1	0.791628
chr1.27373964.C.T	rs141300199	T	Severity	CAV	T	FCN3	276.14	Hypopotassemia	endocrine/metabolic	867	34258	3	0	0	0.167549	1.11096	3.03727	0.470849	0.0183005	1	0.791628
chr2.36677870.C.A	rs6714112	C	Severity	CAV	A	-	502	Postinflammatory pulmonary fibrosis	respiratory	175	36498	3	0	0	1.16427	0.338775	1.40323	0.143583	0.0183025	1	0.791628
chr13.22495675.AG.A	rs10714879	A	Severity	CAV	AG	-	440.22	Atherosclerosis of native arteries of the extremities with intermittent claudication	circulatory system	174	25001	2	0.0442603	43.0424	1.75569	0.278704	1.32142	0.118125	0.0183047	1	0.791628
chr12.52726315.TC.T	rs5798227	T	Risk factor	CAV	TC	-	365.2	Primary angle-closure glaucoma	sense organs	149	34053	3	0.0231396	12.9898	2.29858	0.414842	1.51413	0.175826	0.0183048	1	0.791628
chr18.69541156.T.C	rs12958013	T	Severity	CAV	C	DOK6	395.1	Nonrheumatic mitral valve disorders	circulatory system	826	33768	3	0	0	0.0241013	0.194863	1.21514	0.082591	0.0183058	1	0.791628
chr2.196087686.G.A	rs2176724	A	Severity	CAV	A	-	165	Cancer within the respiratory system	neoplasms	314	38884	3	0	0	0.726091	-0.255772	0.774318	0.108407	0.0183059	1	0.791628
chr9.131672331.T.G	rs12551879	G	Severity	CAV	G	RAPGEF1	333	Extrapyramidal disease and abnormal movement disorders	neurological	435	34992	3	0.00601049	14.3787	2.33587	0.271666	1.31215	0.115147	0.01831	1	0.791628
chr4.5820150.T.C	rs3774881	T	Severity	CAV	C	CRMP1	313	Pervasive developmental disorders	mental disorders	242	26502	2	0	0	0.356518	0.281553	1.32519	0.11934	0.0183114	1	0.791628
chr9.81442264.TCAG.T	rs1826292621	T	Severity	CAV	T	-	1013	NA	NA	271	38511	3	0	0	0.0980183	-0.340343	0.711527	0.144263	0.0183151	1	0.791628
chr12.8058591.T.C	rs7842	C	Risk factor; Severity	CAV	C	C3AR1	306.9	Tension headache	mental disorders	217	24336	3	0	0	1.16562	0.234729	1.26457	0.0994993	0.0183193	1	0.791628
chr2.195499753.A.C	rs73060484	C	Severity	CAV	C	-	530.1	Esophagitis, GERD and related diseases	digestive	7265	28178	3	0	0	1.09849	0.0726257	1.07533	0.0307863	0.018323	1	0.791628
chrX.15566297.A.G	rs4646179	G	Severity	CAV	G	ACE2	241	Nontoxic nodular goiter	endocrine/metabolic	2149	31215	3	0	0	0.0145475	0.218203	1.24384	0.0924982	0.0183247	1	0.791628
chr1.206773552.T.C	rs1800896	C	Severity	FCP	C	IL10	249	Secondary diabetes mellitus	endocrine/metabolic	1242	26951	3	1.0218e-06	8.9621	2.19689	-0.109043	0.896692	0.0462249	0.0183261	1	0.791628
chr11.114726432.A.T	rs1712779	T	Severity	CAV-FE	T	-	433.21	Cerebral artery occlusion, with cerebral infarction	circulatory system	1111	35886	3	0.00273983	11.9886	2.27243	-0.123635	0.883702	0.052411	0.0183267	1	0.791628
chrX.15589409.C.T	rs148771870	T	interindividual clinical variability; may destabilize ACE2 protein structure	CAV-FE	T	ACE2	375	Disorders of lacrimal system	sense organs	101	33684	3	0	0	0.000702908	2.81799	16.7431	1.1946	0.0183278	1	0.791628
chr22.41925447.G.A	rs61756766	A	Severity	CAV	A	TNFRSF13C	251.1	Hypoglycemia	endocrine/metabolic	336	24838	3	0	0	0.028009	0.7019	2.01758	0.297558	0.0183309	1	0.791628
chr21.41473715.C.A	rs2298661	A	Protective	CAV-FE	A	TMPRSS2	272.1	Hyperlipidemia	endocrine/metabolic	13226	22812	3	0.00235946	60.1426	5.01788	-0.0522382	0.949103	0.0221461	0.0183341	1	0.791628
chr1.12207235.C.T	rs3397	T	Severity	CAV-FE	C	TNFRSF1B	696	Psoriasis and related disorders	dermatologic	487	18075	2	0	0	0.0251676	0.159294	1.17268	0.0675321	0.0183349	1	0.791628
chrX.12886851.C.T	rs5743781	T	Severity; Severity for males	CAV-FE	T	TLR7	454.1	Varicose veins of lower extremity	circulatory system	1477	31994	3	0	0	0.671502	0.941153	2.56294	0.399018	0.0183403	1	0.791628
chr22.22210343.A.T	rs5757427	T	Severity	CAV	A	IGLV10-54	626.2	Dysmenorrhea	genitourinary	124	14001	2	0	0	0.000177957	0.364551	1.43987	0.154563	0.0183446	1	0.791628
chr7.117652877.C.G	rs80034486	G	Severity	CAV	G	CFTR	519	Other diseases of respiratory system, not elsewhere classified	respiratory	246	28953	2	0	0	0.000954093	2.52845	12.5341	1.07206	0.0183491	1	0.791628
chr7.128938247.T.G	rs10488631	TCTA haplotype	Severity in European-Americans	CAV	G	IRF5	464	Acute sinusitis	respiratory	165	10611	1	NA	NA	0	0.264948	1.30336	0.112339	0.0183501	1	0.791628
chr4.188627868.CTCT.C	rs1734523522	C	Severity	CAV	C	LINC01060	110.13	Dermatophytosis of the body	infectious diseases	321	30939	3	0	0	0.946602	0.283649	1.32797	0.120269	0.0183513	1	0.791628
chr15.60902209.A.G	rs4774377	G	Risk factor	CAV-FE	G	RORA	198.1	Secondary malignancy of lymph nodes	neoplasms	109	34352	3	0	0	0.119413	0.33104	1.39242	0.140365	0.0183528	1	0.791628
chr6.32623820.T.C	rs9271609	T	Severity	CAV	C	HLA-DQA1	536.3	Gastroparesis	digestive	285	36046	3	0	0	1.43235	0.218453	1.24415	0.092633	0.0183609	1	0.791628
chr6.147217556.A.G	rs116898161	G	Severity	CAV	G	STXBP5	378	Strabismus and other disorders of binocular eye movements	sense organs	173	33666	3	2.95938e-06	37.3983	3.1948	0.717582	2.04947	0.304287	0.0183616	1	0.791628
chr12.47844974.A.G	rs731236	AG and AA genotype	Severity	CAV	G	VDR	275	Disorders of mineral metabolism	endocrine/metabolic	1183	37276	3	0.00662263	50.1441	4.01156	-0.109746	0.896062	0.0465408	0.0183704	1	0.791628
chr2.216660263.A.C	rs2270360	A	Severity	CAV	C	IGFBP2	585.1	Acute renal failure	genitourinary	1392	29244	3	1.84325e-06	0	1.66596	0.128165	1.13674	0.0543529	0.0183733	1	0.791628
chr5.174562335.T.A	rs2220543	T	Severity	CAV	A	SUMO2P6	429.3	Symptoms involving cardiovascular system	circulatory system	659	33825	3	0	0	0.53989	0.137647	1.14757	0.0583747	0.0183737	1	0.791628
chr13.73984368.C.T	rs12871414	C	Severity	CAV	T	KLF12	218	Benign neoplasm of uterus	neoplasms	828	35860	3	0.00404232	5.4603	2.11551	-0.171069	0.842763	0.072555	0.0183843	1	0.791628
chr13.73984368.C.T	rs12871414	C	Severity	CAV	T	KLF12	218.1	Uterine leiomyoma	neoplasms	828	35860	3	0.00404232	5.4603	2.11551	-0.171069	0.842763	0.072555	0.0183843	1	0.791628
chr13.41746691.T.A	rs10507497	A	Severity	CAV-FE	A	VWA8	279.7	Other immunological findings	endocrine/metabolic	1651	36233	3	0	0	1.04252	-0.105148	0.900192	0.0445969	0.0183869	1	0.791628
chr3.101705614.T.C	rs11919389	C	Risk factor	CAV	C	PDCL3P4	302.1	Decreased libido	mental disorders	142	24275	3	0.0035803	0	1.95675	0.29679	1.34553	0.12588	0.0183872	1	0.791628
chr8.37849759.C.T	rs138763430	T	Severity	CAV	T	BRF2	255.1	Adrenal hyperfunction	endocrine/metabolic	138	35130	3	0	0	0.361802	1.73381	5.66221	0.735379	0.0183877	1	0.791628
chr2.162267541.C.T	rs1990760	T	Risk factor; Severity	CAV	C	IFIH1	415.1	Acute pulmonary heart disease	circulatory system	111	13043	1	NA	NA	0	0.326921	1.38669	0.138661	0.0183884	1	0.791628
chr7.117587778.G.T	rs113993959	T	Severity	CAV	T	CFTR	285.21	Anemia in chronic kidney disease	hematopoietic	318	23098	2	0	0	0.00158621	2.58139	13.2155	1.09488	0.0183885	1	0.791628
chr14.74952741.A.G	rs2268616	G	Risk factor	CAV	G	PGF	526	Diseases of the jaws	digestive	131	36153	3	0	0	0.879609	0.592287	1.80812	0.251216	0.0183894	1	0.791628
chr10.130802064.T.G	rs12253652	G	Severity	CAV	G	-	636	Early or threatened labor; hemorrhage in early pregnancy	pregnancy complications	149	37491	3	1.85309e-06	11.4522	2.25867	-0.468069	0.62621	0.198534	0.0183919	1	0.791628
chr15.90866675.C.T	rs79742014	T	Protective	IP	T	FURIN	418	Nonspecific chest pain	circulatory system	4974	29238	3	0	0	1.15771	-0.223211	0.799946	0.0946769	0.0183929	1	0.791628
chr2.112913801.G.T	rs3811046	T	Risk factor	CAV	G	IL37	596	Other disorders of bladder	genitourinary	418	28648	2	0.0162817	53.2853	2.14065	-0.194591	0.823171	0.0825436	0.0184014	1	0.791628
chr4.186082920.C.T	rs3775291	T	Risk factor; Severity	CAV-FE	T	TLR3	427.22	Atrial flutter	circulatory system	339	29630	3	0	0	0.403923	0.223009	1.24983	0.0945999	0.0184039	1	0.791628
chr6.105878879.T.A	rs9386484	T	Severity	CAV	A	-	364.4	Corneal degenerations	sense organs	232	28278	3	0.023155	43.6649	3.55019	0.233364	1.26284	0.0989962	0.0184083	1	0.791628
chr7.117611595.T.G	rs150212784	G	Severity	CAV	G	CFTR	189.2	Cancer of bladder	neoplasms	108	29469	2	0	0	0.000716274	2.50225	12.21	1.0615	0.0184098	1	0.791628
chr13.112889041.C.T	rs9577175	T	Severity	CAV	T	ATP11A	389	Hearing loss	sense organs	2013	34781	3	0	0	0.607051	0.0987189	1.10376	0.0418788	0.0184107	1	0.791628
chr16.85959043.C.T	rs12444486	C	Severity in African-Americans	CAV	C	-	735	Acquired foot deformities	musculoskeletal	849	34542	3	0.0447347	86.2049	14.4979	0.118893	1.12625	0.0504374	0.0184115	1	0.791628
chr2.45584979.T.C	-	HLA-A*02:02	Protective	IP	T	HLA-A	443.7	Peripheral angiopathy in diseases classified elsewhere	circulatory system	285	7963	1	NA	NA	0	-0.216723	0.805153	0.0919431	0.0184159	1	0.791628
chr2.112913801.G.T	rs3811046	T	Risk factor	CAV	T	IL37	401	Hypertension	circulatory system	5019	4154	1	NA	NA	0	0.0980813	1.10305	0.0416106	0.0184172	1	0.791628
chr2.127137039.A.G	rs744373	G	Severity	CAV	G	-	509.1	Respiratory failure	respiratory	213	36786	3	0.0397516	55.2916	4.47343	0.232688	1.26199	0.0987182	0.0184189	1	0.791628
chr17.45995618.A.G	rs112572874	G	Risk factor	CAV-FE	G	MAPT	425	Cardiomyopathy	circulatory system	870	37721	3	0	0	0.291708	0.166761	1.18147	0.070749	0.0184193	1	0.791628
chr9.117713024.A.G	rs4986790	G	Severity	CAV	G	TLR4	225.1	Benign neoplasm of brain, cranial nerves, meninges	neoplasms	168	38904	3	0.380732	70.9219	6.87803	0.46451	1.59123	0.197073	0.018421	1	0.791628
chr10.98166813.G.T	rs10786398	T	Severity	CAV	T	R3HCC1L	793.2	NA	NA	137	38717	3	0.0256112	14.4299	2.33726	-0.392338	0.675475	0.166457	0.0184232	1	0.791628
chr5.131995059.C.T	rs56162149	T	Severity	CAV-FE	C	ACSL6	770	Myalgia and myositis unspecified	symptoms	133	8913	1	NA	NA	0	0.328469	1.38884	0.139361	0.0184251	1	0.791628
chr2.6013310.G.A	rs73910904	A	Risk factor	CAV	A	-	710.19	Unspecified osteomyelitis	musculoskeletal	180	36575	3	0	0	1.25803	0.634241	1.88559	0.269096	0.0184266	1	0.791628
chr9.133257521.T.TC	rs8176719	TC	Severity; Risk factor	CAV-FE	TC	ABO	450	Noninfectious disorders of lymphatic channels	circulatory system	241	38901	3	0.0325093	53.3402	4.28634	0.228296	1.25646	0.0968715	0.0184388	1	0.791973
chr20.1135233.C.T	rs141024057	T	Severity	CAV	T	PSMF1	379	Other disorders of eye	sense organs	751	25717	2	0	0	0.000630656	1.31804	3.73608	0.559284	0.0184405	1	0.791973
chr1.230710048.A.G	rs699	G	Severity	CAV	G	AGT	345	Epilepsy, recurrent seizures, convulsions	neurological	174	12062	1	NA	NA	0	-0.267052	0.765634	0.113324	0.018447	1	0.792035
chr19.39248147.C.T	rs12979860	C	Severity (C allele)*Conflicting; Risk factor (T allele)*Conflicting	CAV	C	IFNL4	512.8	Cough	respiratory	1325	5206	1	NA	NA	0	0.109024	1.11519	0.046266	0.0184499	1	0.792035
chr12.47902438.G.T	rs11574024	T	Severity	CAV	T	VDR	695	Erythematous conditions	dermatologic	1453	32249	3	4.90573e-06	0	1.76739	-0.246296	0.781691	0.10452	0.0184507	1	0.792035
chr1.214663607.G.A	rs143976001	A	Severity	CAV	A	CENPF	279	Disorders involving the immune mechanism	endocrine/metabolic	154	23745	2	0	0	0.00081506	2.57508	13.1323	1.09287	0.0184606	1	0.792208
chr11.26675470.T.G	rs10835056	G	Severity	CAV	T	SLC5A12	716	Other arthropathies	musculoskeletal	198	36224	3	0	0	0.118281	0.244686	1.27722	0.10385	0.0184652	1	0.792208
chr16.3500977.C.G	rs2301762	G	Severity	CAV	G	CLUAP1	303	Psychogenic and somatoform disorders	mental disorders	105	24189	3	0.316888	48.468	3.88108	0.701223	2.01622	0.297617	0.0184666	1	0.792208
chr21.41507982.C.A	rs75603675	A	Protective*Conflicting; Risk factor*Conflicting; Severity*Conflicting	CAV	A	TMPRSS2	215	Other benign neoplasm of connective and other soft tissue	neoplasms	444	36143	3	0.0295794	62.403	5.31958	0.167612	1.18248	0.0711401	0.0184687	1	0.792208
chr22.19963748.G.A	rs4680	A	Risk factor	FCP	A	COMT	198.1	Secondary malignancy of lymph nodes	neoplasms	113	35227	3	0.00139519	6.14638	2.13098	-0.335008	0.715332	0.142195	0.0184744	1	0.792208
chr16.85959043.C.T	rs12444486	C	Severity in African-Americans	CAV	C	-	256	Ovarian dysfunction	endocrine/metabolic	422	33679	3	0	0	0.0465383	-0.175737	0.838838	0.0745963	0.0184808	1	0.792208
chr1.27373964.C.T	rs141300199	T	Severity	CAV	T	FCN3	728.7	Fasciitis	musculoskeletal	811	29399	3	0	0	0.49003	1.03391	2.81204	0.43888	0.0184831	1	0.792208
chr19.52830722.G.A	rs10411226	G	Severity	CAV	G	ZNF28	512.1	Wheezing	respiratory	364	19000	3	0.0625122	76.585	8.54154	0.188496	1.20743	0.0800174	0.0184883	1	0.792208
chr10.8988345.A.T	rs71481792	A	Severity	CAV	T	-	427.11	Paroxysmal supraventricular tachycardia	circulatory system	364	29012	3	0	0	1.12724	0.204467	1.22687	0.0867979	0.0184894	1	0.792208
chr10.36988942.A.G	rs2091431	G	Severity	CAV	A	-	255.21	Glucocorticoid deficiency	endocrine/metabolic	212	34675	3	0.0241087	38.6371	3.2593	0.248057	1.28153	0.105302	0.0184899	1	0.792208
chr11.126292948.C.T	rs8177374	T	Protective	CAV	T	TIRAP	716.9	Arthropathy NOS	musculoskeletal	153	36612	3	0	0	0.0163711	-0.633632	0.530661	0.268985	0.0184907	1	0.792208
chr21.41660268.A.T	rs2252109	A	Severity	CAV	A	-	362.29	Macular degeneration (senile) of retina NOS	sense organs	139	19756	2	0	0	0.617872	-0.318919	0.726934	0.135387	0.0184924	1	0.792208
chr17.63488670.G.A	rs4343	G	Severity; Risk factor	CAV	G	ACE	244.1	Secondary hypothyroidism	endocrine/metabolic	557	21162	2	0.0189484	63.1297	2.71221	0.155063	1.16773	0.0658273	0.0184928	1	0.792208
chr17.42362183.A.G	rs744166	G	Risk factor; Severity	CAV	G	STAT3	516	Abnormal sputum	respiratory	102	29429	2	0	0	0.186863	0.340351	1.40544	0.144492	0.018498	1	0.792303
chr4.186082920.C.T	rs3775291	T	Risk factor; Severity	CAV-FE	T	TLR3	613	Other nonmalignant breast conditions	genitourinary	679	37369	3	0	0	0.562572	0.161303	1.17504	0.0684846	0.0185069	1	0.792344
chr11.34482745.G.A	rs61882275	G	Severity	CAV	A	ELF5	172.22	Squamous cell carcinoma	neoplasms	149	27703	2	0	0	0.028546	-0.292428	0.746449	0.124157	0.0185077	1	0.792344
chr1.155133406.T.G	rs4971066	G	Risk factor	CAV	G	EFNA1	516.1	Hemoptysis	respiratory	151	38495	3	1.30501e-06	0	1.61518	0.389922	1.47687	0.165551	0.0185079	1	0.792344
chr11.71456403.G.T	rs12785878	G	Severity	CAV	G	NADSYN1	300.12	Agorophobia, social phobia, and panic disorder	mental disorders	101	9122	1	NA	NA	0	-0.405049	0.666944	0.171978	0.0185109	1	0.792344
chr13.112889041.C.T	rs9577175	T	Severity	CAV	T	ATP11A	573.5	Jaundice (not of newborn)	digestive	131	32644	3	0	0	0.934264	-0.43369	0.648113	0.184143	0.0185136	1	0.792344
chr17.45995618.A.G	rs112572874	G	Risk factor	CAV-FE	G	MAPT	735.1	Flat foot	musculoskeletal	208	23397	2	0	0	0.298952	0.38282	1.46641	0.16255	0.018518	1	0.792408
chr17.16948873.A.G	rs34557412	G	Severity	CAV	G	TNFRSF13B	550	Abdominal hernia	digestive	1987	36444	3	0	0	0.309665	0.569126	1.76672	0.241677	0.0185273	1	0.792678
chr6.52200448.A.G	rs13192246	G	Severity	CAV	G	-	252.1	Hyperparathyroidism	endocrine/metabolic	197	8380	1	NA	NA	0	0.300014	1.34988	0.127403	0.0185304	1	0.792687
chr6.41534945.A.C	rs1886814	C	Severity	CAV-FE	C	FOXP4-AS1	450	Noninfectious disorders of lymphatic channels	circulatory system	241	38846	3	0.136335	48.7076	3.89921	-0.493024	0.610777	0.209381	0.0185388	1	0.792923
chr12.112919388.G.A	rs10774671	A	Severity (A allele); Protective (G allele)	CAV-FE	G	OAS1	573.9	Abnormal serum enzyme levels	digestive	943	24475	2	0	0	0.747351	-0.123067	0.884205	0.0522743	0.0185602	1	0.793266
chr1.244873270.T.C	rs12130553	C	Severity	CAV	T	-	605	Erectile dysfunction [ED]	genitourinary	1016	18569	2	0.00413937	33.9578	1.51418	0.135323	1.14491	0.0574806	0.0185604	1	0.793266
chr5.142872984.C.T	rs10039856	C	Severity	CAV	T	ARHGAP26	722.6	Degeneration of intervertebral disc	musculoskeletal	435	33083	3	0	0	0.39134	0.200064	1.22148	0.0849803	0.0185607	1	0.793266
chr15.100233816.G.A	rs143434383	A	Risk factor	CAV	A	ADAMTS17	599.9	Other abnormality of urination	genitourinary	559	28906	3	0	0	0.648349	0.712243	2.03856	0.302544	0.0185636	1	0.793266
chr22.49281538.G.A	rs62220604	G	Severity	CAV	A	-	374	Other disorders of eyelids	sense organs	427	32238	3	0.00632357	0	1.64812	-0.235306	0.790329	0.0999536	0.0185648	1	0.793266
chr1.161509955.A.G	rs1801274	G	Severity	CAV	G	FCGR2A	369.5	Conjunctivitis, infectious	sense organs	161	11466	1	NA	NA	0	-0.275051	0.759534	0.116837	0.0185659	1	0.793266
chrX.12888602.G.A	rs147244662	A	Severity; Severity for males	CAV-FE	A	TLR7	592	Cystitis and urethritis	genitourinary	761	31994	3	0	0	0.00303647	1.46449	4.32533	0.6221	0.0185674	1	0.793266
chr15.60810211.C.T	rs341419	T	Severity	CAV-FE	T	RORA	284.1	Pancytopenia	hematopoietic	280	28619	3	0	0	0.785791	-0.268664	0.7644	0.114138	0.0185801	1	0.793553
chr21.41426103.C.A	rs17000900	A	Severity	CAV-FE	A	MX1	716.9	Arthropathy NOS	musculoskeletal	151	36336	3	0	0	0.639581	0.351201	1.42077	0.149207	0.0185836	1	0.793553
chr8.38996464.C.A	rs7840270	C	Severity	CAV-FE	A	ADAM9	340	Migraine	neurological	1778	32739	3	0	0	0.288879	0.0881071	1.09211	0.0374341	0.0185897	1	0.793553
chr20.50172836.A.G	rs6122883	G	Severity	CAV-FE	G	LINC01273	368.9	Subjective visual disturbances	sense organs	258	34959	3	0	0	0.653499	0.230143	1.25878	0.0977811	0.01859	1	0.793553
chr6.18015216.C.T	rs140247774	T	Severity	CAV	T	-	580.3	Nephritis and nephropathy without mention of glomerulonephritis	genitourinary	252	31812	3	0.367531	63.4443	5.4711	0.56618	1.76152	0.240564	0.018595	1	0.793553
chr20.50152518.G.A	rs6020298	A	Severity	CAV	G	PEDS1-UBE2V1	255	Disorders of adrenal glands	endocrine/metabolic	109	8255	1	NA	NA	0	0.372305	1.45108	0.158192	0.0185973	1	0.793553
chr16.89196249.G.A	rs117169628	A	Severity	CAV	A	SLC22A31	352	Disorders of other cranial nerves	neurological	302	35329	3	0.0462347	47.4214	3.80383	0.307305	1.35976	0.130575	0.018599	1	0.793553
chr18.6461231.C.G	rs11659676	G	Severity	CAV-FE	C	RPL6P27	681.5	Cellulitis and abscess of leg, except foot	dermatologic	147	7238	1	NA	NA	0	-0.283225	0.75335	0.12035	0.018605	1	0.793553
chr4.186083346.C.T	rs121434431	T	Severity	CAV-FE	T	TLR3	274	Gout and other crystal arthropathies	endocrine/metabolic	878	38163	3	0	0	0.00425954	2.79044	16.2882	1.18574	0.0186061	1	0.793553
chr5.1211624.A.G	rs76067074	G	Severity	CAV-FE	G	SLC6A19	433.31	Transient cerebral ischemia	circulatory system	638	35215	3	0	0	1.08124	0.313137	1.36771	0.133063	0.0186083	1	0.793553
chr7.22548762.C.T	rs13227460	T	Severity	CAV	T	STEAP1B	375.1	Dry eyes	sense organs	1640	32832	3	0	0	0.32678	0.11922	1.12662	0.0506624	0.0186118	1	0.793553
chr10.98166813.G.T	rs10786398	T	Severity	CAV	T	R3HCC1L	386.2	Peripheral or central vertigo	sense organs	419	32736	3	0	0	0.134546	-0.219504	0.802917	0.0932814	0.0186159	1	0.793553
chr2.74462906.CA.C	rs765427546	C	Severity	CAV	C	MOGS	598.9	NA	NA	328	25087	2	0	0	0.00031962	1.88938	6.61525	0.802921	0.0186161	1	0.793553
chr2.74462906.CA.C	rs765427546	C	Severity	CAV	C	MOGS	598	Abnormal findings on examination of urine	genitourinary	328	25086	2	0	0	0.00031963	1.88938	6.61525	0.802921	0.0186161	1	0.793553
chr19.31533051.C.A	rs8105499	C	Severity	CAV	A	LINC02841	504	Other alveolar and parietoalveolar pneumonopathy	respiratory	425	36085	3	0.000977475	18.3057	2.44815	0.183277	1.20115	0.0778903	0.0186218	1	0.793553
chr6.6924962.A.C	rs6933436	C	Severity	CAV	C	-	429.1	Heart transplant/surgery	circulatory system	114	32996	3	0	0	0.325314	0.327708	1.38778	0.139274	0.0186236	1	0.793553
chr10.22439346.T.C	-	HLA-A*02:02	Protective	IP	C	HLA-A	560	Intestinal obstruction without mention of hernia	digestive	335	28103	3	0	0	0.0449108	-0.569673	0.56571	0.242114	0.0186273	1	0.793553
chr5.32750877.T.C	rs1173773	C	Protective	CAV	C	NPR3	585.32	End stage renal disease	genitourinary	631	24754	2	0.00277197	20.6453	1.26016	0.14037	1.1507	0.0596594	0.0186295	1	0.793553
chrX.15564175.T.C	rs41303171	C	Severity; Risk factor	CAV	C	ACE2	977	Personal history of allergy to medicinal agents	injuries & poisonings	754	37026	3	0	0	0.364922	0.590506	1.8049	0.250974	0.0186299	1	0.793553
chr14.74952741.A.G	rs2268616	G	Risk factor	CAV	G	PGF	870	Open wounds of head; neck; and trunk	injuries & poisonings	109	36900	3	0	0	0.537406	0.666113	1.94666	0.283117	0.0186335	1	0.793553
chr8.40324459.C.A	rs11779911	C	Severity	CAV	A	SIRLNT	564	Functional digestive disorders	digestive	993	26838	3	0	0	0.785115	0.119556	1.127	0.050817	0.0186392	1	0.793553
chr1.27373964.C.T	rs141300199	T	Severity	CAV	T	FCN3	654	Other and unspecified complications of birth; puerperium affecting management of mother	pregnancy complications	479	38463	3	0.461377	0	1.3499	1.89653	6.66273	0.806118	0.0186392	1	0.793553
chr10.130802064.T.G	rs12253652	G	Severity	CAV	G	-	707.1	Decubitus ulcer	dermatologic	227	36836	3	0	0	1.49864	0.283904	1.32831	0.120677	0.0186424	1	0.793553
chr12.112919388.G.A	rs10774671	A	Severity (A allele); Protective (G allele)	CAV-FE	G	OAS1	695.4	Lupus (localized and systemic)	dermatologic	344	23960	2	0	0	0.175821	-0.196054	0.821968	0.0833371	0.0186455	1	0.793553
chr5.96909661.C.T	rs150892504	T	Severity	CAV	T	ERAP2	536.3	Gastroparesis	digestive	285	36035	3	0	0	0.00257391	1.27624	3.58315	0.542511	0.018649	1	0.793553
chr5.131995059.C.T	rs56162149	T	Severity	CAV-FE	C	ACSL6	429	Ill-defined descriptions and complications of heart disease	circulatory system	269	7664	1	NA	NA	0	0.236944	1.26737	0.100723	0.0186514	1	0.793553
chr4.5820150.T.C	rs3774881	T	Severity	CAV	T	CRMP1	687	Symptoms affecting skin	dermatologic	106	5525	1	NA	NA	0	-0.408442	0.664685	0.173632	0.0186554	1	0.793553
chr2.45584979.T.C	-	HLA-A*02:02	Protective	IP	T	HLA-A	428	Congestive heart failure; nonhypertensive	circulatory system	693	8053	1	NA	NA	0	-0.142362	0.867308	0.0605207	0.0186588	1	0.793553
chr7.22728630.G.T	rs2066992	T	Protective	CAV-FE	T	IL6	386.2	Peripheral or central vertigo	sense organs	421	32975	3	3.04474e-07	24.5302	2.65007	0.248879	1.28259	0.105805	0.0186605	1	0.793553
chr7.54580201.A.C	rs622568	C	Severity; Risk factor	CAV-FE	C	-	362.29	Macular degeneration (senile) of retina NOS	sense organs	230	33526	3	0	0	0.518171	-0.286118	0.751174	0.121643	0.0186673	1	0.793553
chrX.15564142.G.A	rs147311723	A	Severity	CAV	A	ACE2	804	Fracture of hand or wrist	injuries & poisonings	110	35254	3	0	0	0.000530198	1.75297	5.77174	0.745281	0.018668	1	0.793553
chr14.80203237.T.C	rs225014	C	Severity	CAV	C	DIO2	204	Leukemia	neoplasms	286	37361	3	0	0	0.754645	-0.204606	0.814968	0.0869907	0.0186706	1	0.793553
chr14.102356233.A.G	rs11160678	G	Severity	CAV	G	CINP	255	Disorders of adrenal glands	endocrine/metabolic	472	34595	3	0	0	0.667106	-0.173483	0.840732	0.0737607	0.0186744	1	0.793553
chr11.320772.A.G	rs12252	G	Severity; Risk factor	CAV	G	IFITM3	229	Benign neoplasm of unspecified sites	neoplasms	257	37124	3	0	0	0.983063	-0.332435	0.717175	0.141344	0.0186746	1	0.793553
chrX.12886851.C.T	rs5743781	T	Severity; Severity for males	CAV-FE	T	TLR7	245	Thyroiditis	endocrine/metabolic	958	31241	3	0.414105	48.5525	3.88745	0.977609	2.65809	0.415664	0.0186768	1	0.793553
chr1.12207235.C.T	rs3397	T	Severity	CAV-FE	C	TNFRSF1B	512.1	Wheezing	respiratory	244	13227	2	0	0	0.198096	-0.234667	0.790834	0.0997835	0.0186847	1	0.793764
chr9.21206606.C.G	rs28368148	G	Severity	CAV-FE	G	IFNA10	562.2	Diverticulitis	digestive	352	28352	3	0	0	0.83194	0.879816	2.41046	0.374138	0.0186937	1	0.794021
chr21.41465040.G.A	rs17001042	A	Possible functional consequences	FCP + IP	A	TMPRSS2	614	Inflammatory diseases of female pelvic organs	genitourinary	942	36526	3	0.0105579	0	1.74124	0.237234	1.26774	0.100887	0.018699	1	0.79408
chr15.90866675.C.T	rs79742014	T	Protective	IP	T	FURIN	476	Allergic rhinitis	respiratory	4296	26577	3	0	0	1.23109	0.201216	1.22289	0.0855715	0.0187009	1	0.79408
chr4.5820150.T.C	rs3774881	T	Severity	CAV	T	CRMP1	798	Malaise and fatigue	symptoms	934	5871	1	NA	NA	0	-0.137718	0.871344	0.0585698	0.0187055	1	0.79415
chr2.136948486.A.G	rs7605851	G	Severity	CAV-FE	G	THSD7B	510	Other diseases of lung	respiratory	298	38616	3	0	0	0.00531282	0.298964	1.34846	0.127154	0.0187135	1	0.794302
chr2.112913801.G.T	rs3811046	T	Risk factor	CAV	T	IL37	681	Superficial cellulitis and abscess	dermatologic	475	7968	1	NA	NA	0	0.183737	1.2017	0.0781472	0.018715	1	0.794302
chr9.117713024.A.G	rs4986790	G	Severity	CAV	G	TLR4	172.22	Squamous cell carcinoma	neoplasms	149	27870	2	0	0	0.0308226	0.485444	1.6249	0.206479	0.01872	1	0.794392
chr3.38894643.C.T	rs33985936	T	Severity	CAV	T	SCN11A	280.2	Iron deficiency anemia secondary to blood loss (chronic)	hematopoietic	1122	29307	3	9.49905e-07	0	1.79385	-0.139781	0.869549	0.0594564	0.0187239	1	0.794431
chr4.5820150.T.C	rs3774881	T	Severity	CAV	C	CRMP1	530.1	Esophagitis, GERD and related diseases	digestive	5026	19745	2	0.00318004	56.5053	2.29913	-0.0663184	0.935833	0.0282105	0.0187308	1	0.794452
chr11.114726432.A.T	rs1712779	T	Severity	CAV-FE	T	-	250.24	Type 2 diabetes with neurological manifestations	endocrine/metabolic	1539	26930	3	0.0136128	61.7491	5.22864	-0.105307	0.900048	0.0447961	0.018733	1	0.794452
chr4.5820150.T.C	rs3774881	T	Severity	CAV	T	CRMP1	368	Visual disturbances	sense organs	270	6903	1	NA	NA	0	-0.248627	0.77987	0.105767	0.0187376	1	0.794452
chr6.160731787.C.T	rs4252128	T	Potential functional effect on protein	FCP + IP	T	PLG	565	Anal and rectal conditions	digestive	1245	35785	3	0	0	0.724534	0.309868	1.36325	0.131823	0.0187411	1	0.794452
chr1.230710048.A.G	rs699	G	Severity	CAV	A	AGT	740.11	Osteoarthrosis, localized, primary	musculoskeletal	2804	19615	2	0	0	0.899278	0.0839259	1.08755	0.0357035	0.0187413	1	0.794452
chr19.39248147.C.T	rs12979860	C	Severity (C allele)*Conflicting; Risk factor (T allele)*Conflicting	CAV	C	IFNL4	1005	NA	NA	144	9110	1	NA	NA	0	0.285068	1.32985	0.121278	0.0187468	1	0.794452
chr16.3500977.C.G	rs2301762	G	Severity	CAV	G	CLUAP1	274.1	Gout	endocrine/metabolic	802	37896	3	0	0	0.00106712	0.294587	1.34257	0.125331	0.0187493	1	0.794452
chrX.15602217.T.C	rs190509934	C	Protective	CAV	C	ACE2	286.81	Primary hypercoagulable state	hematopoietic	285	36036	3	0	0	0.00189832	1.1094	3.03254	0.471996	0.0187508	1	0.794452
chr8.37849759.C.T	rs138763430	T	Severity	CAV	T	BRF2	830	Dislocation	injuries & poisonings	236	38105	3	0	0	1.6694	1.42151	4.14336	0.604781	0.0187508	1	0.794452
chrX.15602217.T.C	rs190509934	C	Protective	CAV	C	ACE2	290.11	Alzheimer's disease	mental disorders	180	35123	3	0	0	0.000673087	1.14926	3.15587	0.488987	0.0187585	1	0.794468
chr21.41473456.A.G	rs17854725	G	Severity	CAV	G	TMPRSS2	763	Thoracic or lumbosacral neuritis or radiculitis, unspecified	symptoms	1564	20165	2	0	0	0.639954	0.0906444	1.09488	0.0385682	0.0187614	1	0.794468
chr10.52340585.A.T	rs1441121	T	Severity	CAV	A	-	250.42	Other abnormal glucose	endocrine/metabolic	2073	25821	3	0	0	1.44595	-0.091702	0.912377	0.0390199	0.0187665	1	0.794468
chrX.15600835.T.C	rs4646116	C	Risk factor	FCP + IP	C	ACE2	724.1	Disorders of sacrum	musculoskeletal	401	33355	3	0	0	0.448923	1.0047	2.73109	0.427509	0.018767	1	0.794468
chr12.132489230.GC.G	rs56106917	G	Severity	CAV	G	FBRSL1	710.19	Unspecified osteomyelitis	musculoskeletal	176	36511	3	0.0803017	61.7233	5.22511	-0.288454	0.749421	0.122744	0.018771	1	0.794468
chr1.169597075.C.T	rs6127	T	Severity in males	CAV	C	SELP	204	Leukemia	neoplasms	295	38362	3	2.34813e-07	18.8781	2.46542	-0.235525	0.790156	0.100223	0.0187728	1	0.794468
chr6.160716758.G.A	rs4252187	A	Potential functional effect on protein	FCP + IP	A	PLG	472	Chronic pharyngitis and nasopharyngitis	respiratory	1379	26688	3	0	0	0.00478219	1.03606	2.81811	0.440888	0.0187759	1	0.794468
chr7.117611595.T.G	rs150212784	G	Severity	CAV	G	CFTR	687	Symptoms affecting skin	dermatologic	383	22433	2	0	0	0.00308219	1.76801	5.85919	0.752375	0.0187782	1	0.794468
chr6.160731787.C.T	rs4252128	T	Potential functional effect on protein	FCP + IP	T	PLG	389.2	Conductive hearing loss	sense organs	112	34978	3	0	0	0.254087	0.784132	2.1905	0.3337	0.0187829	1	0.794468
chr1.3081749.G.A	rs12745140	A	Severity	CAV	A	PRDM16	770	Myalgia and myositis unspecified	symptoms	705	37761	3	0	0	0.5451	0.255956	1.2917	0.108929	0.0187866	1	0.794468
chr16.89196249.G.A	rs117169628	A	Severity	CAV	A	SLC22A31	681.3	Cellulitis and abscess of arm/hand	dermatologic	108	33741	3	0	0	1.42294	0.516074	1.67544	0.219638	0.0187904	1	0.794468
chr19.35687796.G.A	rs77127536	A	Severity	CAV	A	TYMSP2	428.1	Congestive heart failure (CHF) NOS	circulatory system	1108	33986	3	0	0	0.302831	0.142725	1.15341	0.0607434	0.0187913	1	0.794468
chr12.57108399.C.T	rs324011	T	Risk factor; Severity	CAV	T	STAT6	530.2	Esophageal bleeding (varices/hemorrhage)	digestive	248	28151	3	0.0466924	47.732	3.82644	-0.247308	0.7809	0.105258	0.0187962	1	0.794468
chr21.41507982.C.A	rs75603675	A	Protective*Conflicting; Risk factor*Conflicting; Severity*Conflicting	CAV	A	TMPRSS2	580.14	Chronic glomerulonephritis, NOS	genitourinary	121	30927	3	0	0	1.22905	0.315719	1.37124	0.134376	0.0187979	1	0.794468
chr4.186083346.C.T	rs121434431	T	Severity	CAV-FE	T	TLR3	429.3	Symptoms involving cardiovascular system	circulatory system	665	34166	3	0	0	0.00298335	2.78308	16.1687	1.18458	0.0188026	1	0.794468
chr4.5820150.T.C	rs3774881	T	Severity	CAV	T	CRMP1	244	Hypothyroidism	endocrine/metabolic	444	6432	1	NA	NA	0	0.182324	1.2	0.0776063	0.0188063	1	0.794468
chr10.52771475.C.T	rs1800450	T	Severity	CAV	T	MBL2	225.1	Benign neoplasm of brain, cranial nerves, meninges	neoplasms	168	38880	3	0.0243319	0.303379	2.00609	0.370802	1.4489	0.157832	0.0188066	1	0.794468
chr4.67910402.G.A	rs4860265	G	Possible functional consequences	FCP + IP	G	TMPRSS11A	681	Superficial cellulitis and abscess	dermatologic	1652	33028	3	0	0	0.251188	0.0869825	1.09088	0.0370246	0.0188078	1	0.794468
chr16.85959043.C.T	rs12444486	C	Severity in African-Americans	CAV	C	-	426.2	Atrioventricular [AV] block	circulatory system	266	28355	3	0	0	1.10103	0.21456	1.23932	0.0913314	0.0188114	1	0.794468
chr8.73355963.T.C	rs2010843	C	Severity	CAV	T	RDH10-AS1	573.9	Abnormal serum enzyme levels	digestive	296	11508	1	NA	NA	0	0.19587	1.21637	0.0833756	0.0188114	1	0.794468
chr4.106022043.T.C	rs11729561	T	Severity	CAV	C	-	573.2	Liver replaced by transplant	digestive	213	32148	3	0.254842	72.5405	7.28346	0.425803	1.53082	0.181254	0.0188132	1	0.794468
chr7.117559590.ATCT.A	rs113993960	A	Severity	CAV	A	CFTR	705	Disorders of sweat glands	dermatologic	254	33031	3	0	0	0.116381	1.22669	3.40993	0.522183	0.0188158	1	0.794468
chr13.33129529.C.G	rs34425674	G	Risk factor	CAV	G	STARD13	250.2	Type 2 diabetes	endocrine/metabolic	8117	26884	3	0	0	0.871134	0.207381	1.23045	0.0882834	0.0188219	1	0.794601
chr8.16932640.T.C	rs118072448	T	Severity	CAV	C	-	790	Nonspecific findings on examination of blood	symptoms	151	32319	3	0.03114	0	1.73212	0.612682	1.84537	0.260837	0.0188284	1	0.794637
chr19.24134099.G.A	rs10407383	A	Severity	CAV-FE	A	ZNF254	433.21	Cerebral artery occlusion, with cerebral infarction	circulatory system	1107	35829	3	0.000210512	0	1.83664	0.112328	1.11888	0.0478274	0.018843	1	0.794637
chr6.160716758.G.A	rs4252187	A	Potential functional effect on protein	FCP + IP	A	PLG	947	Urticaria	dermatologic	480	31097	3	0	0	0.269589	1.79268	6.00551	0.763305	0.0188455	1	0.794637
chr7.54580201.A.C	rs622568	C	Severity; Risk factor	CAV-FE	C	-	367.1	Myopia	sense organs	383	34544	3	0.0137875	38.6552	3.26026	-0.209556	0.810945	0.0892283	0.0188475	1	0.794637
chrX.15600835.T.C	rs4646116	C	Risk factor	FCP + IP	C	ACE2	578.8	Hemorrhage of rectum and anus	digestive	1056	34287	3	0	0	0.940008	0.78213	2.18612	0.333034	0.0188493	1	0.794637
chr10.52340585.A.T	rs1441121	T	Severity	CAV	A	-	473	Diseases of the larynx and vocal cords	respiratory	880	25648	3	1.71203e-06	26.3091	2.71404	-0.137483	0.871549	0.058546	0.0188597	1	0.794637
chr1.154454494.A.C	rs2228145	A	Risk factor	CAV	C	IL6R	574.3	Cholecystitis without cholelithiasis	digestive	184	37207	3	0	0	0.297421	-0.280668	0.755279	0.119524	0.0188639	1	0.794637
chr2.45584979.T.C	-	HLA-A*02:02	Protective	IP	C	HLA-A	573.3	Hepatomegaly	digestive	193	24622	2	0	0	0.000426241	-0.274237	0.760152	0.116788	0.0188667	1	0.794637
chr10.36988942.A.G	rs2091431	G	Severity	CAV	A	-	531.4	Peptic ulcer, site unspecified	digestive	295	37967	3	0.0166768	40.1459	3.34146	0.210306	1.23406	0.0895643	0.0188695	1	0.794637
chr1.12207235.C.T	rs3397	T	Severity	CAV-FE	T	TNFRSF1B	379.2	Disorders of vitreous body	sense organs	257	6719	1	NA	NA	0	0.258325	1.29476	0.110019	0.0188738	1	0.794637
chrX.12885540.A.T	rs179008	T	Severity; Risk factor	CAV	T	TLR7	371.3	Inflammation of eyelids	sense organs	474	32651	3	0	0	0.22779	-0.245411	0.782383	0.10452	0.0188758	1	0.794637
chr9.87726151.C.T	rs41312184	C;T	Possible functional consequences	FCP + IP	T	CTSL	530	Diseases of esophagus	digestive	7552	28409	3	0	0	0.0922315	0.178549	1.19548	0.0760469	0.0188809	1	0.794637
chr1.155133406.T.G	rs4971066	G	Risk factor	CAV	G	EFNA1	276.12	Hyposmolality and/or hyponatremia	endocrine/metabolic	352	33873	3	0.0271289	10.1879	2.22687	-0.27191	0.761923	0.115812	0.0188821	1	0.794637
chr7.117559590.ATCT.A	rs113993960	A	Severity	CAV	A	CFTR	695.7	Prurigo and Lichen	dermatologic	300	32252	3	0	0	0.008244	1.22602	3.40764	0.522189	0.0188823	1	0.794637
chr15.60845514.G.A	rs17303202	A	Risk factor; Severity	CAV-FE	A	RORA	761	Cervicalgia	symptoms	2225	34972	3	3.82921e-06	16.4075	2.39256	-0.0851055	0.918415	0.0362484	0.0188826	1	0.794637
chr14.35401887.C.T	rs696	CC genotype	Severity	CAV	C	NFKBIA	512.1	Wheezing	respiratory	116	5140	1	NA	NA	0	-0.34199	0.710355	0.145665	0.0188854	1	0.794637
chr1.90742957.A.C	rs2166172	C	Severity	CAV-FE	C	-	280.1	Iron deficiency anemias, unspecified or not due to blood loss	hematopoietic	2256	29125	3	0	0	0.419673	-0.0871713	0.91652	0.0371293	0.0188858	1	0.794637
chr6.18015216.C.T	rs140247774	T	Severity	CAV	T	-	285.21	Anemia in chronic kidney disease	hematopoietic	512	29017	3	0	0	0.573985	-0.582812	0.558326	0.248244	0.018888	1	0.794637
chr4.69615987.C.T	rs7688383	T	Loss of smell and taste	CAV	T	UGT2A1	420.2	Pericarditis	circulatory system	179	36813	3	0	0	0.406343	0.25769	1.29394	0.109764	0.0188912	1	0.794637
chr1.46309111.A.G	rs41292543	G	Severity	CAV-FE	G	UQCRH	281	Other deficiency anemia	hematopoietic	356	29313	3	5.56157e-07	25.9306	2.70017	0.342569	1.40856	0.14593	0.0189006	1	0.794637
chr3.27146807.G.A	rs17317135	G	Severity	CAV	A	NEK10	426.32	Left bundle branch block	circulatory system	128	28989	3	0.412534	46.153	3.71423	0.724872	2.06447	0.308796	0.0189043	1	0.794637
chr1.155066988.C.T	rs114301457	T	Severity	CAV	T	EFNA4	199	Neoplasm of uncertain behavior	neoplasms	372	35220	3	0	0	0.00328276	1.74311	5.71509	0.742573	0.0189053	1	0.794637
chr9.87725456.A.T	rs56952354	A;T	Possible functional consequences	FCP + IP	T	CTSL	174.11	Malignant neoplasm of female breast	neoplasms	816	27096	2	0	0	0.00796133	0.428049	1.53426	0.182353	0.0189066	1	0.794637
chrX.15564142.G.A	rs147311723	A	Severity	CAV	A	ACE2	530.9	Heartburn	digestive	385	28425	3	0	0	0.666129	0.877776	2.40554	0.373941	0.0189069	1	0.794637
chr9.87724615.A.G	rs3128509	A;G	Possible functional consequences	FCP + IP	A	CTSL	339	Other headache syndromes	neurological	1650	32847	3	0	0	1.15558	0.0955649	1.10028	0.0407124	0.0189091	1	0.794637
chr16.3500977.C.G	rs2301762	G	Severity	CAV	G	CLUAP1	153.2	Colon cancer	neoplasms	226	34370	3	0.0377685	0	1.06272	-0.976557	0.376606	0.416036	0.0189105	1	0.794637
chr7.117559590.ATCT.A	rs113993960	A	Severity	CAV	A	CFTR	495.2	Asthma with exacerbation	respiratory	1437	29545	3	0	0	0.551049	0.622585	1.86374	0.265239	0.0189119	1	0.794637
chr11.34482745.G.A	rs61882275	G	Severity	CAV	A	ELF5	737.3	Kyphoscoliosis and scoliosis	musculoskeletal	272	35839	3	0.0102787	33.3121	2.99905	-0.225361	0.798228	0.096014	0.0189165	1	0.794637
chr21.41507982.C.A	rs75603675	A	Protective*Conflicting; Risk factor*Conflicting; Severity*Conflicting	CAV	A	TMPRSS2	531.4	Peptic ulcer, site unspecified	digestive	282	37143	3	0	0	1.22382	0.205092	1.22764	0.0873808	0.0189201	1	0.794637
chr11.34482745.G.A	rs61882275	G	Severity	CAV	A	ELF5	724	Other and unspecified disorders of back	musculoskeletal	674	33155	3	0	0	0.565126	0.137611	1.14753	0.0586312	0.018922	1	0.794637
chr7.22728408.A.G	rs2069837	G	Severity	CAV-FE	G	IL6	289.3	Personal history of diseases of blood and blood-forming organs	hematopoietic	548	34574	3	0	0	0.0034834	0.221088	1.24743	0.0942004	0.0189253	1	0.794637
chr6.147217556.A.G	rs116898161	G	Severity	CAV	G	STXBP5	562.2	Diverticulitis	digestive	354	28386	3	0	0	0.0089587	0.539864	1.71577	0.230024	0.0189255	1	0.794637
chr1.27373964.C.T	rs141300199	T	Severity	CAV	T	FCN3	642	Hypertension complicating pregnancy, childbirth, and the puerperium	pregnancy complications	164	39077	3	1.16391	0	1.8618	1.90628	6.728	0.812238	0.018928	1	0.794637
chr1.230710048.A.G	rs699	G	Severity	CAV	G	AGT	426.9	Cardiac pacemaker/device in situ	circulatory system	335	10521	1	NA	NA	0	-0.200271	0.818509	0.0853396	0.0189379	1	0.794637
chr15.90866675.C.T	rs79742014	T	Protective	IP	T	FURIN	301	Personality disorders	mental disorders	351	24242	3	0.180656	0	1.86812	0.57316	1.77386	0.244243	0.0189417	1	0.794637
chr9.78543197.A.G	rs7027911	A	Severity	CAV	G	-	420.2	Pericarditis	circulatory system	125	24706	2	0	0	0.992715	0.345306	1.41242	0.147147	0.0189423	1	0.794637
chr1.155197995.A.G	rs41264915	A	Severity	CAV-FE	G	THBS3	930	Allergic reaction to food	injuries & poisonings	810	31026	3	0	0	0.634757	-0.206226	0.813649	0.0878827	0.0189451	1	0.794637
chr15.34253720.A.G	rs2705343	G	Severity	CAV-FE	G	SLC12A6	276.1	Electrolyte imbalance	endocrine/metabolic	2395	33524	3	0.00907978	63.1255	5.4238	0.0976607	1.10259	0.0416179	0.0189455	1	0.794637
chr1.230710048.A.G	rs699	G	Severity	CAV	A	AGT	741.3	Difficulty in walking	musculoskeletal	153	23147	2	0	0	0.0965464	-0.351594	0.703566	0.149839	0.018952	1	0.794637
chr9.133257521.T.TC	rs8176719	TC	Severity; Risk factor	CAV-FE	TC	ABO	747.1	Cardiac congenital anomalies	congenital anomalies	322	38629	3	0	0	0.479375	0.19499	1.2153	0.0830996	0.0189527	1	0.794637
chr1.156125675.T.C	rs581342	C	Severity	CAV	T	LMNA	304	Adjustment reaction	mental disorders	296	5763	1	NA	NA	0	-0.21426	0.807139	0.0913134	0.0189547	1	0.794637
chr21.41473715.C.A	rs2298661	A	Protective	CAV-FE	A	TMPRSS2	627.3	Postmenopausal atrophic vaginitis	genitourinary	625	31105	3	0	0	0.286315	-0.186528	0.829836	0.0795002	0.0189633	1	0.794637
chr8.37849759.C.T	rs138763430	T	Severity	CAV	T	BRF2	722.8	Postlaminectomy syndrome	musculoskeletal	172	33344	3	2.27556	32.3658	2.95709	1.78378	5.95233	0.760285	0.0189658	1	0.794637
chr1.12207235.C.T	rs3397	T	Severity	CAV-FE	T	TNFRSF1B	733	Other disorders of bone and cartilage	musculoskeletal	341	6464	1	NA	NA	0	-0.263721	0.768188	0.112409	0.0189717	1	0.794637
chr4.67963489.G.A	rs6552134	G	Possible functional consequences	FCP + IP	A	TMPRSS11A	427.2	Atrial fibrillation and flutter	circulatory system	357	6894	1	NA	NA	0	-0.239586	0.786954	0.102125	0.0189757	1	0.794637
chr9.133257521.T.TC	rs8176719	TC	Severity; Risk factor	CAV-FE	TC	ABO	580.1	Glomerulonephritis	genitourinary	179	32018	3	0	0	0.553749	0.265801	1.30448	0.1133	0.0189761	1	0.794637
chrX.15596127.G.T	rs146598386	T	Severity	CAV	T	ACE2	792	Abnormal Papanicolaou smear of cervix and cervical HPV	genitourinary	476	34994	3	0	0	0.113221	0.873697	2.39575	0.372426	0.0189781	1	0.794637
chr1.87162490.C.T	rs10873821	C	Severity	CAV	C	LINC01140	180.3	Cervical intraepithelial neoplasia [CIN] [Cervical dysplasia]	neoplasms	122	8193	1	NA	NA	0	0.311509	1.36548	0.132791	0.0189838	1	0.794637
chr1.3081749.G.A	rs12745140	A	Severity	CAV	A	PRDM16	368.4	Visual field defects	sense organs	113	34840	3	0.137323	32.9091	2.98103	0.562111	1.75437	0.239624	0.0189862	1	0.794637
chr1.173115604.T.G	rs17300100	G	Severity	CAV	G	-	519	Other diseases of respiratory system, not elsewhere classified	respiratory	305	37590	3	0	0	0.0759001	0.347629	1.41571	0.148193	0.0189868	1	0.794637
chr10.8988345.A.T	rs71481792	A	Severity	CAV	T	-	394	Rheumatic disease of the heart valves	circulatory system	506	34161	3	0.0278563	60.6814	5.08665	0.17298	1.18884	0.0737421	0.0189889	1	0.794637
chr21.41507982.C.A	rs75603675	A	Protective*Conflicting; Risk factor*Conflicting; Severity*Conflicting	CAV	A	TMPRSS2	599.8	Other symptoms involving urinary system	genitourinary	255	27870	3	0	0	0.0155062	0.216452	1.24166	0.0922769	0.0189923	1	0.794637
chr4.5820150.T.C	rs3774881	T	Severity	CAV	C	CRMP1	272.11	Hypercholesterolemia	endocrine/metabolic	3388	15838	2	0.00588902	65.469	2.89595	-0.085745	0.917828	0.036556	0.0189976	1	0.794637
chr4.153687301.A.G	rs1898830	G	Severity; Risk factor	CAV	G	TLR2	427.5	Arrhythmia (cardiac) NOS	circulatory system	146	29442	3	4.56558e-06	0	1.83229	-0.338969	0.712504	0.144529	0.0190097	1	0.794637
chr1.87162490.C.T	rs10873821	C	Severity	CAV	T	LINC01140	172	Skin cancer	neoplasms	654	27800	2	0	0	0.431399	-0.166723	0.846434	0.0710899	0.0190148	1	0.794637
chr6.31572536.A.G	rs909253	G	Risk factor	CAV	G	TNF	714	Rheumatoid arthritis and other inflammatory polyarthropathies	musculoskeletal	237	12361	1	NA	NA	0	-0.275073	0.759516	0.117295	0.0190201	1	0.794637
chr6.160731787.C.T	rs4252128	T	Potential functional effect on protein	FCP + IP	T	PLG	745	Pain in joint	musculoskeletal	8699	24481	3	0.0195771	58.4155	4.80949	0.160185	1.17373	0.0683063	0.0190218	1	0.794637
chr1.155175305.G.A	rs7528026	A	Severity	CAV	A	TRIM46	590	Pyelonephritis	genitourinary	205	31937	3	0.721043	66.8727	6.03732	0.686936	1.98762	0.292929	0.019024	1	0.794637
chr6.31575324.G.A	rs361525	G	Severity	CAV-FE	A	TNF	705.8	Hyperhidrosis	dermatologic	227	33160	3	2.42753e-06	8.63828	2.1891	0.432343	1.54086	0.184371	0.0190291	1	0.794637
chr6.31572536.A.G	rs909253	G	Risk factor	CAV	G	TNF	345	Epilepsy, recurrent seizures, convulsions	neurological	174	12064	1	NA	NA	0	0.285833	1.33087	0.121895	0.0190319	1	0.794637
chr1.35908500.C.T	rs2765013	C	Severity	CAV	T	AGO1	686.1	Carbuncle and furuncle	dermatologic	140	20944	2	0	0	0.271481	-0.311102	0.732639	0.132678	0.0190374	1	0.794637
chr9.131672331.T.G	rs12551879	G	Severity	CAV	G	RAPGEF1	241.2	Nontoxic multinodular goiter	endocrine/metabolic	822	31164	3	0	0	1.17581	-0.24366	0.783754	0.103915	0.0190375	1	0.794637
chr12.8608014.A.G	rs11613792	A	Severity	CAV	G	AICDA	580.1	Glomerulonephritis	genitourinary	172	29737	3	0	0	0.803248	0.307958	1.36064	0.131338	0.0190385	1	0.794637
chr22.41925447.G.A	rs61756766	A	Severity	CAV	A	TNFRSF13C	276.13	Hyperpotassemia	endocrine/metabolic	1279	34283	3	1.18148e-06	0	1.56087	0.416919	1.51728	0.17781	0.0190399	1	0.794637
chr12.47844974.A.G	rs731236	AG and AA genotype	Severity	CAV	G	VDR	694.2	Other dyschromia	dermatologic	795	32341	3	0	0	1.28629	0.125124	1.13329	0.0533657	0.019045	1	0.794637
chrX.12889539.C.G	rs3853839	G	Severity; Risk factor	CAV-FE	G	TLR7	480	Pneumonia	respiratory	1265	32112	3	0	0	0.220424	0.126467	1.13481	0.0539402	0.0190484	1	0.794637
chr9.117713024.A.G	rs4986790	G	Severity	CAV	G	TLR4	262	Mineral deficiency NEC	endocrine/metabolic	511	25265	3	0.0924791	63.6557	5.50293	0.283095	1.32723	0.120749	0.0190529	1	0.794637
chr5.77379593.G.A	rs7715119	A	Severity	CAV-FE	A	PDE8B	727.1	Synovitis and tenosynovitis	musculoskeletal	776	29120	3	0	0	0.829873	-0.183096	0.832688	0.0780985	0.0190567	1	0.794637
chr16.85959043.C.T	rs12444486	C	Severity in African-Americans	CAV	C	-	649	Other conditions or status of the mother complicating pregnancy, childbirth, or the puerperium	pregnancy complications	261	36948	3	9.19631e-07	0	1.9535	0.216314	1.24149	0.0922696	0.0190591	1	0.794637
chr17.45714244.T.C	rs113661667	C	Risk factor	CAV-FE	C	LINC02210-CRHR1	573.7	Abnormal results of function study of liver	digestive	774	32789	3	1.65453e-06	0	1.82663	-0.191593	0.825643	0.0817253	0.0190604	1	0.794637
chr10.89010241.T.C	rs982764	T	Severity	CAV-FE	C	FAS	564.9	Personal history of diseases of digestive system	digestive	291	28213	3	0.0691971	73.4884	7.54388	0.210475	1.23426	0.0897811	0.0190622	1	0.794637
chr17.27660155.T.C	rs117217714	C	Severity	CAV	C	NOS2P1	603	Other disorders of testis	genitourinary	105	33939	3	0	0	2.50014e-05	2.76553	15.8875	1.17974	0.0190681	1	0.794637
chr17.42362183.A.G	rs744166	G	Risk factor; Severity	CAV	A	STAT3	596.5	Functional disorders of bladder	genitourinary	156	9180	1	NA	NA	0	-0.315385	0.729508	0.134541	0.01907	1	0.794637
chr10.76490426.T.C	rs114026383	C	Risk factor for European population	CAV	C	LRMDA	512.1	Wheezing	respiratory	417	23123	3	0.101657	3.32921	2.06888	0.511158	1.66722	0.218062	0.0190732	1	0.794637
chr1.244873270.T.C	rs12130553	C	Severity	CAV	C	-	290	Delirium dementia and amnestic and other cognitive disorders	mental disorders	112	10115	1	NA	NA	0	0.323783	1.38235	0.138128	0.019074	1	0.794637
chr13.23084699.A.G	rs1984162	G	Severity	CAV	G	-	386	Vertiginous syndromes and other disorders of vestibular system	sense organs	511	32945	3	0	0	0.852364	-0.188595	0.828122	0.0804572	0.0190762	1	0.794637
chr6.30887474.G.A	rs4618569	AG genotype	Severity	CAV	A	DDR1	733.4	Aseptic necrosis of bone	musculoskeletal	170	32171	3	0	0	0.914649	0.276104	1.31799	0.117791	0.0190774	1	0.794637
chr17.27660155.T.C	rs117217714	C	Severity	CAV	C	NOS2P1	286.8	Hypercoagulable state	hematopoietic	288	36015	3	0	0	0.00225789	1.21343	3.36502	0.517673	0.0190775	1	0.794637
chr2.45584979.T.C	-	HLA-A*02:02	Protective	IP	C	HLA-A	071	Human immunodeficiency virus [HIV] disease	infectious diseases	1844	21691	2	0	0	0.597881	-0.0927239	0.911445	0.0395579	0.0190779	1	0.794637
chr14.74952741.A.G	rs2268616	G	Risk factor	CAV	G	PGF	338	Pain	neurological	6315	28242	3	0	0	1.17678	0.112631	1.11922	0.0480524	0.0190817	1	0.794637
chr4.111691870.C.T	rs112641600	C	Severity	CAV	T	-	579.8	Nonspecific abnormal findings in stool contents	digestive	245	33776	3	0	0	0.00683061	0.376894	1.45775	0.160798	0.0190834	1	0.794637
chr4.67910532.T.C	rs9998258	T	Possible functional consequences	FCP + IP	C	TMPRSS11A	327.3	Sleep apnea	neurological	2820	30600	3	0	0	0.313247	0.153858	1.16633	0.0656422	0.0190836	1	0.794637
chr5.132485305.G.A	rs17622656	A	Risk factor	FCP + IP	A	IRF1	459	Other disorders of circulatory system	circulatory system	871	36143	3	0	0	0.659633	-0.146044	0.86412	0.0623083	0.019084	1	0.794637
chr13.102695866.A.G	rs599976	G	Severity	CAV-FE	G	METTL21C	598	Abnormal findings on examination of urine	genitourinary	378	38217	3	3.17175e-07	0	1.68352	0.250733	1.28497	0.106974	0.0190841	1	0.794637
chr1.87162490.C.T	rs10873821	C	Severity	CAV	C	LINC01140	596.5	Functional disorders of bladder	genitourinary	156	9128	1	NA	NA	0	-0.284506	0.752386	0.121384	0.0190856	1	0.794637
chr8.73355963.T.C	rs2010843	C	Severity	CAV	T	RDH10-AS1	574	Cholelithiasis and cholecystitis	digestive	151	12743	1	NA	NA	0	0.272638	1.31343	0.116325	0.0190902	1	0.794637
chr6.30887474.G.A	rs4618569	AG genotype	Severity	CAV	A	DDR1	564	Functional digestive disorders	digestive	1044	28392	3	0.00679522	47.3305	3.79727	0.116476	1.12353	0.049696	0.0190904	1	0.794637
chr1.109740350.G.T	rs1332018	T	Risk factor; Severity	CAV	G	GSTM3	250.4	Abnormal glucose	endocrine/metabolic	2673	26960	3	0	0	0.888901	0.0760468	1.07901	0.0324465	0.0190904	1	0.794637
chr21.41470664.C.T	rs61735794	T	Risk factor	CAV	T	TMPRSS2	563	NA	NA	4658	31852	3	0	0	0.485453	-0.269352	0.763874	0.114927	0.0190945	1	0.794637
chr13.102695866.A.G	rs599976	G	Severity	CAV-FE	G	METTL21C	598.9	NA	NA	378	38220	3	7.31293e-09	0	1.68582	0.250712	1.28494	0.106974	0.0190947	1	0.794637
chr3.126118894.C.T	rs1868132	T	Severity	CAV	T	ALDH1L1	071.1	HIV infection, symptomatic	infectious diseases	1690	21788	2	0.0297235	79.287	4.82788	0.133853	1.14323	0.0571158	0.0191014	1	0.794637
chr10.98166813.G.T	rs10786398	T	Severity	CAV	T	R3HCC1L	649.1	Diabetes or abnormal glucose tolerance complicating pregnancy	pregnancy complications	222	38185	3	0.0751697	60.711	5.09048	0.279792	1.32285	0.119389	0.0191019	1	0.794637
chr1.196673103.G.A	rs800292	A	Severity	CAV	G	CFH	512.9	Other dyspnea	respiratory	1039	5169	1	NA	NA	0	-0.142954	0.866794	0.0610007	0.019105	1	0.794637
chr4.186082920.C.T	rs3775291	T	Risk factor; Severity	CAV-FE	T	TLR3	771.1	Swelling of limb	symptoms	1161	34824	3	0	0	0.306119	0.130968	1.13993	0.0558881	0.019109	1	0.794637
chr21.41494374.C.T	rs114363287	T	Risk factor	CAV	T	TMPRSS2	008.5	Bacterial enteritis	infectious diseases	569	24428	2	0	0	0.00131948	1.44493	4.24156	0.616603	0.0191101	1	0.794637
chr4.186083346.C.T	rs121434431	T	Severity	CAV-FE	T	TLR3	580	Nephritis; nephrosis; renal sclerosis	genitourinary	713	32107	3	0	0	0.00312	2.78247	16.1589	1.18741	0.0191136	1	0.794637
chr1.35908500.C.T	rs2765013	C	Severity	CAV	T	AGO1	611.1	Abnormal mammogram	genitourinary	1482	32738	3	0.00514998	37.1025	3.17978	-0.103598	0.901588	0.044211	0.0191158	1	0.794637
chr16.78590128.A.G	rs72803978	A	Severity	CAV	G	WWOX	715.1	Sacroiliitis NEC	musculoskeletal	334	36050	3	0	0	1.06647	0.431183	1.53908	0.184012	0.0191172	1	0.794637
chr1.205208489.G.A	rs11240388	G	Severity	CAV-FE	A	DSTYK	496.3	Bronchiectasis	respiratory	152	18679	2	0	0	0.951076	0.291477	1.3384	0.124392	0.0191189	1	0.794637
chr8.124324323.T.C	rs72711165	C	Severity	CAV-FE	C	TMEM65	740.11	Osteoarthrosis, localized, primary	musculoskeletal	3640	31113	3	0	0	0.257776	0.203603	1.22581	0.0868979	0.0191288	1	0.794637
chrX.15592465.T.A	rs73195521	A	Severity	CAV	A	ACE2	509	Respiratory failure, insufficiency, arrest	respiratory	263	36841	3	0	0	0.0019021	2.51725	12.3945	1.07437	0.0191295	1	0.794637
chr4.67963489.G.A	rs6552134	G	Possible functional consequences	FCP + IP	A	TMPRSS11A	773	NA	NA	1427	6301	1	NA	NA	0	-0.125001	0.882496	0.0533525	0.0191333	1	0.794637
chr11.126292948.C.T	rs8177374	T	Protective	CAV	T	TIRAP	316.1	Polyneuropathy due to drugs	mental disorders	100	32067	3	0.0632276	19.9377	2.49806	0.544393	1.72356	0.232371	0.0191407	1	0.794637
chr4.143999443.G.A	rs7683365	A	Risk factor	FCP + IP	A	GYPB	426.9	Cardiac pacemaker/device in situ	circulatory system	870	26020	3	4.32282e-08	0	1.98139	0.1356	1.14522	0.0578809	0.0191424	1	0.794637
chr11.14893332.A.G	rs10741657	G	Severity	CAV	A	CYP2R1	271	Disorders of carbohydrate transport and metabolism	endocrine/metabolic	4272	33381	3	0.00200195	48.885	3.91275	0.0603945	1.06226	0.0257801	0.0191461	1	0.794637
chr9.3320390.C.A	rs72699049	A	Severity	CAV	A	RFX3	805	Fracture of vertebral column without mention of spinal cord injury	injuries & poisonings	115	26595	2	0.320245	68.6531	3.1901	0.606554	1.8341	0.258922	0.0191491	1	0.794637
chr8.124324323.T.C	rs72711165	C	Severity	CAV-FE	C	TMEM65	241.2	Nontoxic multinodular goiter	endocrine/metabolic	821	31230	3	0	0	0.122876	0.34509	1.41212	0.147313	0.0191517	1	0.794637
chr4.24511798.A.G	rs73246461	G	Severity	CAV	G	-	352	Disorders of other cranial nerves	neurological	291	34362	3	0	0	1.21368	0.247508	1.28083	0.105661	0.0191565	1	0.794637
chr15.33615902.C.T	rs12593288	C	Severity	CAV	T	RYR3	722.9	Other and unspecified disc disorder	musculoskeletal	148	32980	3	0	0	0.708118	0.354821	1.42593	0.151476	0.019159	1	0.794637
chr21.41464802.A.G	rs462574	A	Possible functional consequences	FCP + IP	A	TMPRSS2	327.32	Obstructive sleep apnea	neurological	2550	30401	3	0	0	0.295334	-0.105099	0.900235	0.0448686	0.0191612	1	0.794637
chr1.196673103.G.A	rs800292	A	Severity	CAV	A	CFH	473.4	Voice disturbance	respiratory	526	20347	2	0.00789301	41.2685	1.70266	-0.165312	0.847629	0.0705762	0.019164	1	0.794637
chr2.195519781.A.G	rs74417002	G	Severity	CAV	G	-	256	Ovarian dysfunction	endocrine/metabolic	445	35096	3	1.59093e-07	8.26792	2.18026	0.374345	1.45404	0.159818	0.0191643	1	0.794637
chr2.36677870.C.A	rs6714112	C	Severity	CAV	A	-	198.1	Secondary malignancy of lymph nodes	neoplasms	112	34921	3	0.0541037	36.7038	3.15975	0.40337	1.49686	0.17221	0.0191648	1	0.794637
chr12.6845711.C.T	rs5443	T	protective	CAV	T	CDCA3	378	Strabismus and other disorders of binocular eye movements	sense organs	136	25713	2	0	0	0.000422848	-0.313182	0.731117	0.133711	0.0191684	1	0.794637
chr14.72467521.C.T	rs12587980	T	Severity	CAV	T	RGS6	800.1	Fracture of neck of femur	injuries & poisonings	130	35062	3	0	0	0.486377	0.305321	1.35706	0.130355	0.0191691	1	0.794637
chr17.63488670.G.A	rs4343	G	Severity; Risk factor	CAV	A	ACE	727	Other disorders of synovium, tendon, and bursa	musculoskeletal	298	11016	1	NA	NA	0	-0.206419	0.813492	0.0881319	0.0191727	1	0.794637
chr22.49281538.G.A	rs62220604	G	Severity	CAV	A	-	272.9	Unspecified disorder of lipoid metabolism	endocrine/metabolic	440	22009	3	0.0159552	33.2699	2.99715	0.202806	1.22484	0.0865897	0.0191728	1	0.794637
chr1.205208489.G.A	rs11240388	G	Severity	CAV-FE	G	DSTYK	626	Disorders of menstruation and other abnormal bleeding from female genital tract	genitourinary	417	11581	1	NA	NA	0	-0.178953	0.836145	0.0764056	0.0191734	1	0.794637
chr14.80203237.T.C	rs225014	C	Severity	CAV	C	DIO2	272	Disorders of lipoid metabolism	endocrine/metabolic	13222	22380	3	0	0	1.23036	-0.0417578	0.959102	0.0178293	0.0191762	1	0.794637
chr11.320772.A.G	rs12252	G	Severity; Risk factor	CAV	G	IFITM3	483	Acute bronchitis and bronchiolitis	respiratory	411	32765	3	1.25906e-06	5.17765	2.10921	0.230121	1.25875	0.0982548	0.0191765	1	0.794637
chr14.80203237.T.C	rs225014	C	Severity	CAV	C	DIO2	272.13	Mixed hyperlipidemia	endocrine/metabolic	3134	22380	3	0	0	1.48504	-0.0696182	0.93275	0.0297262	0.0191816	1	0.794637
chr10.36988942.A.G	rs2091431	G	Severity	CAV	A	-	736	Other acquired deformities of limbs	musculoskeletal	125	35563	3	0	0	0.685348	-0.373024	0.688649	0.159279	0.0191831	1	0.794637
chr4.143996657.T.C	rs6840234	C	Protective	FCP + IP	T	GYPB	285.1	Acute posthemorrhagic anemia	hematopoietic	226	22877	3	0.090264	67.7942	6.21006	-0.244085	0.783421	0.104226	0.0191867	1	0.794637
chrX.12889539.C.G	rs3853839	G	Severity; Risk factor	CAV-FE	G	TLR7	288	Diseases of white blood cells	hematopoietic	446	32439	3	0.0170645	39.2742	3.29349	0.193348	1.21331	0.0825614	0.0191873	1	0.794637
chrX.15600835.T.C	rs4646116	C	Risk factor	FCP + IP	C	ACE2	198.1	Secondary malignancy of lymph nodes	neoplasms	113	35237	3	0	0	0.00127473	2.54752	12.7754	1.08784	0.01919	1	0.794637
chr2.127137039.A.G	rs744373	G	Severity	CAV	G	-	214	Lipoma	neoplasms	394	37405	3	0	0	1.47107	0.172079	1.18777	0.073486	0.0191985	1	0.794868
chr9.132278286.T.C	rs11243705	C	Severity	CAV	C	SETX	429.2	Abnormal function study of cardiovascular system	circulatory system	341	33515	3	0.00400118	4.90614	2.10319	0.248015	1.28148	0.105921	0.019206	1	0.794997
chr11.14893332.A.G	rs10741657	G	Severity	CAV	A	CYP2R1	271.3	Intestinal disaccharidase deficiencies and disaccharide malabsorption	endocrine/metabolic	4263	33381	3	0.00142275	43.4313	3.53552	0.0604195	1.06228	0.025804	0.0192075	1	0.794997
chr22.24011037.T.C	rs11090305	C	Severity	CAV	C	-	724.2	Disorders of coccyx	musculoskeletal	348	31243	3	0.0275088	50.6256	4.05068	-0.219868	0.802625	0.0939061	0.0192138	1	0.795019
chr21.41507982.C.A	rs75603675	A	Protective*Conflicting; Risk factor*Conflicting; Severity*Conflicting	CAV	A	TMPRSS2	681.1	Cellulitis and abscess of fingers/toes	dermatologic	251	32583	3	0	0	0.993861	-0.230986	0.79375	0.0986569	0.0192162	1	0.795019
chr4.106022043.T.C	rs11729561	T	Severity	CAV	C	-	599.3	Dysuria	genitourinary	1755	28313	3	0	0	0.207583	-0.184261	0.831719	0.0787013	0.0192184	1	0.795019
chr8.38996464.C.A	rs7840270	C	Severity	CAV-FE	A	ADAM9	296.2	Depression	mental disorders	6003	23713	3	0	0	0.386679	0.0534608	1.05492	0.0228344	0.0192198	1	0.795019
chr1.214663607.G.A	rs143976001	A	Severity	CAV	A	CENPF	286.9	Abnormal coagulation profile	hematopoietic	156	23740	2	0	0	0.0568722	1.78508	5.96005	0.762478	0.0192242	1	0.795034
chr6.41534945.A.C	rs1886814	C	Severity	CAV-FE	C	FOXP4-AS1	611.1	Abnormal mammogram	genitourinary	1504	33313	3	0	0	1.15739	0.148439	1.16002	0.0634053	0.0192267	1	0.795034
chr5.159315942.T.G	rs3212227	T	Severity	FCP	G	IL12B	371.1	Uveitis, noninfectious or NOS	sense organs	213	33552	3	0	0	1.32843	0.243355	1.27552	0.103952	0.0192302	1	0.795034
chr10.130802064.T.G	rs12253652	G	Severity	CAV	G	-	574	Cholelithiasis and cholecystitis	digestive	928	36356	3	0	0	0.269224	0.154917	1.16756	0.0661753	0.0192319	1	0.795034
chr13.73984368.C.T	rs12871414	C	Severity	CAV	T	KLF12	571	Chronic liver disease and cirrhosis	digestive	2643	32272	3	0	0	0.171974	-0.0888635	0.91497	0.0379609	0.0192362	1	0.795088
chrX.12888602.G.A	rs147244662	A	Severity; Severity for males	CAV-FE	A	TLR7	930	Allergic reaction to food	injuries & poisonings	812	31111	3	0	0	0.466051	1.71846	5.57595	0.734161	0.0192468	1	0.795228
chr17.34252769.A.G	rs1024611	G	Risk factor	CAV	G	CCL2	588	Disorders resulting from impaired renal function	genitourinary	490	32034	3	0	0	1.02498	0.171286	1.18683	0.0731776	0.0192484	1	0.795228
chr4.188627868.CTCT.C	rs1734523522	C	Severity	CAV	C	LINC01060	195.1	Malignant neoplasm, other	neoplasms	153	34726	3	0.100131	25.1479	2.67194	-0.601215	0.548145	0.256856	0.0192491	1	0.795228
chr7.54580201.A.C	rs622568	C	Severity; Risk factor	CAV-FE	C	-	158	Neoplasm of unspecified nature of digestive system	neoplasms	141	36602	3	0	0	1.80319	-0.385669	0.679995	0.164772	0.0192513	1	0.795228
chr10.52340585.A.T	rs1441121	T	Severity	CAV	A	-	149	Cancer of larynx, pharynx, nasal cavities	neoplasms	109	37605	3	0	0	0.0479623	0.348487	1.41692	0.148897	0.0192598	1	0.795457
chr19.50259161.A.G	rs1651553	G	Severity	CAV	A	MYH14	994.2	Sepsis	injuries & poisonings	259	37629	3	0	0	0.611507	0.222601	1.24932	0.0951123	0.019263	1	0.79547
chr10.51197961.C.A	rs7897633	A	Severity in European-Americans	CAV	C	PRKG1	626.1	Irregular menstrual cycle/bleeding	genitourinary	1981	31364	3	0.00708455	55.8573	4.53076	0.0941841	1.09876	0.0402481	0.0192792	1	0.795831
chr4.143996657.T.C	rs6840234	C	Protective	FCP + IP	T	GYPB	706	Diseases of sebaceous glands	dermatologic	1822	25580	3	0.00556971	57.791	4.73833	0.0831895	1.08675	0.03555	0.0192802	1	0.795831
chr14.80203237.T.C	rs225014	C	Severity	CAV	C	DIO2	527	Diseases of the salivary glands	digestive	235	36327	3	0	0	0.763824	0.21876	1.24453	0.0934863	0.0192828	1	0.795831
chr10.89010241.T.C	rs982764	T	Severity	CAV-FE	C	FAS	612	Breast conditions, congenital or relating to hormones	genitourinary	337	33234	3	0.0735678	70.6015	6.80307	0.194237	1.21438	0.0830073	0.0192836	1	0.795831
chr9.132278286.T.C	rs11243705	C	Severity	CAV	C	SETX	628	Ovarian cyst	genitourinary	355	30836	3	0.0297559	36.446	3.14693	0.247722	1.2811	0.105869	0.0192895	1	0.795956
chr7.117652877.C.G	rs80034486	G	Severity	CAV	G	CFTR	938	Dermatitis due to solar radiation	dermatologic	119	23555	2	0	0	0.000146063	2.53252	12.5852	1.08237	0.019294	1	0.795978
chr3.38894643.C.T	rs33985936	T	Severity	CAV	T	SCN11A	253.2	Pituitary hypofunction	endocrine/metabolic	102	35147	3	0	0	0.0423996	0.374985	1.45497	0.160266	0.019296	1	0.795978
chr4.67964168.T.A	rs720009	A	Possible functional consequences	FCP + IP	A	TMPRSS11A	443	Peripheral vascular disease	circulatory system	2643	33138	3	6.09352e-06	0	1.79704	-0.134548	0.874111	0.0575116	0.0193096	1	0.796374
chr21.41494374.C.T	rs114363287	T	Risk factor	CAV	T	TMPRSS2	401.1	Essential hypertension	circulatory system	12180	12538	2	0.114583	43.6325	1.77407	-0.500307	0.606345	0.213859	0.0193134	1	0.796374
chr1.90742957.A.C	rs2166172	C	Severity	CAV-FE	C	-	619.1	Noninflammatory disorders of ovary, fallopian tube, and broad ligament	genitourinary	111	34369	3	6.00408e-06	9.18453	2.20227	0.3426	1.40861	0.14645	0.0193168	1	0.796374
chr5.1211624.A.G	rs76067074	G	Severity	CAV-FE	G	SLC6A19	216.1	Screening for malignant neoplasms of the skin	neoplasms	565	34255	3	0	0	0.175407	0.315842	1.37141	0.135015	0.0193193	1	0.796374
chr20.50152518.G.A	rs6020298	A	Severity	CAV	G	PEDS1-UBE2V1	279.7	Other immunological findings	endocrine/metabolic	498	8427	1	NA	NA	0	-0.202528	0.816663	0.0865785	0.0193227	1	0.796374
chr4.5820150.T.C	rs3774881	T	Severity	CAV	C	CRMP1	599.5	Frequency of urination and polyuria	genitourinary	1659	20112	2	0.00123409	18.635	1.22903	-0.108593	0.897096	0.0464234	0.019326	1	0.796374
chr5.157106730.T.C	rs35960726	C	Severity	CAV	C	HAVCR2	459	Other disorders of circulatory system	circulatory system	871	36293	3	0	0	0.229799	1.00596	2.73453	0.430049	0.0193262	1	0.796374
chr17.42362183.A.G	rs744166	G	Risk factor; Severity	CAV	G	STAT3	286.2	Encounter for long-term (current) use of anticoagulants	hematopoietic	350	27267	2	0	0	0.042512	-0.188091	0.828539	0.0804148	0.0193348	1	0.796562
chr4.143999443.G.A	rs7683365	A	Risk factor	FCP + IP	A	GYPB	519	Other diseases of respiratory system, not elsewhere classified	respiratory	277	33651	3	0.00892352	7.3711	2.15915	0.221882	1.24842	0.0948627	0.0193366	1	0.796562
chr17.27660155.T.C	rs117217714	C	Severity	CAV	C	NOS2P1	561.2	NA	NA	902	36848	3	1.29825	67.9554	6.2413	0.807624	2.24257	0.345305	0.0193419	1	0.79666
chrX.15602217.T.C	rs190509934	C	Protective	CAV	C	ACE2	286.8	Hypercoagulable state	hematopoietic	288	36036	3	0	0	0.00190001	1.10318	3.01373	0.471695	0.0193483	1	0.796686
chr4.67963885.A.G	rs17088850	G	Possible functional consequences	FCP + IP	G	TMPRSS11A	250.2	Type 2 diabetes	endocrine/metabolic	2573	5892	1	NA	NA	0	-0.110225	0.895632	0.0471301	0.0193485	1	0.796686
chr7.117652877.C.G	rs80034486	G	Severity	CAV	G	CFTR	427.1	Paroxysmal tachycardia, unspecified	circulatory system	515	22581	2	0	0	0.000512493	1.95279	7.04835	0.835011	0.0193539	1	0.796787
chr4.186083346.C.T	rs121434431	T	Severity	CAV-FE	T	TLR3	585.3	Chronic renal failure [CKD]	genitourinary	2536	32107	3	0	0	0.00420285	1.96331	7.12287	0.839542	0.0193588	1	0.796816
chrX.12888602.G.A	rs147244662	A	Severity; Severity for males	CAV-FE	A	TLR7	464	Acute sinusitis	respiratory	527	28424	3	0	0	0.00235671	2.57333	13.1094	1.10045	0.0193651	1	0.796816
chr6.158608455.C.T	rs117665206	T	Severity	CAV	T	TMEM181	722.8	Postlaminectomy syndrome	musculoskeletal	172	33360	3	0.065249	0	1.09526	1.18737	3.27846	0.507795	0.0193722	1	0.796816
chr3.141689849.A.G	rs6440031	G	Severity	CAV	A	LINC02618	281.1	Megaloblastic anemia	hematopoietic	227	25918	3	0.219747	67.6004	6.17292	0.411878	1.50965	0.176153	0.0193774	1	0.796816
chr14.76832814.C.CT	rs34279101	CT	Severity	CAV	CT	LRRC74A	446	Polyarteritis nodosa and allied conditions	circulatory system	200	32948	3	0	0	1.32738	-0.35628	0.700277	0.152386	0.0193869	1	0.796816
chr8.38996464.C.A	rs7840270	C	Severity	CAV-FE	A	ADAM9	411.8	Other chronic ischemic heart disease, unspecified	circulatory system	254	32293	3	0	0	0.876879	-0.229888	0.794623	0.0983278	0.0193887	1	0.796816
chr17.8109899.C.T	rs151256885	T	Severity	CAV	T	ALOXE3	599.4	Urinary incontinence	genitourinary	1530	28716	3	0	0	0.466924	-0.305875	0.736478	0.13083	0.0193889	1	0.796816
chr8.37849759.C.T	rs138763430	T	Severity	CAV	T	BRF2	442.1	Aortic aneurysm	circulatory system	737	33382	3	4.0816	64.9373	5.70406	1.48467	4.41351	0.635027	0.0193891	1	0.796816
chr21.41426103.C.A	rs17000900	A	Severity	CAV-FE	A	MX1	564.9	Personal history of diseases of digestive system	digestive	292	28178	3	0	0	0.0217676	-0.315525	0.729406	0.134958	0.0193899	1	0.796816
chr6.32623820.T.C	rs9271609	T	Severity	CAV	C	HLA-DQA1	339	Other headache syndromes	neurological	1678	33582	3	0	0	0.145636	-0.0973888	0.907203	0.0416562	0.0193914	1	0.796816
chr2.162267541.C.T	rs1990760	T	Risk factor; Severity	CAV	T	IFIH1	696.41	Psoriasis vulgaris	dermatologic	330	20632	2	0	0	0.637959	0.199524	1.22082	0.0853433	0.0193928	1	0.796816
chr1.27373964.C.T	rs141300199	T	Severity	CAV	T	FCN3	426	Cardiac conduction disorders	circulatory system	2055	29629	3	0	0	0.0181009	0.879943	2.41076	0.376386	0.0193937	1	0.796816
chr1.156125675.T.C	rs581342	C	Severity	CAV	T	LMNA	578.2	Blood in stool	digestive	107	8065	1	NA	NA	0	0.333603	1.39599	0.142695	0.0193939	1	0.796816
chr10.130802064.T.G	rs12253652	G	Severity	CAV	G	-	338.1	Acute pain	neurological	931	28065	3	5.88747e-06	1.85796	2.03786	0.150254	1.16213	0.0642707	0.0193958	1	0.796816
chr5.77379593.G.A	rs7715119	A	Severity	CAV-FE	A	PDE8B	513	Respiratory abnormalities	respiratory	199	38393	3	0	0	0.317849	0.300132	1.35004	0.128387	0.0194018	1	0.796941
chr8.38996464.C.A	rs7840270	C	Severity	CAV-FE	A	ADAM9	695.41	Cutaneous lupus erythematosus	dermatologic	122	20694	2	0	0	0.278092	0.329683	1.39053	0.141035	0.0194084	1	0.796947
chr17.42362183.A.G	rs744166	G	Risk factor; Severity	CAV	G	STAT3	278.11	Morbid obesity	endocrine/metabolic	1957	20349	2	0	0	0.000387768	0.084692	1.08838	0.0362326	0.0194157	1	0.796947
chr6.31153649.G.A	rs143334143	A	Severity; Risk factor	CAV-FE	A	CCHCR1	078	Viral warts & HPV	infectious diseases	1134	28002	3	0	0	1.14703	-0.194307	0.823405	0.0831286	0.0194169	1	0.796947
chr21.41509390.C.G	rs12626358	G	Possible functional consequences	FCP + IP	G	TMPRSS2	1002	NA	NA	1478	35633	3	0	0	0.694837	-0.113372	0.892819	0.0485038	0.0194195	1	0.796947
chr13.22495675.AG.A	rs10714879	A	Severity	CAV	AG	-	561.1	NA	NA	1750	25732	2	0.00864024	70.6015	3.40153	0.0926347	1.09706	0.0396326	0.0194217	1	0.796947
chrX.15566297.A.G	rs4646179	G	Severity	CAV	G	ACE2	378	Strabismus and other disorders of binocular eye movements	sense organs	173	33650	3	0	0	0.871898	0.727355	2.0696	0.311192	0.0194225	1	0.796947
chr7.54580201.A.C	rs622568	C	Severity; Risk factor	CAV-FE	C	-	512.9	Other dyspnea	respiratory	3916	23028	3	0	0	0.331111	-0.0708023	0.931646	0.0302921	0.0194226	1	0.796947
chr15.100233816.G.A	rs143434383	A	Risk factor	CAV	A	ADAMTS17	474.2	Chronic tonsillitis and adenoiditis	respiratory	107	26650	3	0	0	0.000835655	1.79587	6.02472	0.768392	0.0194299	1	0.797006
chr4.166008836.A.T	rs17047200	TT genotype	Severity (TT genotype)*Conflicting; Risk factor (AA genotype)*Conflicting	CAV	T	TLL1	773	NA	NA	4434	28279	3	0	0	1.32606	0.0703051	1.07284	0.0300819	0.0194327	1	0.797006
chr12.6845711.C.T	rs5443	T	protective	CAV	T	CDCA3	281.11	Pernicious anemia	hematopoietic	118	23095	2	0	0	0.0227683	-0.330032	0.718901	0.141213	0.0194328	1	0.797006
chr4.111691870.C.T	rs112641600	C	Severity	CAV	T	-	805	Fracture of vertebral column without mention of spinal cord injury	injuries & poisonings	114	26290	2	0	0	0.575689	0.507444	1.66104	0.217138	0.0194407	1	0.797206
chr19.39248147.C.T	rs12979860	C	Severity (C allele)*Conflicting; Risk factor (T allele)*Conflicting	CAV	T	IFNL4	275.51	Hypocalcemia	endocrine/metabolic	123	28345	2	0	0	0.434342	-0.321428	0.725113	0.137546	0.0194454	1	0.797278
chr6.6924962.A.C	rs6933436	C	Severity	CAV	C	-	458.9	Hypotension NOS	circulatory system	269	35099	3	0	0	0.29779	0.216006	1.24111	0.0924382	0.0194515	1	0.797292
chrX.15564142.G.A	rs147311723	A	Severity	CAV	A	ACE2	348	Other conditions of brain	neurological	217	35078	3	0	0	0.812158	1.07235	2.92223	0.458904	0.0194516	1	0.797292
chr2.195499753.A.C	rs73060484	C	Severity	CAV	C	-	1013	NA	NA	270	38316	3	0.186657	72.008	7.14489	0.305798	1.35771	0.130868	0.0194549	1	0.797306
chr2.167953627.G.A	rs7595310	A	Severity	CAV-FE	A	STK39	625	Pain and other symptoms associated with female genital organs	genitourinary	107	28079	2	0	0	0.142435	0.351455	1.42113	0.150417	0.0194629	1	0.797513
chr11.114726432.A.T	rs1712779	T	Severity	CAV-FE	T	-	747.11	Cardiac shunt/ heart septal defect	congenital anomalies	146	38687	3	0	0	0.92132	0.293461	1.34106	0.125609	0.0194751	1	0.797632
chr2.195499753.A.C	rs73060484	C	Severity	CAV	C	-	717	Polymyalgia Rheumatica	musculoskeletal	122	38870	3	0	0	0.105302	0.448819	1.56646	0.192109	0.0194769	1	0.797632
chr15.60845514.G.A	rs17303202	A	Risk factor; Severity	CAV-FE	A	RORA	512.8	Cough	respiratory	4686	23095	3	0	0	0.455429	-0.0636512	0.938332	0.027245	0.0194779	1	0.797632
chr8.73355963.T.C	rs2010843	C	Severity	CAV	C	RDH10-AS1	745	Pain in joint	musculoskeletal	7079	14211	2	0	0	0.4602	-0.0620622	0.939824	0.026565	0.0194786	1	0.797632
chr17.9267091.C.T	rs34761447	C	Severity	CAV	T	STX8	738.4	Acquired spondylolisthesis	musculoskeletal	191	35612	3	0.208576	60.131	5.01642	0.477755	1.61245	0.204502	0.0194818	1	0.797632
chr9.78543197.A.G	rs7027911	A	Severity	CAV	G	-	361	Retinal detachments and defects	sense organs	144	21727	2	0	0	0.259136	0.311243	1.36512	0.133229	0.0194835	1	0.797632
chr4.5820150.T.C	rs3774881	T	Severity	CAV	C	CRMP1	440.22	Atherosclerosis of native arteries of the extremities with intermittent claudication	circulatory system	172	23132	2	0	0	0.691734	-0.304726	0.737325	0.130456	0.0194986	1	0.797925
chr3.157438240.A.G	rs1840680	AG genotype)	Protective	CAV	A	PTX3	530.1	Esophagitis, GERD and related diseases	digestive	7306	28363	3	0	0	1.59951	-0.0476982	0.953422	0.0204223	0.0195123	1	0.797925
chr15.90866675.C.T	rs79742014	T	Protective	IP	T	FURIN	371	Inflammation of the eye	sense organs	796	33497	3	0.0212624	2.41088	2.04941	0.370221	1.44805	0.158521	0.019519	1	0.797925
chrX.15561454.T.C	rs142017934	C	Severity	CAV	C	ACE2	789	Nausea and vomiting	symptoms	1473	35345	3	0	0	0.294295	-1.06036	0.346332	0.454032	0.0195212	1	0.797925
chr4.67910402.G.A	rs4860265	G	Possible functional consequences	FCP + IP	G	TMPRSS11A	429.3	Symptoms involving cardiovascular system	circulatory system	648	33334	3	0	0	1.62641	0.135476	1.14508	0.0580117	0.0195263	1	0.797925
chr6.160716758.G.A	rs4252187	A	Potential functional effect on protein	FCP + IP	A	PLG	202	Cancer of other lymphoid, histiocytic tissue	neoplasms	249	38351	3	0	0	0.00137521	2.56421	12.9904	1.09805	0.0195307	1	0.797925
chr8.38996464.C.A	rs7840270	C	Severity	CAV-FE	A	ADAM9	741.4	Joint effusions	musculoskeletal	329	34859	3	0.0301181	53.2965	4.28233	0.203935	1.22622	0.0873335	0.0195369	1	0.797925
chr18.69541156.T.C	rs12958013	T	Severity	CAV	C	DOK6	198	Secondary malignant neoplasm	neoplasms	456	34138	3	0	0	0.535878	-0.32605	0.721769	0.139631	0.0195392	1	0.797925
chr13.112889041.C.T	rs9577175	T	Severity	CAV	T	ATP11A	295.1	Schizophrenia	mental disorders	485	24180	3	0.0260887	52.8669	4.2433	0.197639	1.21852	0.0846402	0.0195406	1	0.797925
chr3.146517122.G.A	rs343320	A	Severity	CAV-FE	A	PLSCR1	280.2	Iron deficiency anemia secondary to blood loss (chronic)	hematopoietic	1120	29117	3	0	0	0.257421	0.22091	1.24721	0.0946114	0.0195476	1	0.797925
chr10.89010241.T.C	rs982764	T	Severity	CAV-FE	C	FAS	722.6	Degeneration of intervertebral disc	musculoskeletal	436	33134	3	0.0421156	69.1063	6.47382	0.170334	1.1857	0.0729518	0.0195495	1	0.797925
chr12.47902438.G.T	rs11574024	T	Severity	CAV	T	VDR	701	Other hypertrophic and atrophic conditions of skin	dermatologic	916	35852	3	0.016817	42.1224	3.45557	0.244652	1.27718	0.104782	0.0195499	1	0.797925
chr11.34482745.G.A	rs61882275	G	Severity	CAV	A	ELF5	724.2	Disorders of coccyx	musculoskeletal	365	33155	3	0	0	0.177456	0.183545	1.20147	0.0786102	0.0195502	1	0.797925
chr1.154454494.A.C	rs2228145	A	Risk factor	CAV	C	IL6R	809	Fracture of unspecified bones	injuries & poisonings	468	35147	3	0	0	1.07754	-0.179811	0.835428	0.077013	0.0195534	1	0.797925
chr1.31151182.G.C	rs12083278	C	Severity	CAV	G	-	727	Other disorders of synovium, tendon, and bursa	musculoskeletal	1327	27133	3	0	0	0.767033	0.103547	1.1091	0.0443495	0.0195537	1	0.797925
chr7.128954129.T.C	rs10488631	TCTA haplotype	Severity in European-Americans	CAV	C	IRF5	174.11	Malignant neoplasm of female breast	neoplasms	250	8727	1	NA	NA	0	0.601709	1.82524	0.257722	0.0195582	1	0.797925
chr5.123497022.T.C	rs62377777	T	Severity	CAV	C	-	174.11	Malignant neoplasm of female breast	neoplasms	1065	35694	3	0	0	1.39998	0.122194	1.12997	0.0523395	0.0195618	1	0.797925
chr1.161544752.A.C	rs396991	C	Severity	CAV-FE	C	FCGR3A	697	Sarcoidosis	dermatologic	507	30383	3	0.00093501	0	1.81522	-0.163389	0.849261	0.0699857	0.0195644	1	0.797925
chr1.12207235.C.T	rs3397	T	Severity	CAV-FE	T	TNFRSF1B	465	Acute upper respiratory infections of multiple or unspecified sites	respiratory	995	5592	1	NA	NA	0	0.144467	1.15542	0.0618832	0.0195687	1	0.797925
chr7.117642566.G.A	rs77010898	A	Severity	CAV	A	CFTR	458	Hypotension	circulatory system	310	27544	2	0	0	0.000744125	1.26364	3.53827	0.541308	0.019574	1	0.797925
chr1.154454494.A.C	rs2228145	A	Risk factor	CAV	C	IL6R	250.2	Type 2 diabetes	endocrine/metabolic	8113	26873	3	0	0	0.880731	-0.0537801	0.94764	0.023038	0.0195744	1	0.797925
chr6.160716758.G.A	rs4252187	A	Potential functional effect on protein	FCP + IP	A	PLG	202.2	Non-Hodgkins lymphoma	neoplasms	237	38351	3	0	0	0.00135246	2.57321	13.1079	1.1023	0.0195745	1	0.797925
chr15.60845514.G.A	rs17303202	A	Risk factor; Severity	CAV-FE	A	RORA	374.3	Ptosis of eyelid	sense organs	152	33586	3	0	0	1.47748	0.291678	1.33867	0.12495	0.0195767	1	0.797925
chr21.41507982.C.A	rs75603675	A	Protective*Conflicting; Risk factor*Conflicting; Severity*Conflicting	CAV	A	TMPRSS2	261.2	Vitamin B-complex deficiencies	endocrine/metabolic	1679	24309	3	0	0	0.771509	0.0882974	1.09231	0.0378256	0.0195784	1	0.797925
chr17.42362183.A.G	rs744166	G	Risk factor; Severity	CAV	G	STAT3	380.1	Otitis externa	sense organs	229	27392	2	0.0647871	73.0285	3.70762	0.227665	1.25566	0.0975295	0.019579	1	0.797925
chr5.174562335.T.A	rs2220543	T	Severity	CAV	A	SUMO2P6	428.3	Heart failure with reduced EF [Systolic or combined heart failure]	circulatory system	1251	33825	3	0	0	0.0471948	0.102164	1.10757	0.0437671	0.0195817	1	0.797925
chr7.117611595.T.G	rs150212784	G	Severity	CAV	G	CFTR	375.1	Dry eyes	sense organs	1212	25702	2	0	0	0.031302	0.896117	2.45007	0.383921	0.0195895	1	0.797925
chr6.31575324.G.A	rs361525	G	Severity	CAV-FE	A	TNF	227	Benign neoplasm of other endocrine glands and related structures	neoplasms	423	38320	3	0	0	0.0613386	-0.445636	0.640417	0.190923	0.0195899	1	0.797925
chr6.41534945.A.C	rs1886814	C	Severity	CAV-FE	C	FOXP4-AS1	401.22	Hypertensive chronic kidney disease	circulatory system	161	21897	3	1.05454e-06	5.90209	2.12545	-0.683362	0.504916	0.292773	0.0195902	1	0.797925
chr6.147217556.A.G	rs116898161	G	Severity	CAV	G	STXBP5	250	Diabetes mellitus	endocrine/metabolic	8324	26947	3	0.0199622	45.4461	3.6661	-0.194694	0.823087	0.0834136	0.0195916	1	0.797925
chr21.41509390.C.G	rs12626358	G	Possible functional consequences	FCP + IP	G	TMPRSS2	743.13	Other specified osteoporosis	musculoskeletal	258	34152	3	0	0	0.198819	0.249067	1.28283	0.106717	0.0196015	1	0.797925
chr5.96909661.C.T	rs150892504	T	Severity	CAV	T	ERAP2	703.1	Ingrowing nail	dermatologic	249	34595	3	0	0	0.00199697	1.28516	3.61524	0.550656	0.0196027	1	0.797925
chr4.186082920.C.T	rs3775291	T	Risk factor; Severity	CAV-FE	T	TLR3	572	Ascites (non malignant)	digestive	332	32873	3	0	0	1.05858	0.218151	1.24377	0.093472	0.0196027	1	0.797925
chr22.24011037.T.C	rs11090305	C	Severity	CAV	C	-	569.2	Gastrointestinal complications	digestive	327	33609	3	0	0	0.951665	0.202974	1.22504	0.08697	0.019604	1	0.797925
chr14.76832814.C.CT	rs34279101	CT	Severity	CAV	CT	LRRC74A	742.9	Other derangement of joint	musculoskeletal	121	35315	3	0.0682661	30.8929	2.89406	-0.49156	0.611672	0.210626	0.0196061	1	0.797925
chr2.196087686.G.A	rs2176724	A	Severity	CAV	A	-	290.1	Dementias	mental disorders	625	35062	3	0	0	0.274207	0.177568	1.19431	0.0760863	0.0196078	1	0.797925
chr21.41473715.C.A	rs2298661	A	Protective	CAV-FE	A	TMPRSS2	272	Disorders of lipoid metabolism	endocrine/metabolic	13402	22812	3	0.00211938	57.9806	4.7597	-0.0514829	0.94982	0.02206	0.019608	1	0.797925
chr16.3500977.C.G	rs2301762	G	Severity	CAV	G	CLUAP1	300.9	Posttraumatic stress disorder	mental disorders	508	24189	3	0.191314	61.4664	5.19027	0.345634	1.41289	0.148103	0.019609	1	0.797925
chr4.24511798.A.G	rs73246461	G	Severity	CAV	G	-	411.4	Coronary atherosclerosis	circulatory system	4055	32139	3	2.39249e-06	0	1.5216	0.0810197	1.08439	0.0347171	0.0196106	1	0.797925
chr10.89010241.T.C	rs982764	T	Severity	CAV-FE	C	FAS	614.52	Vaginitis and vulvovaginitis	genitourinary	756	36315	3	0.0011075	0	1.76738	0.133381	1.14269	0.0571557	0.0196143	1	0.797925
chr11.126292948.C.T	rs8177374	T	Protective	CAV	T	TIRAP	215	Other benign neoplasm of connective and other soft tissue	neoplasms	456	37468	3	1.35442e-07	9.52895	2.21065	0.287291	1.33281	0.123109	0.0196147	1	0.797925
chr10.52340585.A.T	rs1441121	T	Severity	CAV	A	-	695	Erythematous conditions	dermatologic	1409	31093	3	0.000204113	0	1.64217	-0.10892	0.896802	0.0466765	0.0196216	1	0.797925
chr9.81442264.TCAG.T	rs1826292621	T	Severity	CAV	T	-	526	Diseases of the jaws	digestive	132	36720	3	0	0	0.237861	0.390699	1.47801	0.167431	0.0196221	1	0.797925
chr1.161509955.A.G	rs1801274	G	Severity	CAV	G	FCGR2A	512.7	Shortness of breath	respiratory	1628	8735	1	NA	NA	0	-0.0957423	0.908698	0.0410301	0.0196238	1	0.797925
chr9.132278286.T.C	rs11243705	C	Severity	CAV	C	SETX	599.3	Dysuria	genitourinary	1780	28406	3	0.0039325	20.3172	2.50995	0.116373	1.12341	0.0498731	0.0196284	1	0.797925
chr11.26675470.T.G	rs10835056	G	Severity	CAV	T	SLC5A12	334	Degenerative disease of the spinal cord	neurological	217	34712	3	0.00561703	10.4349	2.23301	0.233386	1.26287	0.100021	0.0196285	1	0.797925
chr4.67963885.A.G	rs17088850	G	Possible functional consequences	FCP + IP	G	TMPRSS11A	539	Bariatric surgery	digestive	206	9202	1	NA	NA	0	0.285462	1.33038	0.12234	0.0196293	1	0.797925
chr3.38894643.C.T	rs33985936	T	Severity	CAV	T	SCN11A	250.41	Impaired fasting glucose	endocrine/metabolic	642	26964	3	0.0792587	76.6535	8.56661	-0.183058	0.83272	0.0784555	0.0196338	1	0.797962
chr6.31575254.G.A	rs1800629	A	Risk factor*Conflicting; Severity*Conflicting; Protective*Conflicting	CAV-FE	A	TNF	689	Disorder of skin and subcutaneous tissue NOS	dermatologic	645	36933	3	0	0	0.634359	0.209063	1.23252	0.0896026	0.0196361	1	0.797962
chr4.111691870.C.T	rs112641600	C	Severity	CAV	T	-	743.1	Osteoporosis	musculoskeletal	2431	34252	3	0.0151586	54.3576	4.38189	0.14578	1.15694	0.0624839	0.0196436	1	0.798055
chr17.16948873.A.G	rs34557412	G	Severity	CAV	G	TNFRSF13B	790	Nonspecific findings on examination of blood	symptoms	154	32739	3	3.49504	49.9259	3.99408	1.77035	5.87291	0.758858	0.0196527	1	0.798055
chr2.36677870.C.A	rs6714112	C	Severity	CAV	A	-	296.2	Depression	mental disorders	6074	24126	3	0.00490531	63.8974	5.53976	0.0707593	1.07332	0.0303313	0.0196542	1	0.798055
chr19.24134099.G.A	rs10407383	A	Severity	CAV-FE	A	ZNF254	355.1	Chronic pain syndrome	neurological	600	35315	3	0	0	1.4171	-0.155318	0.856143	0.0665778	0.0196548	1	0.798055
chrX.15592465.T.A	rs73195521	A	Severity	CAV	A	ACE2	579.8	Nonspecific abnormal findings in stool contents	digestive	248	34289	3	0	0	0.00137499	2.49548	12.1275	1.06971	0.0196552	1	0.798055
chr9.87726001.C.A	rs41307457	C;A	Possible functional consequences	FCP + IP	A	CTSL	532	Dysphagia	digestive	1112	28160	3	2.17617e-06	0	1.63753	0.173375	1.18931	0.0743227	0.019662	1	0.798055
chr4.68840276.G.A	rs115162070	G	Severity	CAV	A	-	569.2	Gastrointestinal complications	digestive	347	35554	3	0	0	1.29283	0.402715	1.49588	0.172638	0.019663	1	0.798055
chr5.131995059.C.T	rs56162149	T	Severity	CAV-FE	C	ACSL6	429.3	Symptoms involving cardiovascular system	circulatory system	177	7664	1	NA	NA	0	0.284454	1.32904	0.121946	0.0196675	1	0.798055
chr17.27660155.T.C	rs117217714	C	Severity	CAV	C	NOS2P1	370	Keratitis	sense organs	196	33625	3	0.277296	0	1.39777	1.2173	3.37807	0.521859	0.0196675	1	0.798055
chr9.133449836.G.A	rs139951127	A	Severity	CAV-FE	A	ADAMTS13	426.92	Cardiac defibrillator in situ	circulatory system	298	22579	2	0	0	0.000607072	1.80742	6.09471	0.774865	0.0196711	1	0.798055
chr21.41473715.C.A	rs2298661	A	Protective	CAV-FE	A	TMPRSS2	155	Cancer of liver and intrahepatic bile duct	neoplasms	323	36405	3	0	0	0.00908214	0.221797	1.24832	0.0950898	0.0196745	1	0.798055
chr15.34253720.A.G	rs2705343	G	Severity	CAV-FE	G	SLC12A6	418	Nonspecific chest pain	circulatory system	4947	28698	3	0.0129383	82.2946	11.296	0.0718534	1.0745	0.0308057	0.019676	1	0.798055
chr6.147217556.A.G	rs116898161	G	Severity	CAV	G	STXBP5	189.21	Malignant neoplasm of bladder	neoplasms	120	38958	3	0	0	0.206327	0.838695	2.31335	0.359576	0.0196768	1	0.798055
chr2.195519781.A.G	rs74417002	G	Severity	CAV	G	-	619.1	Noninflammatory disorders of ovary, fallopian tube, and broad ligament	genitourinary	111	34526	3	0	0	1.87968	0.621416	1.86156	0.266438	0.0196846	1	0.798254
chr4.68840276.G.A	rs115162070	G	Severity	CAV	A	-	327	Sleep disorders	neurological	3861	30359	3	1.03162e-06	20.9904	2.53134	0.132628	1.14183	0.0568684	0.0196905	1	0.798271
chr17.45714244.T.C	rs113661667	C	Risk factor	CAV-FE	C	LINC02210-CRHR1	496.1	Emphysema	respiratory	692	29580	3	1.54261e-06	0	1.87122	0.184669	1.20282	0.0791826	0.0196909	1	0.798271
chrX.15587729.C.T	rs4646140	T	Severity	CAV	T	ACE2	241.2	Nontoxic multinodular goiter	endocrine/metabolic	821	31203	3	3.90369e-06	0	1.89103	0.258013	1.29436	0.110637	0.0196971	1	0.7984
chr1.196673103.G.A	rs800292	A	Severity	CAV	A	CFH	555	Inflammatory bowel disease and other gastroenteritis and colitis	digestive	804	21442	2	0.000560882	6.51601	1.0697	0.135284	1.14486	0.0580122	0.0197013	1	0.79845
chr5.123497022.T.C	rs62377777	T	Severity	CAV	C	-	278.11	Morbid obesity	endocrine/metabolic	3086	25736	3	0	0	0.143884	0.0762565	1.07924	0.0327026	0.0197103	1	0.798698
chr16.89196249.G.A	rs117169628	A	Severity	CAV	A	SLC22A31	362.23	Cystoid macular degeneration of retina	sense organs	112	33602	3	0	0	0.329047	0.513337	1.67086	0.220169	0.019724	1	0.799063
chr1.27373964.C.T	rs141300199	T	Severity	CAV	T	FCN3	381.2	Eustachian tube disorders	sense organs	133	36134	3	0	0	0.00102209	2.44549	11.5362	1.04888	0.0197252	1	0.799063
chr14.35401887.C.T	rs696	CC genotype	Severity	CAV	C	NFKBIA	599.2	Retention of urine	genitourinary	144	6795	1	NA	NA	0	-0.304604	0.737415	0.130651	0.01973	1	0.799135
chr1.205208489.G.A	rs11240388	G	Severity	CAV-FE	A	DSTYK	216	Benign neoplasm of skin	neoplasms	361	23580	2	0	0	0.715337	-0.192898	0.824566	0.0827462	0.0197429	1	0.799374
chr11.1219991.G.T	rs35705950	T	Protective	CAV	T	MUC5B	401	Hypertension	circulatory system	15476	21733	3	0.000803776	8.93799	2.19631	-0.0866965	0.916955	0.03719	0.019744	1	0.799374
chr11.88436431.C.T	rs72953026	T	Severity	CAV-FE	T	-	557	Intestinal malabsorption (non-celiac)	digestive	134	28070	3	0	0	0.158316	-0.49472	0.609742	0.212224	0.0197472	1	0.799374
chr6.147217556.A.G	rs116898161	G	Severity	CAV	G	STXBP5	443.7	Peripheral angiopathy in diseases classified elsewhere	circulatory system	931	33377	3	0	0	0.608031	-0.639956	0.527316	0.274529	0.0197477	1	0.799374
chr15.60810211.C.T	rs341419	T	Severity	CAV-FE	T	RORA	561.1	NA	NA	2255	33641	3	0.00541946	54.5323	4.39873	0.0878186	1.09179	0.0376766	0.0197613	1	0.799456
chr13.22495675.AG.A	rs10714879	A	Severity	CAV	A	-	585.3	Chronic renal failure [CKD]	genitourinary	967	7043	1	NA	NA	0	-0.164639	0.8482	0.0706357	0.0197626	1	0.799456
chr10.130802064.T.G	rs12253652	G	Severity	CAV	G	-	743.11	Osteoporosis NOS	musculoskeletal	2343	33891	3	0	0	1.78342	0.109614	1.11585	0.0470284	0.0197631	1	0.799456
chr15.90876959.G.A	rs201551785	A	Potential functional effect on protein	FCP + IP	A	FURIN	386	Vertiginous syndromes and other disorders of vestibular system	sense organs	513	33036	3	0	0	0.00293803	2.55865	12.9184	1.09777	0.019765	1	0.799456
chrX.12885540.A.T	rs179008	T	Severity; Risk factor	CAV	T	TLR7	689	Disorder of skin and subcutaneous tissue NOS	dermatologic	633	35815	3	0.000948458	0	1.79796	0.185588	1.20393	0.0796262	0.0197667	1	0.799456
chr17.45714244.T.C	rs113661667	C	Risk factor	CAV-FE	C	LINC02210-CRHR1	327.32	Obstructive sleep apnea	neurological	2563	30532	3	0.00574199	49.768	3.98153	0.0990146	1.10408	0.0424828	0.0197694	1	0.799456
chrX.12889539.C.G	rs3853839	G	Severity; Risk factor	CAV-FE	G	TLR7	480.1	Bacterial pneumonia	respiratory	211	32112	3	0	0	0.113767	0.290485	1.33708	0.124636	0.0197704	1	0.799456
chr7.54580201.A.C	rs622568	C	Severity; Risk factor	CAV-FE	C	-	345.12	Partial epilepsy	neurological	151	34912	3	0	0	0.835426	-0.333202	0.716626	0.142973	0.0197787	1	0.79967
chr10.76490426.T.C	rs114026383	C	Risk factor for European population	CAV	C	LRMDA	709.7	Unspecified diffuse connective tissue disease	dermatologic	154	31919	3	0	0	0.00805655	0.774075	2.16859	0.332179	0.0197907	1	0.799922
chrX.15581269.T.C	rs138390800	C	May destabilize ACE2 protein structure	FCP + IP	C	ACE2	622.1	Polyp of corpus uteri	genitourinary	258	38053	3	0	0	2.57624e-05	1.74576	5.73025	0.749159	0.0197908	1	0.799922
chr15.60810211.C.T	rs341419	T	Severity	CAV-FE	T	RORA	261.2	Vitamin B-complex deficiencies	endocrine/metabolic	1687	24630	3	0	0	0.282806	-0.107067	0.898466	0.0459485	0.0197986	1	0.800101
chr8.40324459.C.A	rs11779911	C	Severity	CAV	A	SIRLNT	250.24	Type 2 diabetes with neurological manifestations	endocrine/metabolic	1493	25411	3	0.0214045	69.3847	6.53269	0.105481	1.11125	0.0452693	0.0198018	1	0.800101
chr6.12216733.A.G	rs10755709	A	Severity	CAV	G	-	427.11	Paroxysmal supraventricular tachycardia	circulatory system	352	28326	3	0	0	1.81164	0.186335	1.20483	0.0799706	0.0198041	1	0.800101
chr11.611919.C.G	rs702966	C	Severity in African-Americans	CAV	G	PHRF1	364	Corneal opacity and other disorders of cornea	sense organs	251	26180	2	0	0	0.430577	-0.232679	0.792408	0.0998669	0.0198119	1	0.800192
chr11.26675470.T.G	rs10835056	G	Severity	CAV	T	SLC5A12	117	Mycoses	infectious diseases	121	31069	3	0	0	0.0919475	0.310115	1.36358	0.133109	0.0198179	1	0.800192
chr2.196087686.G.A	rs2176724	A	Severity	CAV	A	-	619.1	Noninflammatory disorders of ovary, fallopian tube, and broad ligament	genitourinary	111	34494	3	0.205254	66.7632	6.01743	0.385865	1.47089	0.165625	0.0198191	1	0.800192
chr6.158608455.C.T	rs117665206	T	Severity	CAV	T	TMEM181	364	Corneal opacity and other disorders of cornea	sense organs	350	34091	3	0	0	0.93055	0.90227	2.46519	0.387286	0.0198208	1	0.800192
chr6.32623820.T.C	rs9271609	T	Severity	CAV	C	HLA-DQA1	395	Heart valve disorders	circulatory system	1818	34874	3	0	0	1.82059	-0.0945263	0.909804	0.0405742	0.0198212	1	0.800192
chr4.67964168.T.A	rs720009	A	Possible functional consequences	FCP + IP	A	TMPRSS11A	595	Hydronephrosis	genitourinary	207	36921	3	1.28299e-07	12.9063	2.29638	0.406389	1.50139	0.174449	0.0198298	1	0.800398
chr1.155133406.T.G	rs4971066	G	Risk factor	CAV	G	EFNA1	371.3	Inflammation of eyelids	sense organs	481	33273	3	3.19075e-07	50.9626	4.07852	0.207386	1.23046	0.0890321	0.0198413	1	0.800398
chrX.15592465.T.A	rs73195521	A	Severity	CAV	A	ACE2	724.8	Other symptoms referable to back	musculoskeletal	251	33357	3	0	0	0.0146671	1.71209	5.54053	0.735041	0.0198462	1	0.800398
chr4.67963489.G.A	rs6552134	G	Possible functional consequences	FCP + IP	A	TMPRSS11A	695.7	Prurigo and Lichen	dermatologic	125	7714	1	NA	NA	0	-0.396642	0.672575	0.170294	0.019851	1	0.800398
chr4.111691870.C.T	rs112641600	C	Severity	CAV	T	-	053.1	Herpes zoster with nervous system complications	infectious diseases	184	27574	3	0.0375169	7.53227	2.16292	0.434459	1.54413	0.186532	0.0198517	1	0.800398
chr22.41925447.G.A	rs61756766	A	Severity	CAV	A	TNFRSF13C	1015	NA	NA	288	38454	3	0	0	0.143792	0.707617	2.02915	0.303815	0.0198537	1	0.800398
chr1.173115604.T.G	rs17300100	G	Severity	CAV	G	-	371.2	Conjunctivitis, noninfectious	sense organs	112	33001	3	1.29564	75.9804	8.32652	0.590354	1.80463	0.25347	0.0198546	1	0.800398
chr13.19647239.G.A	rs191299359	A	Severity	CAV	A	MPHOSPH8	770	Myalgia and myositis unspecified	symptoms	712	38437	3	0	0	0.0020294	1.85173	6.37085	0.79506	0.0198566	1	0.800398
chr4.153687301.A.G	rs1898830	G	Severity; Risk factor	CAV	G	TLR2	788	Syncope and collapse	symptoms	1191	36507	3	0	0	0.778118	0.111745	1.11823	0.0479797	0.019859	1	0.800398
chr17.49863303.C.T	rs77534576	T	Severity	CAV	T	-	512.2	Painful respiration	respiratory	275	23101	3	0.014226	31.3053	2.91143	0.52767	1.69498	0.226581	0.019868	1	0.800398
chr9.133257521.T.TC	rs8176719	TC	Severity; Risk factor	CAV-FE	TC	ABO	690.1	Seborrheic dermatitis	dermatologic	604	32273	3	0	0	0.396931	0.144608	1.15559	0.0620954	0.0198692	1	0.800398
chr9.133257521.T.TC	rs8176719	TC	Severity; Risk factor	CAV-FE	TC	ABO	690	Erythematosquamous dermatosis	dermatologic	604	32273	3	0	0	0.396931	0.144608	1.15559	0.0620954	0.0198692	1	0.800398
chr11.1219991.G.T	rs35705950	T	Protective	CAV	T	MUC5B	110.13	Dermatophytosis of the body	infectious diseases	327	31062	3	0	0	0.0634032	-0.535414	0.585427	0.229911	0.0198705	1	0.800398
chr5.142872984.C.T	rs10039856	C	Severity	CAV	T	ARHGAP26	655	Known or suspected fetal abnormality affecting management of mother	pregnancy complications	102	38840	3	0.256719	62.3574	5.31313	0.415779	1.51555	0.17854	0.0198712	1	0.800398
chr13.23084699.A.G	rs1984162	G	Severity	CAV	G	-	172.21	Basal cell carcinoma	neoplasms	276	27799	2	0.00966862	22.8261	1.29577	0.222011	1.24859	0.095337	0.0198749	1	0.800398
chr12.8608014.A.G	rs11613792	A	Severity	CAV	G	AICDA	208	Benign neoplasm of colon	neoplasms	1365	32830	3	0.000835727	0	1.96371	0.114662	1.12149	0.0492386	0.019875	1	0.800398
chr22.43928847.C.G	rs738409	G	Protective*Conflicting; Severity*Conflicting	CAV	G	PNPLA3	575	Other biliary tract disease	digestive	351	36733	3	0.0157853	29.1351	2.82227	0.203451	1.22563	0.0873681	0.0198766	1	0.800398
chr9.30504351.C.T	rs17775810	TT genotype	Protective	CAV	T	LINC01242	275.5	Disorders of calcium/phosphorus metabolism	endocrine/metabolic	312	36878	3	0	0	1.20576	0.263704	1.30174	0.113248	0.0198825	1	0.800455
chr11.88824823.A.G	rs10831496	G	Severity	CAV-FE	G	GRM5	112	Candidiasis	infectious diseases	177	11992	1	NA	NA	0	-0.291107	0.747435	0.125018	0.0198839	1	0.800455
chr6.158608455.C.T	rs117665206	T	Severity	CAV	T	TMEM181	750	Digestive congenital anomalies	congenital anomalies	102	38804	3	0	0	0.540332	1.35801	3.88843	0.583217	0.019887	1	0.800461
chr5.96909661.C.T	rs150892504	T	Severity	CAV	T	ERAP2	798	Malaise and fatigue	symptoms	4077	30539	3	0	0	0.017353	0.342068	1.40786	0.146912	0.019892	1	0.800522
chr7.117559590.ATCT.A	rs113993960	A	Severity	CAV	A	CFTR	381.11	Suppurative and unspecified otitis media	sense organs	187	36019	3	0	0	0.853175	1.21775	3.37956	0.523018	0.0198959	1	0.800522
chr1.230710048.A.G	rs699	G	Severity	CAV	A	AGT	781.2	Abnormal posture	symptoms	148	25063	2	0.0155812	23.9412	1.31477	0.307395	1.35988	0.132031	0.0199015	1	0.800522
chr4.188627868.CTCT.C	rs1734523522	C	Severity	CAV	C	LINC01060	172	Skin cancer	neoplasms	668	36735	3	0	0	0.159394	-0.291549	0.747105	0.125227	0.0199034	1	0.800522
chr10.130802064.T.G	rs12253652	G	Severity	CAV	G	-	622.1	Polyp of corpus uteri	genitourinary	252	37073	3	0	0	1.66565	0.282229	1.32608	0.121226	0.0199053	1	0.800522
chr6.30887474.G.A	rs4618569	AG genotype	Severity	CAV	A	DDR1	596	Other disorders of bladder	genitourinary	606	37851	3	0	0	0.857691	0.149108	1.1608	0.0640467	0.0199063	1	0.800522
chrX.12889539.C.G	rs3853839	G	Severity; Risk factor	CAV-FE	G	TLR7	427.22	Atrial flutter	circulatory system	329	27743	3	0	0	1.51853	-0.288199	0.749612	0.123807	0.019922	1	0.801035
chr4.166008836.A.T	rs17047200	TT genotype	Severity (TT genotype)*Conflicting; Risk factor (AA genotype)*Conflicting	CAV	T	TLL1	695.3	Rosacea	dermatologic	289	23964	2	0	0	0.350866	0.262571	1.30027	0.112804	0.0199293	1	0.801063
chr15.60810211.C.T	rs341419	T	Severity	CAV-FE	T	RORA	256	Ovarian dysfunction	endocrine/metabolic	436	34292	3	0	0	0.357872	-0.216438	0.805383	0.0929878	0.0199336	1	0.801063
chr3.126118894.C.T	rs1868132	T	Severity	CAV	T	ALDH1L1	628	Ovarian cyst	genitourinary	264	23975	2	0	0	0.626096	-0.390242	0.676893	0.167663	0.0199367	1	0.801063
chr4.186082920.C.T	rs3775291	T	Risk factor; Severity	CAV-FE	T	TLR3	1010	NA	NA	21414	12044	3	5.93666e-05	0	1.46606	0.0485208	1.04972	0.0208469	0.0199398	1	0.801063
chr1.205208489.G.A	rs11240388	G	Severity	CAV-FE	A	DSTYK	654	Other and unspecified complications of birth; puerperium affecting management of mother	pregnancy complications	292	25329	2	0	0	0.00814058	0.221796	1.24832	0.0953016	0.0199489	1	0.801063
chr4.186083346.C.T	rs121434431	T	Severity	CAV-FE	T	TLR3	433.3	Cerebral ischemia	circulatory system	473	27284	2	0	0	0.000996666	2.68221	14.6173	1.15252	0.0199516	1	0.801063
chr9.21131628.G.C	rs12236000	G	Severity	CAV	C	-	705.8	Hyperhidrosis	dermatologic	227	32917	3	0.0499672	43.8906	3.56447	0.338393	1.40269	0.145405	0.0199523	1	0.801063
chr6.32623820.T.C	rs9271609	T	Severity	CAV	C	HLA-DQA1	1002	NA	NA	1502	36278	3	0	0	0.573678	-0.103359	0.901804	0.0444131	0.0199541	1	0.801063
chr21.41660268.A.T	rs2252109	A	Severity	CAV	A	-	599.8	Other symptoms involving urinary system	genitourinary	199	16741	2	0	0	0.174031	-0.258822	0.77196	0.111219	0.0199575	1	0.801063
chr1.205208489.G.A	rs11240388	G	Severity	CAV-FE	A	DSTYK	350.3	Lack of coordination	neurological	136	21484	2	0	0	0.652562	0.322569	1.38067	0.138613	0.019959	1	0.801063
chr6.31575324.G.A	rs361525	G	Severity	CAV-FE	A	TNF	185	Cancer of prostate	neoplasms	604	35445	3	0.0450415	43.0424	3.51138	0.320352	1.37761	0.137665	0.0199628	1	0.801063
chr17.27263807.T.C	rs60811869	C	Severity	CAV	C	-	736	Other acquired deformities of limbs	musculoskeletal	125	35947	3	1.04182	60.1169	5.01466	0.784161	2.19057	0.337032	0.0199831	1	0.801063
chr17.42362183.A.G	rs744166	G	Risk factor; Severity	CAV	G	STAT3	368	Visual disturbances	sense organs	828	26956	2	0	0	0.197304	0.121259	1.12892	0.0521229	0.0199968	1	0.801063
chr4.143999443.G.A	rs7683365	A	Risk factor	FCP + IP	A	GYPB	595	Hydronephrosis	genitourinary	193	32684	3	0.0579559	47.2133	3.78883	-0.317178	0.728201	0.136339	0.0199979	1	0.801063
chr5.123497022.T.C	rs62377777	T	Severity	CAV	C	-	611	Abnormal findings on mammogram or breast exam	genitourinary	1897	33272	3	0	0	1.10676	0.09401	1.09857	0.0404108	0.0199993	1	0.801063
chr1.205208489.G.A	rs11240388	G	Severity	CAV-FE	A	DSTYK	710	Osteomyelitis, periostitis, and other infections involving bone	musculoskeletal	205	23917	2	0.0436922	58.0889	2.386	-0.273012	0.761084	0.117356	0.02	1	0.801063
chr1.205208489.G.A	rs11240388	G	Severity	CAV-FE	A	DSTYK	710.1	Osteomyelitis	musculoskeletal	205	23917	2	0.0436922	58.0889	2.386	-0.273012	0.761084	0.117356	0.02	1	0.801063
chr1.244873270.T.C	rs12130553	C	Severity	CAV	C	-	788	Syncope and collapse	symptoms	257	10424	1	NA	NA	0	0.211876	1.23599	0.0910778	0.0200016	1	0.801063
chr10.130802064.T.G	rs12253652	G	Severity	CAV	G	-	426.91	Cardiac pacemaker in situ	circulatory system	453	28878	3	0	0	0.337617	0.22134	1.24775	0.095148	0.0200044	1	0.801063
chrX.12888602.G.A	rs147244662	A	Severity; Severity for males	CAV-FE	A	TLR7	476	Allergic rhinitis	respiratory	4310	26702	3	0.612345	15.995	2.38081	0.930078	2.53471	0.399832	0.0200094	1	0.801063
chr1.12192898.T.G	rs1061622	T	Severity	CAV-FE	G	TNFRSF1B	366	Cataract	sense organs	2823	34406	3	0	0	0.20987	-0.0882673	0.915516	0.0379483	0.0200191	1	0.801063
chr13.102695866.A.G	rs599976	G	Severity	CAV-FE	G	METTL21C	079	Viral infection	infectious diseases	820	27947	3	0.000968473	0	1.8087	-0.188854	0.827907	0.0811941	0.0200209	1	0.801063
chr11.126292948.C.T	rs8177374	T	Protective	CAV	T	TIRAP	038	Septicemia	infectious diseases	361	36133	3	0	0	0.801825	0.294274	1.34215	0.126521	0.0200247	1	0.801063
chr12.52726315.TC.T	rs5798227	T	Risk factor	CAV	TC	-	579	Other symptoms involving abdomen and pelvis	digestive	281	34253	3	0	0	0.921914	0.303779	1.35497	0.13061	0.0200264	1	0.801063
chrX.15600857.A.G	rs73635825	G	Risk factor*Conflicting; Protective*Conflicting	FCP + IP	G	ACE2	370	Keratitis	sense organs	147	21686	2	0	0	0.000473729	2.51108	12.3182	1.07964	0.0200267	1	0.801063
chr20.50172836.A.G	rs6122883	G	Severity	CAV-FE	G	LINC01273	272.11	Hypercholesterolemia	endocrine/metabolic	4769	22727	3	0	0	0.789805	0.0649596	1.06712	0.02793	0.0200292	1	0.801063
chr6.6924962.A.C	rs6933436	C	Severity	CAV	C	-	526	Diseases of the jaws	digestive	131	35637	3	0	0	0.465133	0.303132	1.35409	0.13034	0.0200339	1	0.801063
chr12.132489230.GC.G	rs56106917	G	Severity	CAV	G	FBRSL1	741.4	Joint effusions	musculoskeletal	333	35676	3	0.0231538	46.621	3.74679	-0.207278	0.812793	0.089127	0.0200371	1	0.801063
chr10.8988345.A.T	rs71481792	A	Severity	CAV	T	-	634.1	Missed abortion/Hydatidiform mole	pregnancy complications	120	37705	3	0.00415093	0	1.84395	-0.433765	0.648065	0.186517	0.0200398	1	0.801063
chr11.320836.C.T	rs34481144	T	Severity	CAV	T	IFITM3	588	Disorders resulting from impaired renal function	genitourinary	483	30691	3	0	0	1.26357	0.190885	1.21032	0.0820806	0.0200407	1	0.801063
chr17.27263807.T.C	rs60811869	C	Severity	CAV	C	-	112	Candidiasis	infectious diseases	1214	31300	3	0.0201547	23.5316	2.61546	0.256014	1.29177	0.110087	0.0200417	1	0.801063
chr21.41464802.A.G	rs462574	A	Possible functional consequences	FCP + IP	A	TMPRSS2	426.2	Atrioventricular [AV] block	circulatory system	277	29431	3	0	0	1.60778	0.292608	1.33992	0.125828	0.0200476	1	0.801063
chr6.158608455.C.T	rs117665206	T	Severity	CAV	T	TMEM181	428.1	Congestive heart failure (CHF) NOS	circulatory system	1109	34168	3	0	0	0.32748	0.625852	1.86984	0.269138	0.0200508	1	0.801063
chr10.130802064.T.G	rs12253652	G	Severity	CAV	G	-	495.2	Asthma with exacerbation	respiratory	1413	28901	3	0	0	0.530397	0.124107	1.13214	0.0533707	0.0200522	1	0.801063
chr17.27660155.T.C	rs117217714	C	Severity	CAV	C	NOS2P1	681.2	Cellulitis and abscess of face/neck	dermatologic	113	33788	3	0	0	0.784159	1.71323	5.54685	0.736798	0.0200593	1	0.801063
chr4.67963489.G.A	rs6552134	G	Possible functional consequences	FCP + IP	G	TMPRSS11A	271.3	Intestinal disaccharidase deficiencies and disaccharide malabsorption	endocrine/metabolic	2837	25350	2	0	0	0.371024	0.0708415	1.07341	0.0304676	0.0200641	1	0.801063
chr6.32623820.T.C	rs9271609	T	Severity	CAV	C	HLA-DQA1	357	Inflammatory and toxic neuropathy	neurological	1175	36514	3	0.0133528	64.1582	5.58008	-0.115277	0.89112	0.0495797	0.0200678	1	0.801063
chr1.27373964.C.T	rs141300199	T	Severity	CAV	T	FCN3	368.9	Subjective visual disturbances	sense organs	259	35450	3	0	0	0.0028451	2.53949	12.6732	1.09223	0.0200688	1	0.801063
chr6.105878879.T.A	rs9386484	T	Severity	CAV	A	-	209	Neuroendocrine tumors	neoplasms	153	32681	3	0	0	1.4757	-0.339299	0.71227	0.145933	0.02007	1	0.801063
chrX.12886851.C.T	rs5743781	T	Severity; Severity for males	CAV-FE	T	TLR7	781	Symptoms involving nervous and musculoskeletal systems	symptoms	361	38178	3	0.702589	38.9033	3.2735	1.44944	4.26072	0.62341	0.0200712	1	0.801063
chr4.67910402.G.A	rs4860265	G	Possible functional consequences	FCP + IP	G	TMPRSS11A	473	Diseases of the larynx and vocal cords	respiratory	895	26071	3	0	0	1.7469	-0.118932	0.887868	0.0511534	0.0200713	1	0.801063
chr17.9267091.C.T	rs34761447	C	Severity	CAV	T	STX8	550.1	Inguinal hernia	digestive	698	36060	3	0	0	0.140243	0.252517	1.28726	0.108609	0.0200714	1	0.801063
chr6.32623820.T.C	rs9271609	T	Severity	CAV	C	HLA-DQA1	573	Other disorders of liver	digestive	419	32880	3	0	0	1.64163	0.176688	1.19326	0.0760003	0.0200806	1	0.801063
chr4.186082920.C.T	rs3775291	T	Risk factor; Severity	CAV-FE	T	TLR3	272	Disorders of lipoid metabolism	endocrine/metabolic	13495	23068	3	0.000559647	7.64858	2.16564	0.0505828	1.05188	0.0217595	0.0200915	1	0.801063
chr11.2872637.A.G	rs10766439	A	Severity	CAV	A	-	473	Diseases of the larynx and vocal cords	respiratory	890	25853	3	0.000822523	3.92409	2.08169	0.127619	1.13612	0.0548989	0.0200924	1	0.801063
chr21.41464802.A.G	rs462574	A	Possible functional consequences	FCP + IP	A	TMPRSS2	426.24	Atrioventricular block, complete	circulatory system	163	29431	3	0	0	1.22782	0.374098	1.45368	0.160935	0.020097	1	0.801063
chr7.117559590.ATCT.A	rs113993960	A	Severity	CAV	A	CFTR	367.9	Blindness and low vision	sense organs	307	34572	3	0	0	0.00119847	1.40275	4.06636	0.603461	0.0200983	1	0.801063
chrX.15587729.C.T	rs4646140	T	Severity	CAV	T	ACE2	610.4	Benign neoplasm of breast	genitourinary	230	33405	3	0	0	0.227489	0.410545	1.50764	0.176616	0.0200986	1	0.801063
chr15.60845514.G.A	rs17303202	A	Risk factor; Severity	CAV-FE	A	RORA	284.1	Pancytopenia	hematopoietic	283	29242	3	0	0	1.02937	0.214879	1.23971	0.092444	0.0201029	1	0.801063
chr15.100233816.G.A	rs143434383	A	Risk factor	CAV	A	ADAMTS17	1004	NA	NA	155	38732	3	0	0	0.647959	1.20812	3.34718	0.519759	0.0201051	1	0.801063
chr2.162267541.C.T	rs1990760	T	Risk factor; Severity	CAV	T	IFIH1	480.1	Bacterial pneumonia	respiratory	152	22083	2	0	0	0.0266317	0.300674	1.35077	0.129358	0.0201066	1	0.801063
chr6.158608455.C.T	rs117665206	T	Severity	CAV	T	TMEM181	426.9	Cardiac pacemaker/device in situ	circulatory system	983	29650	3	0	0	0.109114	0.60906	1.8387	0.262034	0.0201067	1	0.801063
chr16.3500977.C.G	rs2301762	G	Severity	CAV	G	CLUAP1	357	Inflammatory and toxic neuropathy	neurological	1167	36257	3	0.131697	71.5966	7.04142	0.242425	1.27434	0.104298	0.020107	1	0.801063
chrX.12885540.A.T	rs179008	T	Severity; Risk factor	CAV	T	TLR7	497	Bronchitis	respiratory	689	28735	3	0	0	0.387892	-0.196522	0.821583	0.0845496	0.0201072	1	0.801063
chr6.6924962.A.C	rs6933436	C	Severity	CAV	C	-	288.2	Elevated white blood cell count	hematopoietic	435	33454	3	0	0	0.807924	-0.180698	0.834687	0.0777442	0.0201112	1	0.801063
chrX.15564667.C.T	rs2074192	T	Severity (T allele); Severity for males > 50 y.o (T allele); Protective (C allele); Protective (CT genotype)	CAV	T	ACE2	702	Degenerative skin conditions and other dermatoses	dermatologic	880	34170	3	0.00986227	35.7347	3.1121	-0.133302	0.875201	0.057353	0.0201131	1	0.801063
chr2.127137039.A.G	rs744373	G	Severity	CAV	G	-	361	Retinal detachments and defects	sense organs	188	34035	3	0.010146	20.3751	2.51178	0.248071	1.28155	0.106737	0.0201177	1	0.801063
chr1.46309111.A.G	rs41292543	G	Severity	CAV-FE	G	UQCRH	526	Diseases of the jaws	digestive	133	36843	3	0.836043	80.0499	10.025	0.510605	1.6663	0.219698	0.0201191	1	0.801063
chr5.159315942.T.G	rs3212227	T	Severity	FCP	G	IL12B	772.2	Spasm of muscle	symptoms	606	36399	3	0.0165216	55.4692	4.49127	0.145166	1.15623	0.0624616	0.0201211	1	0.801063
chr22.41925447.G.A	rs61756766	A	Severity	CAV	A	TNFRSF13C	783	Fever of unknown origin	symptoms	646	37170	3	0	0	0.251767	0.536243	1.70957	0.23074	0.0201248	1	0.801063
chr1.109740350.G.T	rs1332018	T	Risk factor; Severity	CAV	G	GSTM3	721.2	Spondylosis with myelopathy	musculoskeletal	241	33352	3	0.0827758	68.4261	6.33436	-0.248669	0.779838	0.107005	0.0201301	1	0.801063
chr5.124614711.G.T	rs4240376	G	Severity	CAV	T	-	362	Other retinal disorders	sense organs	1457	33672	3	0.0202624	73.8927	7.66068	-0.116005	0.890471	0.049918	0.0201305	1	0.801063
chr11.34482745.G.A	rs61882275	G	Severity	CAV	A	ELF5	613.5	Mastodynia	genitourinary	454	37167	3	0.0121629	41.8401	3.43879	-0.174802	0.839623	0.07522	0.0201321	1	0.801063
chr4.67910532.T.C	rs9998258	T	Possible functional consequences	FCP + IP	C	TMPRSS11A	389.2	Conductive hearing loss	sense organs	113	35004	3	4.75615e-06	21.8859	2.56036	0.613757	1.84736	0.264115	0.0201347	1	0.801063
chr4.71762286.C.T	rs113574864	T	Severity	CAV	T	GC	459	Other disorders of circulatory system	circulatory system	867	36088	3	0.0559005	70.7548	6.83873	0.181486	1.199	0.0780987	0.020136	1	0.801063
chr1.205208489.G.A	rs11240388	G	Severity	CAV-FE	G	DSTYK	246	Other disorders of thyroid	endocrine/metabolic	330	10072	1	NA	NA	0	0.186329	1.20482	0.0801857	0.0201405	1	0.801063
chr1.155175305.G.A	rs7528026	A	Severity	CAV	A	TRIM46	110.13	Dermatophytosis of the body	infectious diseases	329	31336	3	0	0	0.326748	0.566727	1.76249	0.243889	0.0201412	1	0.801063
chr5.124614711.G.T	rs4240376	G	Severity	CAV	T	-	771.1	Swelling of limb	symptoms	1159	34823	3	0.00982707	51.2111	4.09929	0.122117	1.12989	0.052554	0.0201439	1	0.801063
chr1.161544752.A.C	rs396991	C	Severity	CAV-FE	C	FCGR3A	592.1	Cystitis	genitourinary	671	29985	3	1.99521e-07	3.47499	2.072	0.138752	1.14884	0.059714	0.0201462	1	0.801063
chr17.8109899.C.T	rs151256885	T	Severity	CAV	T	ALOXE3	362.26	Macular puckering of retina	sense organs	323	33407	3	0.0597648	15.8745	2.3774	0.486863	1.6272	0.209545	0.0201559	1	0.801063
chr10.89010241.T.C	rs982764	T	Severity	CAV-FE	C	FAS	842	Other sprains and strains	injuries & poisonings	137	36310	3	0.0308136	33.9072	3.02605	0.298312	1.34758	0.128395	0.0201577	1	0.801063
chr5.180810828.C.T	rs113791144	T	Severity	CAV	T	-	276.12	Hyposmolality and/or hyponatremia	endocrine/metabolic	355	34247	3	0	0	0.850445	-0.379075	0.684494	0.163157	0.020159	1	0.801063
chr11.611919.C.G	rs702966	C	Severity in African-Americans	CAV	C	PHRF1	288	Diseases of white blood cells	hematopoietic	106	8204	1	NA	NA	0	-0.330655	0.718453	0.142317	0.0201596	1	0.801063
chr9.3320390.C.A	rs72699049	A	Severity	CAV	A	RFX3	458.9	Hypotension NOS	circulatory system	271	36152	3	0	0	0.867875	0.493715	1.63839	0.212501	0.0201602	1	0.801063
chr11.88824823.A.G	rs10831496	G	Severity	CAV-FE	A	GRM5	411	Ischemic Heart Disease	circulatory system	3248	21463	2	0	0	0.0690484	0.0760557	1.07902	0.0327366	0.0201653	1	0.801063
chr5.123497022.T.C	rs62377777	T	Severity	CAV	C	-	411.4	Coronary atherosclerosis	circulatory system	4101	32981	3	0.000487429	6.95308	2.14945	-0.0710554	0.93141	0.0305849	0.0201676	1	0.801063
chr15.90879313.T.C	rs8039305	C	Risk factor	CAV-FE	T	FURIN	627.1	Postmenopausal bleeding	genitourinary	189	6926	1	NA	NA	0	0.301158	1.35142	0.129631	0.0201686	1	0.801063
chr5.124614711.G.T	rs4240376	G	Severity	CAV	T	-	729	Other disorders of soft tissues	musculoskeletal	1177	29403	3	0.0124751	58.2131	4.78619	0.12243	1.13024	0.0527005	0.0201725	1	0.801063
chr2.36677870.C.A	rs6714112	C	Severity	CAV	A	-	110.13	Dermatophytosis of the body	infectious diseases	326	31116	3	0	0	1.224	-0.305397	0.736831	0.131461	0.0201737	1	0.801063
chr1.156125675.T.C	rs581342	C	Severity	CAV	C	LMNA	751	Genitourinary congenital anomalies	congenital anomalies	145	29217	2	0	0	0.0205241	0.367155	1.44362	0.158046	0.0201741	1	0.801063
chr1.155133406.T.G	rs4971066	G	Risk factor	CAV	G	EFNA1	695.8	Other specified erythematous conditions	dermatologic	326	31976	3	0	0	0.436334	0.252976	1.28785	0.108897	0.0201746	1	0.801063
chr1.155197995.A.G	rs41264915	A	Severity	CAV-FE	G	THBS3	737	Curvature of spine	musculoskeletal	307	35955	3	0.0273615	43.1915	3.5206	0.244802	1.27737	0.105378	0.0201752	1	0.801063
chr5.157106730.T.C	rs35960726	C	Severity	CAV	C	HAVCR2	420.2	Pericarditis	circulatory system	181	37731	3	0	0	0.00144763	1.73081	5.64524	0.745106	0.0201842	1	0.801063
chr14.74952741.A.G	rs2268616	G	Risk factor	CAV	G	PGF	509.1	Respiratory failure	respiratory	212	36145	3	0.0844028	26.9918	2.73942	0.49191	1.63544	0.211768	0.020186	1	0.801063
chrX.15592465.T.A	rs73195521	A	Severity	CAV	A	ACE2	245.2	Chronic thyroiditis	endocrine/metabolic	901	31245	3	0.169405	0	1.33018	1.15149	3.16289	0.495723	0.0201876	1	0.801063
chrX.15592465.T.A	rs73195521	A	Severity	CAV	A	ACE2	245.21	Chronic lymphocytic thyroiditis	endocrine/metabolic	901	31245	3	0.169405	0	1.33018	1.15149	3.16289	0.495723	0.0201876	1	0.801063
chr7.22548762.C.T	rs13227460	T	Severity	CAV	T	STEAP1B	374.3	Ptosis of eyelid	sense organs	150	32820	3	0	0	1.83207	0.344231	1.4109	0.148196	0.0201895	1	0.801063
chr21.41494374.C.T	rs114363287	T	Risk factor	CAV	T	TMPRSS2	702	Degenerative skin conditions and other dermatoses	dermatologic	292	22781	2	0.50719	39.2623	1.64642	1.40309	4.06776	0.604059	0.0201914	1	0.801063
chr5.157106730.T.C	rs35960726	C	Severity	CAV	C	HAVCR2	701	Other hypertrophic and atrophic conditions of skin	dermatologic	918	35956	3	0	0	0.00416082	1.08929	2.97217	0.468971	0.0201938	1	0.801063
chr16.16924042.C.A	rs1453512	A	Severity	CAV	C	-	735.21	Hammer toe (acquired)	musculoskeletal	385	35563	3	0.0440542	66.0883	5.89767	0.18919	1.20827	0.0814521	0.0201942	1	0.801063
chr11.88436431.C.T	rs72953026	T	Severity	CAV-FE	T	-	727.4	Ganglion and cyst of synovium, tendon, and bursa	musculoskeletal	146	29058	3	0.263352	65.7402	5.83775	0.37864	1.4603	0.163016	0.0201944	1	0.801063
chr1.205208489.G.A	rs11240388	G	Severity	CAV-FE	A	DSTYK	474	Acute and chronic tonsillitis	respiratory	115	16868	2	0	0	0.356568	-0.356789	0.69992	0.153609	0.0201952	1	0.801063
chr1.244873270.T.C	rs12130553	C	Severity	CAV	C	-	288.1	Decreased white blood cell count	hematopoietic	109	9968	1	NA	NA	0	0.32354	1.38201	0.139301	0.0202009	1	0.801096
chr2.191909428.G.A	rs147509469	A	Risk factor for females	CAV	A	CAVIN2-AS1	149	Cancer of larynx, pharynx, nasal cavities	neoplasms	113	39009	3	0	0	0.387008	0.822752	2.27676	0.354242	0.0202024	1	0.801096
chr13.33129529.C.G	rs34425674	G	Risk factor	CAV	G	STARD13	374.6	Dermatochalasis	sense organs	129	33570	3	0	0	0.439425	1.09178	2.97959	0.470086	0.0202049	1	0.801096
chr19.35687796.G.A	rs77127536	A	Severity	CAV	A	TYMSP2	626.1	Irregular menstrual cycle/bleeding	genitourinary	1971	31243	3	0.000111767	0	1.67802	0.116075	1.12308	0.0499797	0.0202095	1	0.801161
chr22.24011037.T.C	rs11090305	C	Severity	CAV	C	-	687.4	Disturbance of skin sensation	dermatologic	1467	27402	3	0.00311399	35.5868	3.10495	0.100929	1.1062	0.0434616	0.0202191	1	0.80131
chr9.78543197.A.G	rs7027911	A	Severity	CAV	G	-	765	Cervical radiculitis	symptoms	796	20392	2	0	0	0.224122	-0.139205	0.870049	0.059944	0.0202192	1	0.80131
chr21.41465040.G.A	rs17001042	A	Possible functional consequences	FCP + IP	A	TMPRSS2	261.2	Vitamin B-complex deficiencies	endocrine/metabolic	1716	25245	3	0.00525348	0	1.64091	0.204771	1.22724	0.0881819	0.0202254	1	0.801369
chrX.15561454.T.C	rs142017934	C	Severity	CAV	C	ACE2	241	Nontoxic nodular goiter	endocrine/metabolic	2152	31240	3	0	0	0.0250893	0.480286	1.61654	0.206834	0.0202284	1	0.801369
chr21.33287378.C.T	rs8178521	T	Severity	CAV-FE	T	IL10RB	743.9	Osteopenia or other disorder of bone and cartilage	musculoskeletal	215	34115	3	0	0	1.20926	0.297733	1.3468	0.128222	0.0202321	1	0.801369
chrX.15592465.T.A	rs73195521	A	Severity	CAV	A	ACE2	626.11	Absent or infrequent menstruation	genitourinary	579	31403	3	0	0	0.0759376	1.47228	4.35917	0.634061	0.0202336	1	0.801369
chr17.34252769.A.G	rs1024611	G	Risk factor	CAV	G	CCL2	411	Ischemic Heart Disease	circulatory system	4479	33096	3	0.000907001	19.3972	2.4813	0.0644833	1.06661	0.0277712	0.0202355	1	0.801369
chr6.160716758.G.A	rs4252187	A	Potential functional effect on protein	FCP + IP	A	PLG	377	Disorders of optic nerve and visual pathways	sense organs	250	33666	3	0	0	0.741289	1.72036	5.58653	0.740938	0.0202402	1	0.801438
chr11.1219991.G.T	rs35705950	T	Protective	CAV	T	MUC5B	401.1	Essential hypertension	circulatory system	15412	21733	3	0.00138025	18.4917	2.45374	-0.0865099	0.917126	0.0372607	0.0202466	1	0.801498
chr16.3500977.C.G	rs2301762	G	Severity	CAV	G	CLUAP1	513	Respiratory abnormalities	respiratory	200	38494	3	0.416611	67.2272	6.10263	0.572999	1.77358	0.246803	0.02025	1	0.801498
chr17.42362183.A.G	rs744166	G	Risk factor; Severity	CAV	G	STAT3	189.1	Cancer of kidney and renal pelvis	neoplasms	106	29453	2	0	0	0.147757	0.328977	1.38955	0.141698	0.0202506	1	0.801498
chr6.105878879.T.A	rs9386484	T	Severity	CAV	A	-	440.22	Atherosclerosis of native arteries of the extremities with intermittent claudication	circulatory system	211	27634	3	0	0	0.0587885	0.239328	1.27039	0.103088	0.0202558	1	0.801586
chr7.117559590.ATCT.A	rs113993960	A	Severity	CAV	A	CFTR	740.11	Osteoarthrosis, localized, primary	musculoskeletal	3634	31011	3	0	0	1.10115	0.418463	1.51962	0.180254	0.0202592	1	0.80159
chr7.117611595.T.G	rs150212784	G	Severity	CAV	G	CFTR	555.21	Ulcerative colitis (chronic)	digestive	241	21474	2	0	0	0.000424878	1.48011	4.39343	0.637576	0.0202618	1	0.80159
chr2.112913801.G.T	rs3811046	T	Risk factor	CAV	T	IL37	338.1	Acute pain	neurological	286	6585	1	NA	NA	0	-0.251597	0.777558	0.108382	0.0202663	1	0.801651
chr3.141689849.A.G	rs6440031	G	Severity	CAV	A	LINC02618	571.51	Cirrhosis of liver without mention of alcohol	digestive	1148	29252	3	0.00359285	11.2937	2.25463	0.19749	1.21834	0.0850783	0.0202722	1	0.80169
chr15.33615902.C.T	rs12593288	C	Severity	CAV	T	RYR3	727.1	Synovitis and tenosynovitis	musculoskeletal	775	29088	3	0.0231379	53.5591	4.30655	0.17086	1.18633	0.073607	0.0202732	1	0.80169
chr22.41925447.G.A	rs61756766	A	Severity	CAV	A	TNFRSF13C	362.6	Peripheral retinal degenerations	sense organs	202	33696	3	0.0595883	0	1.18953	0.907848	2.47898	0.391123	0.0202797	1	0.80175
chr11.114726432.A.T	rs1712779	T	Severity	CAV-FE	T	-	389	Hearing loss	sense organs	2021	34985	3	0.0104151	69.2025	6.49404	-0.0870897	0.916595	0.0375209	0.0202814	1	0.80175
chr1.12207235.C.T	rs3397	T	Severity	CAV-FE	C	TNFRSF1B	278.1	Obesity	endocrine/metabolic	3888	15302	2	0	0	0.30745	-0.0650755	0.936997	0.0280371	0.0202841	1	0.80175
chr1.169597075.C.T	rs6127	T	Severity in males	CAV	C	SELP	202.2	Non-Hodgkins lymphoma	neoplasms	236	38362	3	0	0	1.46699	-0.24934	0.779315	0.107428	0.0202867	1	0.80175
chr4.5820150.T.C	rs3774881	T	Severity	CAV	C	CRMP1	687.4	Disturbance of skin sensation	dermatologic	960	20499	2	0.00449007	31.5053	1.45997	0.127333	1.1358	0.0548627	0.0202898	1	0.80175
chr5.180810828.C.T	rs113791144	T	Severity	CAV	T	-	363	Chorioretinal inflammations, scars, and other disorders of choroid	sense organs	148	34053	3	0.17197	59.4111	4.92745	0.461482	1.58642	0.198838	0.0202925	1	0.80175
chr11.1219991.G.T	rs35705950	T	Protective	CAV	T	MUC5B	702.1	Actinic keratosis	dermatologic	380	27471	2	0	0	0.579036	-0.315232	0.72962	0.13583	0.0202985	1	0.801869
chr5.1211624.A.G	rs76067074	G	Severity	CAV-FE	G	SLC6A19	751.21	Cystic kidney disease	congenital anomalies	101	38043	3	0	0	0.590193	0.684692	1.98316	0.295063	0.020314	1	0.801888
chr16.89196249.G.A	rs117169628	A	Severity	CAV	A	SLC22A31	1005	NA	NA	528	37268	3	3.462e-07	0	1.55946	0.245467	1.27822	0.105782	0.0203141	1	0.801888
chr15.90866675.C.T	rs79742014	T	Protective	IP	T	FURIN	363	Chorioretinal inflammations, scars, and other disorders of choroid	sense organs	148	33924	3	0	0	0.00153715	1.10011	3.00449	0.474084	0.0203145	1	0.801888
chr4.71742666.T.G	rs2282679	G	Severity	CAV	G	GC	375.1	Dry eyes	sense organs	1665	33686	3	0.0157239	69.3644	6.52834	0.109278	1.11547	0.0470933	0.0203157	1	0.801888
chr7.117587778.G.T	rs113993959	T	Severity	CAV	T	CFTR	681	Superficial cellulitis and abscess	dermatologic	1215	25852	2	0	0	0.000118373	1.47631	4.37679	0.636234	0.0203194	1	0.801888
chr18.6461231.C.G	rs11659676	G	Severity	CAV-FE	C	RPL6P27	304	Adjustment reaction	mental disorders	278	5306	1	NA	NA	0	0.202769	1.22479	0.0873862	0.0203203	1	0.801888
chr22.43928847.C.G	rs738409	G	Protective*Conflicting; Severity*Conflicting	CAV	G	PNPLA3	348	Other conditions of brain	neurological	212	34515	3	0	0	0.347047	0.256869	1.29288	0.110703	0.0203222	1	0.801888
chr4.68840276.G.A	rs115162070	G	Severity	CAV	A	-	250.1	Type 1 diabetes	endocrine/metabolic	562	26719	3	0	0	0.56157	0.300859	1.35102	0.129662	0.0203227	1	0.801888
chr4.143996657.T.C	rs6840234	C	Protective	FCP + IP	T	GYPB	274.1	Gout	endocrine/metabolic	581	29485	3	0.003528	24.0108	2.63195	-0.149379	0.861243	0.0643809	0.0203285	1	0.80196
chr2.112913801.G.T	rs3811046	T	Risk factor	CAV	G	IL37	374.3	Ptosis of eyelid	sense organs	109	25583	2	0	0	0.851344	0.341744	1.4074	0.147291	0.0203304	1	0.80196
chr19.50379362.T.C	rs1405655	C	Severity	CAV-FE	T	NR1H2	389.1	Sensorineural hearing loss	sense organs	292	8560	1	NA	NA	0	-0.2	0.818731	0.0862071	0.020341	1	0.802258
chr22.19963748.G.A	rs4680	A	Risk factor	FCP	A	COMT	327.3	Sleep apnea	neurological	2825	30607	3	0	0	1.82006	0.0672123	1.06952	0.0289753	0.0203603	1	0.802415
chr17.15965007.C.T	rs8081547	T	Risk factor	FCP + IP	T	ADORA2B	628	Ovarian cyst	genitourinary	356	29862	3	0.0401278	56.3466	4.58154	0.228314	1.25648	0.0984371	0.020374	1	0.802415
chr15.60845514.G.A	rs17303202	A	Risk factor; Severity	CAV-FE	A	RORA	374.6	Dermatochalasis	sense organs	128	33586	3	0.0738093	53.2422	4.27737	0.318547	1.37513	0.137349	0.0203814	1	0.802415
chr21.41509390.C.G	rs12626358	G	Possible functional consequences	FCP + IP	G	TMPRSS2	564.9	Personal history of diseases of digestive system	digestive	290	27855	3	0	0	0.174184	-0.261119	0.770189	0.112589	0.0203833	1	0.802415
chr5.157106730.T.C	rs35960726	C	Severity	CAV	C	HAVCR2	792.1	Papanicolaou smear of cervix or vagina with atypical squamous cells	genitourinary	364	35002	3	0	0	0.00340005	2.79513	16.3647	1.20521	0.0203846	1	0.802415
chr8.73355963.T.C	rs2010843	C	Severity	CAV	T	RDH10-AS1	278	Overweight, obesity and other hyperalimentation	endocrine/metabolic	1735	10338	1	NA	NA	0	-0.0860309	0.917566	0.0370957	0.0203864	1	0.802415
chrX.15564667.C.T	rs2074192	T	Severity (T allele); Severity for males > 50 y.o (T allele); Protective (C allele); Protective (CT genotype)	CAV	T	ACE2	257	Testicular dysfunction	endocrine/metabolic	576	34838	3	0	0	0.246322	0.20015	1.22159	0.08631	0.0203968	1	0.802415
chr7.117611595.T.G	rs150212784	G	Severity	CAV	G	CFTR	627.2	Symptomatic menopause	genitourinary	462	23995	2	1.03741	58.5024	2.40978	1.26507	3.54333	0.545556	0.0204026	1	0.802415
chr10.8988345.A.T	rs71481792	A	Severity	CAV	T	-	495.2	Asthma with exacerbation	respiratory	1408	29056	3	0.0224406	74.5176	7.84857	-0.113654	0.892567	0.0490144	0.0204067	1	0.802415
chr1.12192898.T.G	rs1061622	T	Severity	CAV-FE	G	TNFRSF1B	172.22	Squamous cell carcinoma	neoplasms	148	27841	2	0	0	0.156225	0.308802	1.36179	0.133178	0.0204102	1	0.802415
chr11.320836.C.T	rs34481144	T	Severity	CAV	T	IFITM3	260	Protein-calorie malnutrition	endocrine/metabolic	639	24111	3	0.0326017	65.2864	5.76142	-0.167976	0.845374	0.0724452	0.0204133	1	0.802415
chr9.133257521.T.TC	rs8176719	TC	Severity; Risk factor	CAV-FE	TC	ABO	627.3	Postmenopausal atrophic vaginitis	genitourinary	628	31318	3	0	0	0.302135	0.145399	1.1565	0.0627086	0.0204144	1	0.802415
chr15.90879313.T.C	rs8039305	C	Risk factor	CAV-FE	T	FURIN	379	Other disorders of eye	sense organs	311	7462	1	NA	NA	0	-0.274954	0.759607	0.11859	0.0204209	1	0.802415
chr19.50379362.T.C	rs1405655	C	Severity	CAV-FE	C	NR1H2	560	Intestinal obstruction without mention of hernia	digestive	266	21487	2	0	0	0.0374802	0.207368	1.23044	0.089445	0.0204283	1	0.802415
chr18.6461231.C.G	rs11659676	G	Severity	CAV-FE	C	RPL6P27	174.1	Breast cancer [female]	neoplasms	265	7904	1	NA	NA	0	0.214313	1.23901	0.0924408	0.0204288	1	0.802415
chr2.127137039.A.G	rs744373	G	Severity	CAV	G	-	580.2	Nephrotic syndrome without mention of glomerulonephritis	genitourinary	336	32054	3	0	0	0.95384	-0.192107	0.825218	0.0828654	0.0204327	1	0.802415
chr1.109740350.G.T	rs1332018	T	Risk factor; Severity	CAV	G	GSTM3	172	Skin cancer	neoplasms	677	37286	3	0.0302342	56.3648	4.58346	-0.13552	0.873262	0.0584575	0.0204351	1	0.802415
chr16.16924042.C.A	rs1453512	A	Severity	CAV	C	-	562.2	Diverticulitis	digestive	351	28003	3	0.0202429	46.2597	3.7216	0.198246	1.21926	0.0855201	0.0204425	1	0.802415
chr4.68840276.G.A	rs115162070	G	Severity	CAV	A	-	702.1	Actinic keratosis	dermatologic	380	27535	2	0.00952849	8.05142	1.08756	-0.405084	0.666921	0.174752	0.0204464	1	0.802415
chr5.123497022.T.C	rs62377777	T	Severity	CAV	C	-	611.1	Abnormal mammogram	genitourinary	1505	33272	3	0	0	0.917838	0.104209	1.10983	0.0449582	0.0204542	1	0.802415
chr1.31151182.G.C	rs12083278	C	Severity	CAV	G	-	574.1	Cholelithiasis	digestive	704	34602	3	0	0	1.57241	0.135084	1.14463	0.058281	0.0204595	1	0.802415
chr8.124324323.T.C	rs72711165	C	Severity	CAV-FE	C	TMEM65	740.2	Osteoarthrosis, generalized	musculoskeletal	201	31113	3	2.20537e-08	0	1.71364	0.67811	1.97015	0.292568	0.0204609	1	0.802415
chr14.35401887.C.T	rs696	CC genotype	Severity	CAV	C	NFKBIA	535	Gastritis and duodenitis	digestive	214	8723	1	NA	NA	0	-0.245694	0.782162	0.106006	0.0204644	1	0.802415
chr2.162044379.C.T	rs3788979	T	Risk factor	CAV	T	DPP4	562.2	Diverticulitis	digestive	351	27762	3	0.001494	0	1.579	0.257103	1.29318	0.110929	0.0204647	1	0.802415
chr1.155066988.C.T	rs114301457	T	Severity	CAV	T	EFNA4	709	Diffuse diseases of connective tissue	dermatologic	531	31925	3	0	0	0.839506	1.44148	4.22696	0.621946	0.0204659	1	0.802415
chr11.2872637.A.G	rs10766439	A	Severity	CAV	A	-	994	Sepsis and SIRS	injuries & poisonings	277	37144	3	0.0178701	40.2129	3.3452	0.220916	1.24722	0.0953186	0.0204677	1	0.802415
chr17.42362183.A.G	rs744166	G	Risk factor; Severity	CAV	G	STAT3	792.1	Papanicolaou smear of cervix or vagina with atypical squamous cells	genitourinary	244	26722	2	0	0	0.0601981	-0.229696	0.794775	0.0991079	0.0204692	1	0.802415
chr1.156125675.T.C	rs581342	C	Severity	CAV	C	LMNA	696.42	Psoriatic arthropathy	dermatologic	148	23763	2	0	0	0.32393	-0.522997	0.592741	0.22566	0.0204694	1	0.802415
chr1.31151182.G.C	rs12083278	C	Severity	CAV	G	-	295.3	Psychosis	mental disorders	135	14310	2	0	0	0.926493	0.306998	1.35934	0.132465	0.0204726	1	0.802415
chr13.73984368.C.T	rs12871414	C	Severity	CAV	T	KLF12	276.5	Hypovolemia	endocrine/metabolic	203	33607	3	0.0359695	33.4532	3.0054	-0.327398	0.720797	0.141268	0.0204727	1	0.802415
chr4.143999443.G.A	rs7683365	A	Risk factor	FCP + IP	A	GYPB	287	Purpura and other hemorrhagic conditions	hematopoietic	770	31738	3	0.0484952	83.2768	11.9595	0.137689	1.14762	0.0594127	0.0204764	1	0.802415
chrX.15586459.TAAATC.T	rs755766792	T	Severity	CAV	T	ACE2	278.11	Morbid obesity	endocrine/metabolic	3094	25889	3	0	0	0.0187181	0.92259	2.5158	0.398124	0.0204849	1	0.802415
chr8.73355963.T.C	rs2010843	C	Severity	CAV	T	RDH10-AS1	626.1	Irregular menstrual cycle/bleeding	genitourinary	327	11384	1	NA	NA	0	0.193962	1.21405	0.0837011	0.0204864	1	0.802415
chr13.19647239.G.A	rs191299359	A	Severity	CAV	A	MPHOSPH8	694	Dyschromia and Vitiligo	dermatologic	866	32374	3	0	0	0.00351368	1.82963	6.23159	0.789557	0.020488	1	0.802415
chr22.19963748.G.A	rs4680	A	Risk factor	FCP	A	COMT	292.4	Altered mental status	mental disorders	305	35127	3	0	0	0.125166	-0.204489	0.815064	0.0882463	0.0204901	1	0.802415
chr16.3500977.C.G	rs2301762	G	Severity	CAV	G	CLUAP1	687.1	Rash and other nonspecific skin eruption	dermatologic	2714	29075	3	2.41252e-07	15.1651	2.35752	0.168973	1.18409	0.0729205	0.0204914	1	0.802415
chr16.16924042.C.A	rs1453512	A	Severity	CAV	C	-	618	Genital prolapse	genitourinary	330	38186	3	3.1773e-07	0.626871	2.01262	0.207419	1.2305	0.0895125	0.0204922	1	0.802415
chr9.87726151.C.T	rs41312184	C;T	Possible functional consequences	FCP + IP	T	CTSL	695.3	Rosacea	dermatologic	293	24477	2	0	0	0.423033	0.546224	1.72672	0.235739	0.0204999	1	0.802415
chr21.41660268.A.T	rs2252109	A	Severity	CAV	A	-	751	Genitourinary congenital anomalies	congenital anomalies	132	23617	2	0	0	0.0424793	-0.317231	0.728162	0.136919	0.0205075	1	0.802415
chr4.186083346.C.T	rs121434431	T	Severity	CAV-FE	T	TLR3	041	Bacterial infection NOS	infectious diseases	857	36130	3	0	0	0.00224114	2.89141	18.0188	1.24796	0.0205082	1	0.802415
chr11.88436431.C.T	rs72953026	T	Severity	CAV-FE	T	-	695.42	Systemic lupus erythematosus	dermatologic	475	31714	3	0.0628248	52.9011	4.24638	-0.270281	0.763165	0.116661	0.020514	1	0.802415
chr1.12207235.C.T	rs3397	T	Severity	CAV-FE	C	TNFRSF1B	586	Other disorders of the kidney and ureters	genitourinary	948	18752	2	0	0	0.855207	0.117788	1.12501	0.0508425	0.0205189	1	0.802415
chr19.50259161.A.G	rs1651553	G	Severity	CAV	A	MYH14	371.1	Uveitis, noninfectious or NOS	sense organs	207	33031	3	0	0	0.498305	-0.272181	0.761717	0.117486	0.0205194	1	0.802415
chr1.161544752.A.C	rs396991	C	Severity	CAV-FE	C	FCGR3A	271	Disorders of carbohydrate transport and metabolism	endocrine/metabolic	4056	31334	3	1.64777e-06	0	1.98383	0.0601487	1.06199	0.0259632	0.0205207	1	0.802415
chr17.45422978.G.C	rs1230082	G	Severity	CAV	G	ARHGAP27	195	Cancer, suspected or other	neoplasms	339	26451	2	0	0	0.107386	-0.195655	0.822296	0.0844553	0.0205217	1	0.802415
chrX.12889539.C.G	rs3853839	G	Severity; Risk factor	CAV-FE	G	TLR7	626.11	Absent or infrequent menstruation	genitourinary	533	29587	3	0	0	0.168696	0.176165	1.19264	0.0760442	0.0205246	1	0.802415
chr6.160731787.C.T	rs4252128	T	Potential functional effect on protein	FCP + IP	T	PLG	512.7	Shortness of breath	respiratory	6812	23103	3	0	0	1.24596	-0.183165	0.832631	0.0790668	0.0205262	1	0.802415
chr1.46309111.A.G	rs41292543	G	Severity	CAV-FE	G	UQCRH	835	Internal derangement of knee	injuries & poisonings	207	38125	3	0.0540022	35.7003	3.11043	0.430273	1.53768	0.185744	0.0205322	1	0.802415
chr21.41660268.A.T	rs2252109	A	Severity	CAV	A	-	334	Degenerative disease of the spinal cord	neurological	147	21233	2	0	0	0.287319	-0.310662	0.732962	0.134117	0.0205391	1	0.802415
chrX.15596127.G.T	rs146598386	T	Severity	CAV	T	ACE2	155.1	Malignant neoplasm of liver, primary	neoplasms	306	36751	3	0	0	0.00224474	1.23475	3.4375	0.533061	0.0205403	1	0.802415
chr11.34482745.G.A	rs61882275	G	Severity	CAV	A	ELF5	724.1	Disorders of sacrum	musculoskeletal	401	33155	3	0	0	0.0777219	0.174058	1.19012	0.0751453	0.0205428	1	0.802415
chr18.6461231.C.G	rs11659676	G	Severity	CAV-FE	G	RPL6P27	619.4	Noninflammatory disorders of vagina	genitourinary	714	25551	2	0	0	0.0694504	0.12935	1.13809	0.0558444	0.0205441	1	0.802415
chr3.146517122.G.A	rs343320	A	Severity	CAV-FE	A	PLSCR1	350	Abnormal movement	neurological	3333	33280	3	0	0	0.549026	0.134809	1.14432	0.0582023	0.0205464	1	0.802415
chr21.41465040.G.A	rs17001042	A	Possible functional consequences	FCP + IP	A	TMPRSS2	599	Other symptoms/disorders or the urinary system	genitourinary	5133	28936	3	0	0	0.307829	0.124387	1.13245	0.0537037	0.0205485	1	0.802415
chrX.15564667.C.T	rs2074192	T	Severity (T allele); Severity for males > 50 y.o (T allele); Protective (C allele); Protective (CT genotype)	CAV	T	ACE2	764	Sciatica	symptoms	1917	31771	3	0	0	1.54273	-0.0902827	0.913673	0.0389798	0.0205505	1	0.802415
chr5.157106730.T.C	rs35960726	C	Severity	CAV	C	HAVCR2	994.2	Sepsis	injuries & poisonings	266	38315	3	0	0	0.00170395	1.71357	5.54873	0.739891	0.0205596	1	0.802415
chrX.15600835.T.C	rs4646116	C	Risk factor	FCP + IP	C	ACE2	174.11	Malignant neoplasm of female breast	neoplasms	1067	35881	3	0	0	0.0987888	0.626622	1.87128	0.270569	0.0205612	1	0.802415
chr22.22210343.A.T	rs5757427	T	Severity	CAV	A	IGLV10-54	793.2	NA	NA	104	25634	3	0	0	1.66714	0.345808	1.41313	0.14932	0.0205646	1	0.802415
chr20.50172836.A.G	rs6122883	G	Severity	CAV-FE	G	LINC01273	306	Other mental disorder	mental disorders	742	23991	3	3.94944e-06	0	1.79344	-0.146094	0.864077	0.0630837	0.0205653	1	0.802415
chr13.33129529.C.G	rs34425674	G	Risk factor	CAV	G	STARD13	792	Abnormal Papanicolaou smear of cervix and cervical HPV	genitourinary	475	34922	3	0	0	0.708769	0.567427	1.76372	0.24502	0.0205673	1	0.802415
chr2.45584979.T.C	-	HLA-A*02:02	Protective	IP	C	HLA-A	199	Neoplasm of uncertain behavior	neoplasms	288	26571	2	0.0159057	46.1325	1.85641	-0.223129	0.800012	0.0963494	0.0205677	1	0.802415
chr3.61768231.T.A	rs672699	A	Severity	CAV	T	PTPRG	281.9	Deficiency anemias	hematopoietic	109	29158	3	0.00213739	0	1.5992	0.33076	1.39203	0.142828	0.0205695	1	0.802415
chr7.128954129.T.C	rs10488631	TCTA haplotype	Severity in European-Americans	CAV	C	IRF5	721	Spondylosis and allied disorders	musculoskeletal	598	8035	1	NA	NA	0	-0.624559	0.535497	0.269696	0.0205695	1	0.802415
chr1.20166359.C.T	rs72663004	T	Severity	CAV	T	PLA2G2C	368	Visual disturbances	sense organs	1143	35467	3	0	0	0.149525	0.21646	1.24167	0.0934726	0.0205716	1	0.802415
chr17.15965007.C.T	rs8081547	T	Risk factor	FCP + IP	T	ADORA2B	429.2	Abnormal function study of cardiovascular system	circulatory system	334	32439	3	0.0133121	20.2006	2.50629	0.228683	1.25694	0.0987513	0.0205722	1	0.802415
chr15.60902209.A.G	rs4774377	G	Risk factor	CAV-FE	G	RORA	750	Digestive congenital anomalies	congenital anomalies	100	37839	3	2.718e-06	0	1.86076	-0.379091	0.684484	0.163705	0.0205752	1	0.802415
chr5.124614711.G.T	rs4240376	G	Severity	CAV	T	-	295.3	Psychosis	mental disorders	143	15238	2	0	0	0.00547392	0.321904	1.37975	0.139016	0.0205807	1	0.802415
chr13.112889041.C.T	rs9577175	T	Severity	CAV	T	ATP11A	585.31	Renal dialysis	genitourinary	758	31870	3	0	0	1.36918	0.158482	1.17173	0.0684413	0.0205808	1	0.802415
chrX.15564175.T.C	rs41303171	C	Severity; Risk factor	CAV	C	ACE2	742.9	Other derangement of joint	musculoskeletal	122	35774	3	0	0	0.911289	1.20458	3.33534	0.520221	0.0205851	1	0.802415
chr19.35687796.G.A	rs77127536	A	Severity	CAV	A	TYMSP2	747.1	Cardiac congenital anomalies	congenital anomalies	322	38546	3	0.0538242	60.2397	5.03014	0.245246	1.27794	0.105915	0.0205858	1	0.802415
chr5.131995059.C.T	rs56162149	T	Severity	CAV-FE	C	ACSL6	443.9	Peripheral vascular disease, unspecified	circulatory system	562	7578	1	NA	NA	0	0.172731	1.18855	0.0745981	0.0205862	1	0.802415
chr13.112889041.C.T	rs9577175	T	Severity	CAV	T	ATP11A	561.2	NA	NA	897	36621	3	0.0231952	64.6298	5.65448	0.141428	1.15192	0.0610797	0.020587	1	0.802415
chr10.76490426.T.C	rs114026383	C	Risk factor for European population	CAV	C	LRMDA	368.4	Visual field defects	sense organs	114	35442	3	0.604757	30.6682	2.88468	0.92303	2.5169	0.398647	0.0205907	1	0.802415
chr3.141689849.A.G	rs6440031	G	Severity	CAV	A	LINC02618	738.4	Acquired spondylolisthesis	musculoskeletal	173	32094	3	0.13159	16.2029	2.38672	0.499114	1.64726	0.215562	0.0205909	1	0.802415
chr15.90866675.C.T	rs79742014	T	Protective	IP	T	FURIN	455	Hemorrhoids	circulatory system	1404	31844	3	0	0	0.671108	0.28991	1.33631	0.125211	0.0205923	1	0.802415
chr18.6461231.C.G	rs11659676	G	Severity	CAV-FE	G	RPL6P27	250.23	Type 2 diabetes with ophthalmic manifestations	endocrine/metabolic	455	20261	2	0	0	0.00351551	-0.162564	0.849962	0.0702112	0.0205936	1	0.802415
chr4.67910532.T.C	rs9998258	T	Possible functional consequences	FCP + IP	C	TMPRSS11A	340	Migraine	neurological	1815	33561	3	0	0	0.897222	-0.212553	0.808518	0.091802	0.0205945	1	0.802415
chr16.89196249.G.A	rs117169628	A	Severity	CAV	A	SLC22A31	558	Noninfectious gastroenteritis	digestive	749	28326	3	0	0	0.676149	0.199564	1.22087	0.0861922	0.0205946	1	0.802415
chr17.8109899.C.T	rs151256885	T	Severity	CAV	T	ALOXE3	327.32	Obstructive sleep apnea	neurological	2545	30347	3	0.0704489	64.4651	5.62827	-0.233971	0.791385	0.101053	0.020595	1	0.802415
chr4.186082920.C.T	rs3775291	T	Risk factor; Severity	CAV-FE	T	TLR3	459	Other disorders of circulatory system	circulatory system	872	36290	3	0.00920046	37.4906	3.19952	-0.150517	0.860263	0.0650127	0.0206022	1	0.802415
chr17.8109899.C.T	rs151256885	T	Severity	CAV	T	ALOXE3	241	Nontoxic nodular goiter	endocrine/metabolic	2141	30957	3	0.0237425	40.0026	3.33348	0.215567	1.24057	0.0931167	0.0206119	1	0.802415
chr4.186083346.C.T	rs121434431	T	Severity	CAV-FE	T	TLR3	722.6	Degeneration of intervertebral disc	musculoskeletal	436	33359	3	0	0	0.00137608	2.52008	12.4296	1.08859	0.0206134	1	0.802415
chr10.130802064.T.G	rs12253652	G	Severity	CAV	G	-	459.9	Circulatory disease NEC	circulatory system	544	35367	3	0.0488549	63.8233	5.52842	-0.217589	0.804456	0.0939951	0.0206185	1	0.802415
chr21.41660268.A.T	rs2252109	A	Severity	CAV	T	-	278.4	Abnormal weight gain	endocrine/metabolic	183	9575	1	NA	NA	0	-0.249915	0.778867	0.107963	0.0206222	1	0.802415
chr21.41465040.G.A	rs17001042	A	Possible functional consequences	FCP + IP	A	TMPRSS2	277.5	Other disorders of lipoid metabolism	endocrine/metabolic	224	36745	3	0.0621341	0	1.1025	-0.971094	0.378669	0.419538	0.0206307	1	0.802415
chr9.21206606.C.G	rs28368148	G	Severity	CAV-FE	G	IFNA10	256	Ovarian dysfunction	endocrine/metabolic	445	35086	3	0	0	0.785516	0.760208	2.13872	0.32843	0.0206308	1	0.802415
chr21.41464802.A.G	rs462574	A	Possible functional consequences	FCP + IP	A	TMPRSS2	305.2	Eating disorder	mental disorders	101	24171	3	0	0	0.113519	-0.672038	0.510667	0.290355	0.0206381	1	0.802415
chr15.33615902.C.T	rs12593288	C	Severity	CAV	T	RYR3	433.3	Cerebral ischemia	circulatory system	667	35523	3	0.000364664	0	1.3876	0.186124	1.20457	0.0804156	0.0206391	1	0.802415
chr6.41534945.A.C	rs1886814	C	Severity	CAV-FE	C	FOXP4-AS1	395.1	Nonrheumatic mitral valve disorders	circulatory system	853	34723	3	0	0	0.437328	-0.246907	0.781213	0.106678	0.0206398	1	0.802415
chr3.38894643.C.T	rs33985936	T	Severity	CAV	T	SCN11A	681.2	Cellulitis and abscess of face/neck	dermatologic	113	33828	3	0	0	0.705343	0.364067	1.43917	0.157301	0.0206427	1	0.802415
chr8.40324459.C.A	rs11779911	C	Severity	CAV	A	SIRLNT	527	Diseases of the salivary glands	digestive	234	35385	3	0	0	0.583155	0.234328	1.26406	0.101246	0.020643	1	0.802415
chr17.31410594.G.A	rs178840	G	Severity	CAV	G	RAB11FIP4	041	Bacterial infection NOS	infectious diseases	672	20717	2	0.00798508	51.4757	2.06082	-0.13766	0.871395	0.0594783	0.020643	1	0.802415
chr2.74462906.CA.C	rs765427546	C	Severity	CAV	C	MOGS	618.1	Prolapse of vaginal walls	genitourinary	171	25456	2	0	0	1.26811e-07	2.52122	12.4438	1.0894	0.02065	1	0.802415
chr9.87726151.C.T	rs41312184	C;T	Possible functional consequences	FCP + IP	T	CTSL	270.3	Disorders of plasma protein metabolism	endocrine/metabolic	355	36571	3	0	0	1.27414	0.62335	1.86517	0.269361	0.020658	1	0.802415
chr1.35908500.C.T	rs2765013	C	Severity	CAV	T	AGO1	241	Nontoxic nodular goiter	endocrine/metabolic	2103	30551	3	0.0011389	4.56986	2.09577	-0.0905326	0.913445	0.0391223	0.0206628	1	0.802415
chr9.133251249.A.G	rs7849280	G	Protective	CAV	G	ABO	550.2	Diaphragmatic hernia	digestive	344	36412	3	0	0	1.19766	-0.301693	0.739565	0.130373	0.0206637	1	0.802415
chr3.27146807.G.A	rs17317135	G	Severity	CAV	A	NEK10	199	Neoplasm of uncertain behavior	neoplasms	364	34499	3	0	0	0.792978	0.435888	1.54634	0.188365	0.0206644	1	0.802415
chr6.158608455.C.T	rs117665206	T	Severity	CAV	T	TMEM181	504	Other alveolar and parietoalveolar pneumonopathy	respiratory	430	36845	3	4.37165	68.661	6.38182	1.43425	4.19651	0.6198	0.0206644	1	0.802415
chr21.41465921.C.T	rs62217525	C	Possible functional consequences	FCP + IP	T	TMPRSS2	870	Open wounds of head; neck; and trunk	injuries & poisonings	108	37113	3	0.0543832	0	1.65759	0.735883	2.08732	0.318009	0.0206658	1	0.802415
chr5.86011821.T.G	rs4424029	G	Severity	CAV	G	-	724.2	Disorders of coccyx	musculoskeletal	366	33063	3	0.00680705	34.9428	3.07422	0.181708	1.19926	0.0785269	0.0206701	1	0.802415
chr5.123497022.T.C	rs62377777	T	Severity	CAV	C	-	626.13	Irregular menstrual cycle	genitourinary	685	31235	3	0	0	1.44764	0.155939	1.16875	0.0673908	0.0206703	1	0.802415
chr2.6013310.G.A	rs73910904	A	Risk factor	CAV	A	-	593.1	Gross hematuria	genitourinary	421	31967	3	3.66982e-06	12.7118	2.29126	0.476361	1.6102	0.205866	0.020671	1	0.802415
chr4.143999443.G.A	rs7683365	A	Risk factor	FCP + IP	A	GYPB	605	Erectile dysfunction [ED]	genitourinary	1474	29875	3	0.00372016	32.6286	2.96862	-0.114587	0.891734	0.0495214	0.0206735	1	0.802415
chr3.27146807.G.A	rs17317135	G	Severity	CAV	A	NEK10	654	Other and unspecified complications of birth; puerperium affecting management of mother	pregnancy complications	464	37697	3	0	0	0.610755	0.435698	1.54604	0.188298	0.0206744	1	0.802415
chr1.155197995.A.G	rs41264915	A	Severity	CAV-FE	G	THBS3	763	Thoracic or lumbosacral neuritis or radiculitis, unspecified	symptoms	2241	31975	3	1.16832e-06	9.71652	2.21524	-0.105499	0.899875	0.0455952	0.0206776	1	0.802415
chr15.60902209.A.G	rs4774377	G	Risk factor	CAV-FE	G	RORA	578.2	Blood in stool	digestive	370	33401	3	0	0	0.294179	0.182	1.19961	0.0786588	0.0206793	1	0.802415
chr1.161544752.A.C	rs396991	C	Severity	CAV-FE	C	FCGR3A	781	Symptoms involving nervous and musculoskeletal systems	symptoms	340	35897	3	0.0308531	57.3666	4.69116	0.187368	1.20607	0.0809827	0.0206855	1	0.802415
chr18.6461231.C.G	rs11659676	G	Severity	CAV-FE	G	RPL6P27	401	Hypertension	circulatory system	10270	17214	2	0	0	0.000554767	0.0496857	1.05094	0.0214752	0.020688	1	0.802415
chr6.6924962.A.C	rs6933436	C	Severity	CAV	C	-	288	Diseases of white blood cells	hematopoietic	462	33454	3	0	0	0.442662	-0.174391	0.839969	0.0753768	0.0206904	1	0.802415
chrX.15592465.T.A	rs73195521	A	Severity	CAV	A	ACE2	512.2	Painful respiration	respiratory	197	17936	2	0	0	0.496984	1.72439	5.60909	0.745334	0.0206909	1	0.802415
chr5.180810828.C.T	rs113791144	T	Severity	CAV	T	-	751.2	Congenital anomalies of urinary system	congenital anomalies	161	38765	3	0	0	1.13848	0.428723	1.53529	0.185313	0.0206947	1	0.802415
chrX.12889539.C.G	rs3853839	G	Severity; Risk factor	CAV-FE	G	TLR7	512	Other symptoms of respiratory system	respiratory	9438	21587	3	0.000300901	4.28837	2.08961	0.0565666	1.0582	0.0244509	0.0206962	1	0.802415
chr19.24134099.G.A	rs10407383	A	Severity	CAV-FE	A	ZNF254	619.5	Noninflammatory disorders of vulva and perineum	genitourinary	127	34476	3	0.112362	63.6438	5.50113	0.326815	1.38655	0.141269	0.0206992	1	0.802415
chr3.38894643.C.T	rs33985936	T	Severity	CAV	T	SCN11A	459.9	Circulatory disease NEC	circulatory system	554	36307	3	0	0	0.225105	-0.191244	0.825931	0.0826696	0.0207033	1	0.802415
chr6.160731787.C.T	rs4252128	T	Potential functional effect on protein	FCP + IP	T	PLG	381.11	Suppurative and unspecified otitis media	sense organs	187	36104	3	0.446876	56.8827	4.63851	0.723294	2.06121	0.31267	0.0207073	1	0.802415
chr21.41509390.C.G	rs12626358	G	Possible functional consequences	FCP + IP	G	TMPRSS2	695.42	Systemic lupus erythematosus	dermatologic	465	31496	3	0	0	0.182216	0.181512	1.19903	0.0784703	0.0207152	1	0.802415
chr12.132489230.GC.G	rs56106917	G	Severity	CAV	G	FBRSL1	276.1	Electrolyte imbalance	endocrine/metabolic	2415	34182	3	0	0	1.03606	-0.0772989	0.925613	0.0334183	0.0207187	1	0.802415
chrX.15581269.T.C	rs138390800	C	May destabilize ACE2 protein structure	FCP + IP	C	ACE2	374.6	Dermatochalasis	sense organs	129	33665	3	0	0	0.0643236	1.7881	5.97811	0.773055	0.0207208	1	0.802415
chr9.132278286.T.C	rs11243705	C	Severity	CAV	C	SETX	601	Inflammatory diseases of prostate	genitourinary	331	34768	3	0	0	0.311616	0.244484	1.27696	0.105698	0.0207208	1	0.802415
chr14.72467521.C.T	rs12587980	T	Severity	CAV	T	RGS6	425	Cardiomyopathy	circulatory system	866	37543	3	0.00464595	35.0065	3.07723	-0.121616	0.885488	0.0525793	0.0207226	1	0.802415
chr1.12207235.C.T	rs3397	T	Severity	CAV-FE	C	TNFRSF1B	228.1	Hemangioma of skin and subcutaneous tissue	neoplasms	253	21867	2	0	0	0.962919	0.214078	1.23872	0.0925551	0.020724	1	0.802415
chr2.6013310.G.A	rs73910904	A	Risk factor	CAV	A	-	715.1	Sacroiliitis NEC	musculoskeletal	335	36173	3	0.575689	70.1615	6.70276	0.547269	1.72853	0.236621	0.0207307	1	0.802415
chr1.155066988.C.T	rs114301457	T	Severity	CAV	T	EFNA4	351	Other peripheral nerve disorders	neurological	1222	35394	3	0	0	0.283738	0.9247	2.52111	0.399818	0.0207334	1	0.802415
chr22.41925447.G.A	rs61756766	A	Severity	CAV	A	TNFRSF13C	197	Chemotherapy	neoplasms	1448	35246	3	0	0	0.0456151	0.396796	1.48705	0.171568	0.0207354	1	0.802415
chr10.52771475.C.T	rs1800450	T	Severity	CAV	T	MBL2	333	Extrapyramidal disease and abnormal movement disorders	neurological	436	35051	3	0	0	0.0176618	0.227204	1.25509	0.0982414	0.0207384	1	0.802415
chr1.230710048.A.G	rs699	G	Severity	CAV	G	AGT	626	Disorders of menstruation and other abnormal bleeding from female genital tract	genitourinary	418	11597	1	NA	NA	0	-0.174452	0.839917	0.075436	0.0207452	1	0.802415
chr8.40324459.C.A	rs11779911	C	Severity	CAV	A	SIRLNT	255.1	Adrenal hyperfunction	endocrine/metabolic	131	33321	3	0.0321193	34.8182	3.06834	0.313696	1.36847	0.135648	0.0207463	1	0.802415
chr5.157106730.T.C	rs35960726	C	Severity	CAV	C	HAVCR2	580.3	Nephritis and nephropathy without mention of glomerulonephritis	genitourinary	254	32090	3	0	0	0.00135182	2.58674	13.2864	1.11857	0.0207475	1	0.802415
chr9.133251249.A.G	rs7849280	G	Protective	CAV	G	ABO	362.29	Macular degeneration (senile) of retina NOS	sense organs	230	33627	3	0	0	0.629271	-0.379947	0.683898	0.164298	0.0207476	1	0.802415
chr4.68840276.G.A	rs115162070	G	Severity	CAV	A	-	580.14	Chronic glomerulonephritis, NOS	genitourinary	123	31828	3	0	0	1.93858	0.628177	1.87419	0.271644	0.0207502	1	0.802415
chr9.87724615.A.G	rs3128509	A;G	Possible functional consequences	FCP + IP	A	CTSL	386.2	Peripheral or central vertigo	sense organs	415	32322	3	0.026794	57.6062	4.71767	0.176643	1.19321	0.0763868	0.0207511	1	0.802415
chr15.34253720.A.G	rs2705343	G	Severity	CAV-FE	G	SLC12A6	724	Other and unspecified disorders of back	musculoskeletal	667	32629	3	0	0	1.08425	0.1675	1.18235	0.0724335	0.0207521	1	0.802415
chr9.78543197.A.G	rs7027911	A	Severity	CAV	G	-	727.6	Rupture of tendon, nontraumatic	musculoskeletal	101	18330	2	0.0967194	38.4534	1.62479	-0.417468	0.658713	0.18053	0.0207526	1	0.802415
chr1.230710048.A.G	rs699	G	Severity	CAV	A	AGT	433.11	Occlusion of cerebral arteries, with cerebral infarction	circulatory system	105	23482	2	0	0	0.17241	-0.41248	0.662007	0.178373	0.0207529	1	0.802415
chr11.114726432.A.T	rs1712779	T	Severity	CAV-FE	T	-	070.4	Chronic hepatitis	infectious diseases	326	27963	3	0.0219258	43.6487	3.54916	-0.213153	0.808033	0.0921767	0.0207536	1	0.802415
chr2.195994321.C.T	rs191631470	T	Severity	CAV	T	DNAH7	697	Sarcoidosis	dermatologic	539	32268	3	0	0	0.0371136	0.917488	2.50299	0.396771	0.0207565	1	0.802415
chr14.72467521.C.T	rs12587980	T	Severity	CAV	T	RGS6	286.81	Primary hypercoagulable state	hematopoietic	285	35852	3	0	0	1.23679	-0.212721	0.808382	0.0919949	0.0207606	1	0.802415
chr14.76832814.C.CT	rs34279101	CT	Severity	CAV	CT	LRRC74A	721.1	Spondylosis without myelopathy	musculoskeletal	2093	32922	3	0.005162	47.0124	3.77447	-0.101935	0.903088	0.0440841	0.0207622	1	0.802415
chr16.57636629.G.A	rs7499679	A	Severity	CAV	A	ADGRG1	252.1	Hyperparathyroidism	endocrine/metabolic	592	34606	3	0	0	1.52158	0.149344	1.16107	0.0645875	0.0207625	1	0.802415
chr21.41494374.C.T	rs114363287	T	Risk factor	CAV	T	TMPRSS2	707.3	Chronic ulcer of unspecified site	dermatologic	165	24702	2	0	0	0.00119188	1.39977	4.05428	0.60537	0.0207633	1	0.802415
chr3.101705614.T.C	rs11919389	C	Risk factor	CAV	C	PDCL3P4	773	NA	NA	4497	28924	3	0.00683028	73.6753	7.59743	0.0604736	1.06234	0.0261536	0.020764	1	0.802415
chr15.60902209.A.G	rs4774377	G	Risk factor	CAV-FE	G	RORA	626.14	Irregular menstrual bleeding	genitourinary	294	30588	3	0	0	0.796382	0.208436	1.23175	0.0901466	0.0207672	1	0.802415
chr2.195499753.A.C	rs73060484	C	Severity	CAV	C	-	638	NA	NA	380	38482	3	0	0	0.624673	-0.309857	0.733552	0.134012	0.0207692	1	0.802415
chr13.23084699.A.G	rs1984162	G	Severity	CAV	G	-	939	Atopic/contact dermatitis due to other or unspecified	dermatologic	2329	31027	3	0.00747825	62.7764	5.37294	0.0842788	1.08793	0.0364531	0.0207788	1	0.802489
chr5.159315942.T.G	rs3212227	T	Severity	FCP	G	IL12B	459	Other disorders of circulatory system	circulatory system	872	36186	3	0	0	0.423196	-0.128239	0.879643	0.0554674	0.0207797	1	0.802489
chr9.133251249.A.G	rs7849280	G	Protective	CAV	G	ABO	250.41	Impaired fasting glucose	endocrine/metabolic	640	26909	3	0	0	1.01526	-0.211363	0.80948	0.0914257	0.0207858	1	0.802489
chr11.26675470.T.G	rs10835056	G	Severity	CAV	T	SLC5A12	202	Cancer of other lymphoid, histiocytic tissue	neoplasms	247	37974	3	0.0487877	61.3535	5.17511	0.219317	1.24523	0.094873	0.0207945	1	0.802489
chr15.33615902.C.T	rs12593288	C	Severity	CAV	T	RYR3	241	Nontoxic nodular goiter	endocrine/metabolic	2134	30893	3	0	0	0.0217968	0.108231	1.1143	0.0468196	0.0207967	1	0.802489
chr6.160731787.C.T	rs4252128	T	Potential functional effect on protein	FCP + IP	T	PLG	281	Other deficiency anemia	hematopoietic	356	29261	3	0.336852	62.5802	5.34476	0.574426	1.77611	0.248492	0.0207973	1	0.802489
chr7.22728408.A.G	rs2069837	G	Severity	CAV-FE	G	IL6	291.4	Specific nonpsychotic mental disorders due to brain damage	mental disorders	202	35135	3	0.0445572	38.1047	3.23127	0.345499	1.4127	0.149461	0.0207976	1	0.802489
chr7.22548762.C.T	rs13227460	T	Severity	CAV	T	STEAP1B	332	Parkinson's disease	neurological	259	34210	3	0	0	1.4946	0.25059	1.28478	0.108404	0.0207977	1	0.802489
chr19.24134099.G.A	rs10407383	A	Severity	CAV-FE	A	ZNF254	433.2	Occlusion of cerebral arteries	circulatory system	1139	35829	3	0	0	1.25317	0.109309	1.11551	0.0472865	0.0207978	1	0.802489
chr8.16932640.T.C	rs118072448	T	Severity	CAV	C	-	601	Inflammatory diseases of prostate	genitourinary	334	34947	3	0.129546	55.5318	4.49759	0.376299	1.45688	0.16279	0.020802	1	0.802538
chr21.41465040.G.A	rs17001042	A	Possible functional consequences	FCP + IP	A	TMPRSS2	472	Chronic pharyngitis and nasopharyngitis	respiratory	1379	26679	3	0.0841253	69.874	6.63878	0.224019	1.25109	0.0969213	0.0208134	1	0.802864
chr4.67964168.T.A	rs720009	A	Possible functional consequences	FCP + IP	A	TMPRSS11A	272.1	Hyperlipidemia	endocrine/metabolic	13241	22881	3	0	0	0.41785	-0.0805271	0.92263	0.0348421	0.0208217	1	0.802879
chr16.85959043.C.T	rs12444486	C	Severity in African-Americans	CAV	C	-	475.9	Postnasal drip	respiratory	727	25561	3	0.00651273	41.7082	3.43102	0.125598	1.13383	0.0543436	0.0208228	1	0.802879
chrX.12889539.C.G	rs3853839	G	Severity; Risk factor	CAV-FE	G	TLR7	414	Other forms of chronic heart disease	circulatory system	480	30972	3	0.00166367	0	1.96613	0.196569	1.21722	0.0850538	0.0208269	1	0.802879
chrX.15599938.A.G	rs2106809	G	Severity	CAV	G	ACE2	580.14	Chronic glomerulonephritis, NOS	genitourinary	123	32108	3	0	0	0.8577	0.414598	1.51376	0.179394	0.0208271	1	0.802879
chr2.195994321.C.T	rs191631470	T	Severity	CAV	T	DNAH7	527	Diseases of the salivary glands	digestive	245	37208	3	0	0	0.190626	0.984862	2.67744	0.426151	0.0208292	1	0.802879
chr17.27263807.T.C	rs60811869	C	Severity	CAV	C	-	327	Sleep disorders	neurological	3888	30522	3	0	0	0.138741	0.150773	1.16273	0.0652427	0.0208356	1	0.802879
chr11.611919.C.G	rs702966	C	Severity in African-Americans	CAV	G	PHRF1	571.5	Other chronic nonalcoholic liver disease	digestive	2083	24762	2	0.00518804	64.2958	2.80079	0.079648	1.08291	0.0344661	0.020838	1	0.802879
chr1.20166359.C.T	rs72663004	T	Severity	CAV	T	PLA2G2C	395	Heart valve disorders	circulatory system	1819	34874	3	0.014911	27.8833	2.77328	-0.196359	0.821717	0.0849731	0.0208417	1	0.802879
chr4.111691870.C.T	rs112641600	C	Severity	CAV	T	-	180	Cervical cancer and dysplasia	neoplasms	417	34492	3	0	0	0.177985	0.292707	1.34005	0.126672	0.0208467	1	0.802879
chr4.186083346.C.T	rs121434431	T	Severity	CAV-FE	T	TLR3	189	Cancer of urinary organs (incl. kidney and bladder)	neoplasms	301	38979	3	0	0	0.00150577	2.79666	16.3898	1.21037	0.0208559	1	0.802879
chr3.141689849.A.G	rs6440031	G	Severity	CAV	A	LINC02618	345.3	Convulsions	neurological	576	31192	3	0.0061586	0	1.83634	0.272357	1.31306	0.117875	0.0208577	1	0.802879
chr4.186083346.C.T	rs121434431	T	Severity	CAV-FE	T	TLR3	295	Schizophrenia and other psychotic disorders	mental disorders	656	24366	3	0	0	0.00238509	3.14103	23.1277	1.35943	0.0208581	1	0.802879
chr5.1211624.A.G	rs76067074	G	Severity	CAV-FE	G	SLC6A19	295.3	Psychosis	mental disorders	143	15050	2	0	0	0.875232	0.610442	1.84124	0.264199	0.0208585	1	0.802879
chr4.186082920.C.T	rs3775291	T	Risk factor; Severity	CAV-FE	T	TLR3	333.4	Torsion dystonia	neurological	132	26659	2	0.0103099	19.7607	1.24627	0.304913	1.35651	0.131967	0.0208595	1	0.802879
chr4.188627868.CTCT.C	rs1734523522	C	Severity	CAV	C	LINC01060	702.1	Actinic keratosis	dermatologic	379	27485	2	0	0	0.962157	-0.415441	0.660049	0.179807	0.0208614	1	0.802879
chr16.16924042.C.A	rs1453512	A	Severity	CAV	C	-	175	Acquired absence of breast	neoplasms	173	32833	3	0.127136	71.3547	6.98194	0.276581	1.31861	0.119709	0.0208636	1	0.802879
chr16.78590128.A.G	rs72803978	A	Severity	CAV	G	WWOX	041	Bacterial infection NOS	infectious diseases	855	35976	3	0.197833	64.4634	5.628	-0.441922	0.6428	0.191274	0.0208651	1	0.802879
chr3.148742201.A.C	rs5186	C	Severity	CAV	C	AGTR1	509.1	Respiratory failure	respiratory	213	36826	3	7.18172e-07	0	1.59352	-0.332935	0.716817	0.144104	0.0208673	1	0.802879
chr17.8109899.C.T	rs151256885	T	Severity	CAV	T	ALOXE3	634.1	Missed abortion/Hydatidiform mole	pregnancy complications	119	38145	3	0	0	0.229954	0.76617	2.15151	0.331634	0.0208724	1	0.802879
chr10.52771475.C.T	rs1800450	T	Severity	CAV	T	MBL2	642	Hypertension complicating pregnancy, childbirth, and the puerperium	pregnancy complications	164	39069	3	0	0	0.23066	-0.568376	0.566445	0.246035	0.0208805	1	0.802879
chrX.15600857.A.G	rs73635825	G	Risk factor*Conflicting; Protective*Conflicting	FCP + IP	G	ACE2	681.1	Cellulitis and abscess of fingers/toes	dermatologic	195	21626	2	0	0	0.000727832	2.58288	13.2352	1.11807	0.0208814	1	0.802879
chr21.41465921.C.T	rs62217525	C	Possible functional consequences	FCP + IP	T	TMPRSS2	555.21	Ulcerative colitis (chronic)	digestive	261	28006	3	0	0	1.13716	0.413639	1.51231	0.179065	0.0208882	1	0.802879
chr11.320836.C.T	rs34481144	T	Severity	CAV	T	IFITM3	709	Diffuse diseases of connective tissue	dermatologic	515	30564	3	0	0	0.765919	0.1724	1.18815	0.0746326	0.0208888	1	0.802879
chr5.180810828.C.T	rs113791144	T	Severity	CAV	T	-	433.5	Cerebral aneurysm	circulatory system	158	35897	3	0.0142215	0	1.73677	0.412308	1.5103	0.17849	0.0208895	1	0.802879
chr19.52830722.G.A	rs10411226	G	Severity	CAV	G	ZNF28	411.2	Myocardial infarction	circulatory system	491	27312	3	0	0	1.14647	-0.166608	0.846531	0.0721263	0.020891	1	0.802879
chr1.109740350.G.T	rs1332018	T	Risk factor; Severity	CAV	G	GSTM3	277	Other disorders of metabolism	endocrine/metabolic	782	36777	3	0.0423769	77.3165	8.81699	0.134428	1.14388	0.0581962	0.0208929	1	0.802879
chr1.12207235.C.T	rs3397	T	Severity	CAV-FE	T	TNFRSF1B	296	Mood disorders	mental disorders	1393	4935	1	NA	NA	0	0.127675	1.13618	0.0552734	0.0208944	1	0.802879
chr9.117713024.A.G	rs4986790	G	Severity	CAV	G	TLR4	574.3	Cholecystitis without cholelithiasis	digestive	185	37309	3	0	0	0.634171	-0.713459	0.489947	0.308885	0.0208997	1	0.802879
chr7.117611595.T.G	rs150212784	G	Severity	CAV	G	CFTR	172.1	Melanomas of skin, dx or hx	neoplasms	135	27852	2	0	0	0.000248771	1.73738	5.68244	0.752182	0.0208999	1	0.802879
chr6.30887474.G.A	rs4618569	AG genotype	Severity	CAV	A	DDR1	555.21	Ulcerative colitis (chronic)	digestive	271	28392	3	0.0115728	26.8983	2.73591	0.224708	1.25196	0.0972885	0.0209042	1	0.802928
chr11.320836.C.T	rs34481144	T	Severity	CAV	T	IFITM3	709.7	Unspecified diffuse connective tissue disease	dermatologic	147	30564	3	0	0	0.514125	0.308442	1.3613	0.133564	0.0209263	1	0.803506
chr12.47879112.A.G	rs2228570	AG genotype	Severity	CAV	A	VDR	339	Other headache syndromes	neurological	1587	29278	3	0	0	1.00383	0.0949126	1.09956	0.0411038	0.0209384	1	0.803506
chr15.100233816.G.A	rs143434383	A	Risk factor	CAV	A	ADAMTS17	054	Herpes simplex	infectious diseases	1233	27951	3	0.472236	61.082	5.139	0.554989	1.74192	0.24035	0.0209386	1	0.803506
chr1.87162490.C.T	rs10873821	C	Severity	CAV	T	LINC01140	172.21	Basal cell carcinoma	neoplasms	276	27800	2	0	0	0.433976	-0.254039	0.775661	0.110018	0.0209399	1	0.803506
chr5.131995059.C.T	rs56162149	T	Severity	CAV-FE	C	ACSL6	271.3	Intestinal disaccharidase deficiencies and disaccharide malabsorption	endocrine/metabolic	1334	7262	1	NA	NA	0	-0.118301	0.888429	0.0512375	0.0209504	1	0.803506
chrX.15602217.T.C	rs190509934	C	Protective	CAV	C	ACE2	371.21	Allergic conjunctivitis	sense organs	108	33645	3	0	0	0.000733782	1.43003	4.17884	0.619398	0.0209577	1	0.803506
chr17.45714244.T.C	rs113661667	C	Risk factor	CAV-FE	C	LINC02210-CRHR1	427.21	Atrial fibrillation	circulatory system	1584	29563	3	0.00111927	0	1.56537	0.123422	1.13136	0.0534599	0.0209609	1	0.803506
chr15.60902209.A.G	rs4774377	G	Risk factor	CAV-FE	G	RORA	359	Muscular dystrophies and other myopathies	neurological	165	35595	3	0	0	1.75056	-0.286777	0.750679	0.124217	0.0209612	1	0.803506
chr10.51197961.C.A	rs7897633	A	Severity in European-Americans	CAV	C	PRKG1	618.2	Uterine/Uterovaginal prolapse	genitourinary	197	38671	3	0	0	0.92152	-0.27238	0.761565	0.117981	0.0209615	1	0.803506
chr14.72467521.C.T	rs12587980	T	Severity	CAV	T	RGS6	286.8	Hypercoagulable state	hematopoietic	288	35852	3	0	0	1.22899	-0.211278	0.809549	0.0915153	0.0209625	1	0.803506
chrX.12888602.G.A	rs147244662	A	Severity; Severity for males	CAV-FE	A	TLR7	709	Diffuse diseases of connective tissue	dermatologic	532	31943	3	0	0	0.00281493	2.65574	14.2356	1.15037	0.0209653	1	0.803506
chr22.19963748.G.A	rs4680	A	Risk factor	FCP	A	COMT	473.4	Voice disturbance	respiratory	737	26691	3	0.0190537	67.6088	6.17451	0.125249	1.13343	0.0542546	0.0209689	1	0.803506
chr1.12207235.C.T	rs3397	T	Severity	CAV-FE	C	TNFRSF1B	259	Other endocrine disorders	endocrine/metabolic	101	20356	2	0.0768308	64.265	2.79838	0.335405	1.39851	0.145298	0.020977	1	0.803506
chr9.131672331.T.G	rs12551879	G	Severity	CAV	G	RAPGEF1	560.4	Other intestinal obstruction	digestive	118	28320	3	0.196192	57.9486	4.75609	0.491462	1.6347	0.212903	0.0209775	1	0.803506
chr9.117713024.A.G	rs4986790	G	Severity	CAV	G	TLR4	770	Myalgia and myositis unspecified	symptoms	712	38425	3	0	0	0.443059	-0.293985	0.745288	0.127355	0.0209777	1	0.803506
chr9.21206606.C.G	rs28368148	G	Severity	CAV-FE	G	IFNA10	416	Cardiomegaly	circulatory system	249	37877	3	0	0	0.00192195	1.42335	4.15099	0.616619	0.020982	1	0.803506
chr9.21131628.G.C	rs12236000	G	Severity	CAV	C	-	284.1	Pancytopenia	hematopoietic	282	29116	3	0	0	0.205019	-0.396947	0.67237	0.171969	0.020985	1	0.803506
chr21.41473715.C.A	rs2298661	A	Protective	CAV-FE	A	TMPRSS2	386.2	Peripheral or central vertigo	sense organs	422	32696	3	0	0	0.543712	0.194282	1.21444	0.0841705	0.0209885	1	0.803506
chr12.47844974.A.G	rs731236	AG and AA genotype	Severity	CAV	G	VDR	619	Noninflammatory female genital disorders	genitourinary	2053	34546	3	0.00114149	18.6961	2.45991	-0.0871253	0.916562	0.0377471	0.020992	1	0.803506
chr8.73355963.T.C	rs2010843	C	Severity	CAV	C	RDH10-AS1	338	Pain	neurological	5312	17377	2	0	0	0.478781	-0.0646142	0.937429	0.0279955	0.0209978	1	0.803506
chr7.117559590.ATCT.A	rs113993960	A	Severity	CAV	A	CFTR	303	Psychogenic and somatoform disorders	mental disorders	105	24276	3	0	0	0.0012566	2.63247	13.9081	1.14058	0.0209988	1	0.803506
chr19.50259161.A.G	rs1651553	G	Severity	CAV	A	MYH14	418	Nonspecific chest pain	circulatory system	4914	28827	3	0.0026067	56.8285	4.63269	0.0584106	1.06015	0.0253083	0.0210012	1	0.803506
chr4.68840276.G.A	rs115162070	G	Severity	CAV	A	-	361	Retinal detachments and defects	sense organs	187	33804	3	0	0	1.31398	0.514515	1.67283	0.222931	0.0210013	1	0.803506
chr19.31533051.C.A	rs8105499	C	Severity	CAV	A	LINC02841	429	Ill-defined descriptions and complications of heart disease	circulatory system	985	33436	3	3.76552e-06	0	1.89262	0.124154	1.13219	0.0537944	0.0210028	1	0.803506
chr2.216660263.A.C	rs2270360	A	Severity	CAV	C	IGFBP2	428.3	Heart failure with reduced EF [Systolic or combined heart failure]	circulatory system	1216	31130	3	0	0	0.918044	0.131745	1.14082	0.057087	0.0210106	1	0.803506
chr17.9267091.C.T	rs34761447	C	Severity	CAV	T	STX8	763	Thoracic or lumbosacral neuritis or radiculitis, unspecified	symptoms	2240	31667	3	0.00263334	0	1.99492	0.154959	1.16761	0.0671471	0.0210127	1	0.803506
chr6.12216733.A.G	rs10755709	A	Severity	CAV	G	-	396	Abnormal heart sounds	circulatory system	944	33397	3	0	0	0.428105	-0.118428	0.888316	0.0513179	0.0210137	1	0.803506
chrX.15596127.G.T	rs146598386	T	Severity	CAV	T	ACE2	529	Diseases and other conditions of the tongue	digestive	100	37292	3	0	0	0.00110535	2.52235	12.4579	1.09301	0.021015	1	0.803506
chr2.162044379.C.T	rs3788979	T	Risk factor	CAV	T	DPP4	395.1	Nonrheumatic mitral valve disorders	circulatory system	839	34131	3	0	0	0.673427	0.175869	1.19228	0.0762135	0.0210221	1	0.803506
chr4.67910532.T.C	rs9998258	T	Possible functional consequences	FCP + IP	C	TMPRSS11A	184	Cancer of other female genital organs	neoplasms	129	36848	3	0	0	0.631678	0.5762	1.77926	0.249699	0.0210225	1	0.803506
chr10.51197961.C.A	rs7897633	A	Severity in European-Americans	CAV	C	PRKG1	766	Neuralgia, neuritis, and radiculitis NOS	symptoms	754	32015	3	0.00371486	16.9669	2.40868	0.134826	1.14434	0.0584275	0.0210231	1	0.803506
chr11.126292948.C.T	rs8177374	T	Protective	CAV	T	TIRAP	350.1	Abnormal involuntary movements	neurological	876	33498	3	0.0036466	0	1.67998	0.19571	1.21617	0.0848172	0.0210305	1	0.803506
chr11.1219991.G.T	rs35705950	T	Protective	CAV	T	MUC5B	367	Disorders of refraction and accommodation; blindness and low vision	sense organs	1502	34347	3	0	0	0.310172	0.176309	1.19281	0.0764126	0.0210366	1	0.803506
chr20.50172836.A.G	rs6122883	G	Severity	CAV-FE	G	LINC01273	290.1	Dementias	mental disorders	623	34632	3	0	0	1.18508	0.157943	1.1711	0.0684566	0.0210433	1	0.803506
chr21.33252612.A.G	rs2236757	A	Severity	CAV-FE	A	IFNAR2	735.21	Hammer toe (acquired)	musculoskeletal	371	34618	3	0	0	1.82929	0.187231	1.20591	0.0811519	0.0210457	1	0.803506
chrX.12885540.A.T	rs179008	T	Severity; Risk factor	CAV	T	TLR7	702.1	Actinic keratosis	dermatologic	375	26954	2	0	0	0.394514	-0.279631	0.756063	0.121201	0.0210461	1	0.803506
chrX.12889539.C.G	rs3853839	G	Severity; Risk factor	CAV-FE	G	TLR7	296.2	Depression	mental disorders	5871	22757	3	0	0	1.32855	0.0643984	1.06652	0.0279125	0.0210463	1	0.803506
chr6.31575324.G.A	rs361525	G	Severity	CAV-FE	A	TNF	250.1	Type 1 diabetes	endocrine/metabolic	568	26968	3	0.00268742	0	1.67541	0.285218	1.33005	0.123626	0.021049	1	0.803506
chrX.15561454.T.C	rs142017934	C	Severity	CAV	C	ACE2	241.2	Nontoxic multinodular goiter	endocrine/metabolic	823	31240	3	0	0	0.311015	0.655145	1.92542	0.283969	0.0210493	1	0.803506
chr4.188627868.CTCT.C	rs1734523522	C	Severity	CAV	C	LINC01060	172.21	Basal cell carcinoma	neoplasms	273	27552	2	0	0	0.832266	-0.49974	0.606688	0.216613	0.0210512	1	0.803506
chrX.15586459.TAAATC.T	rs755766792	T	Severity	CAV	T	ACE2	394.7	Disease of tricuspid valve	circulatory system	150	34876	3	0	0	0.000777003	2.47261	11.8533	1.07177	0.0210533	1	0.803506
chr6.52200448.A.G	rs13192246	G	Severity	CAV	G	-	949	Allergies, other	injuries & poisonings	261	7412	1	NA	NA	0	0.255464	1.29106	0.110746	0.0210686	1	0.803506
chr1.20166359.C.T	rs72663004	T	Severity	CAV	T	PLA2G2C	694.2	Other dyschromia	dermatologic	795	32367	3	0.0687555	61.2539	5.16181	0.243829	1.27613	0.105703	0.0210692	1	0.803506
chr19.35687796.G.A	rs77127536	A	Severity	CAV	A	TYMSP2	071	Human immunodeficiency virus [HIV] disease	infectious diseases	2867	27853	3	0	0	1.02316	0.0923891	1.09679	0.0400534	0.0210743	1	0.803506
chr9.33426577.A.G	rs10813976	G	Severity	CAV	G	-	574	Cholelithiasis and cholecystitis	digestive	941	37056	3	0	0	0.926713	-0.150226	0.860513	0.0651278	0.021075	1	0.803506
chr1.205208489.G.A	rs11240388	G	Severity	CAV-FE	G	DSTYK	740	Osteoarthrosis	musculoskeletal	1158	11507	1	NA	NA	0	-0.107418	0.89815	0.0465697	0.0210766	1	0.803506
chr5.159315942.T.G	rs3212227	T	Severity	FCP	G	IL12B	459.7	Blood vessel replaced	circulatory system	174	36186	3	0.0697176	58.1717	4.78145	-0.294673	0.744775	0.127754	0.0210785	1	0.803506
chr5.77379593.G.A	rs7715119	A	Severity	CAV-FE	A	PDE8B	513.3	Hypoventilation	respiratory	107	25168	2	0.0518847	47.2472	1.89563	0.387546	1.47336	0.168019	0.0210795	1	0.803506
chr2.167953627.G.A	rs7595310	A	Severity	CAV-FE	A	STK39	613.5	Mastodynia	genitourinary	325	27888	2	0	0	0.171828	-0.211664	0.809237	0.0917665	0.0210801	1	0.803506
chr21.33287378.C.T	rs8178521	T	Severity	CAV-FE	T	IL10RB	252.1	Hyperparathyroidism	endocrine/metabolic	593	34459	3	0	0	0.981712	0.183532	1.20145	0.07957	0.0210804	1	0.803506
chr19.31533051.C.A	rs8105499	C	Severity	CAV	A	LINC02841	601.1	Prostatitis	genitourinary	159	34705	3	0.0453656	42.7223	3.49176	0.286123	1.33126	0.124049	0.0210806	1	0.803506
chr20.23046984.T.C	rs1042580	C	Severity	CAV	C	THBD	586.2	Cyst of kidney, acquired	genitourinary	248	19005	2	0	0	0.0370642	-0.243278	0.784054	0.105474	0.0210819	1	0.803506
chr2.36677870.C.A	rs6714112	C	Severity	CAV	A	-	599.5	Frequency of urination and polyuria	genitourinary	2370	28697	3	0	0	0.40073	-0.108546	0.897137	0.0470607	0.021082	1	0.803506
chr21.41508701.T.G	rs4283504	T	Possible functional consequences	FCP + IP	T	TMPRSS2	411.4	Coronary atherosclerosis	circulatory system	4051	32218	3	0	0	1.5004	-0.111301	0.894669	0.0482553	0.0210822	1	0.803506
chr15.33615902.C.T	rs12593288	C	Severity	CAV	T	RYR3	560.4	Other intestinal obstruction	digestive	117	28079	3	0.0323577	0	1.77931	0.397019	1.48738	0.17213	0.0210826	1	0.803506
chr20.50172836.A.G	rs6122883	G	Severity	CAV-FE	G	LINC01273	598	Abnormal findings on examination of urine	genitourinary	371	37741	3	0.0280966	49.0063	3.92205	0.187966	1.20679	0.0814964	0.0210861	1	0.803525
chr6.12216733.A.G	rs10755709	A	Severity	CAV	G	-	722.1	Displacement of intervertebral disc	musculoskeletal	783	31922	3	0	0	0.541131	0.124611	1.13271	0.0540286	0.021089	1	0.803525
chr20.50172836.A.G	rs6122883	G	Severity	CAV-FE	G	LINC01273	598.9	NA	NA	371	37744	3	0.0280544	48.9786	3.91993	0.187954	1.20678	0.0814968	0.0210956	1	0.803538
chr2.195994321.C.T	rs191631470	T	Severity	CAV	T	DNAH7	433.8	Late effects of cerebrovascular disease	circulatory system	198	35823	3	0	0	0.134293	1.43181	4.18628	0.620853	0.0210993	1	0.803538
chr9.81442264.TCAG.T	rs1826292621	T	Severity	CAV	T	-	706.8	Other specified diseases of sebaceous glands	dermatologic	1290	33047	3	0	0	0.924107	0.131889	1.14098	0.0571898	0.0211012	1	0.803538
chrX.15589409.C.T	rs148771870	T	interindividual clinical variability; may destabilize ACE2 protein structure	CAV-FE	T	ACE2	447	Other disorders of arteries and arterioles	circulatory system	467	33397	3	0	0	0.00242158	2.87131	17.66	1.24505	0.0211013	1	0.803538
chr13.19647239.G.A	rs191299359	A	Severity	CAV	A	MPHOSPH8	695.7	Prurigo and Lichen	dermatologic	300	32374	3	0	0	0.00148629	2.49288	12.0961	1.08102	0.0211079	1	0.803542
chr2.6013310.G.A	rs73910904	A	Risk factor	CAV	A	-	612.2	Hypertrophy of breast (Gynecomastia)	genitourinary	279	33427	3	0.430479	68.0403	6.25788	0.561974	1.75413	0.243703	0.0211121	1	0.803542
chr21.41426103.C.A	rs17000900	A	Severity	CAV-FE	A	MX1	362.6	Peripheral retinal degenerations	sense organs	201	33439	3	0.0470464	44.0398	3.57397	0.313637	1.36839	0.136014	0.0211152	1	0.803542
chr6.30887474.G.A	rs4618569	AG genotype	Severity	CAV	A	DDR1	362.23	Cystoid macular degeneration of retina	sense organs	112	33681	3	0	0	0.294335	-0.380304	0.683654	0.164933	0.0211212	1	0.803542
chr12.47844974.A.G	rs731236	AG and AA genotype	Severity	CAV	G	VDR	241.2	Nontoxic multinodular goiter	endocrine/metabolic	821	31223	3	0	0	1.57723	0.125077	1.13324	0.0542449	0.0211224	1	0.803542
chrX.15599938.A.G	rs2106809	G	Severity	CAV	G	ACE2	090	Sexually transmitted infections (not HIV or hepatitis)	infectious diseases	906	37816	3	0	0	0.560316	0.17619	1.19267	0.076413	0.0211239	1	0.803542
chr15.60845514.G.A	rs17303202	A	Risk factor; Severity	CAV-FE	A	RORA	363.3	Chorioretinal scars	sense organs	125	34013	3	0	0	1.25145	-0.37496	0.687317	0.162621	0.021126	1	0.803542
chr15.100233816.G.A	rs143434383	A	Risk factor	CAV	A	ADAMTS17	246.7	Abnormal results of function study of thyroid	endocrine/metabolic	129	31195	3	0	0	0.647522	1.19873	3.31591	0.519897	0.0211268	1	0.803542
chr11.114726432.A.T	rs1712779	T	Severity	CAV-FE	T	-	389.4	Tinnitus	sense organs	404	34985	3	0	0	1.8609	-0.188832	0.827926	0.0818983	0.0211281	1	0.803542
chr13.41746691.T.A	rs10507497	A	Severity	CAV-FE	A	VWA8	562.1	Diverticulosis	digestive	520	28289	3	0.0173552	46.3532	3.72809	-0.1891	0.827704	0.0820209	0.0211383	1	0.803815
chr5.157106730.T.C	rs35960726	C	Severity	CAV	C	HAVCR2	772	Symptoms of the muscles	symptoms	216	36495	3	0	0	0.00164603	1.71915	5.57978	0.745691	0.0211418	1	0.803838
chr8.16932640.T.C	rs118072448	T	Severity	CAV	C	-	286.9	Abnormal coagulation profile	hematopoietic	204	35557	3	0	0	0.417819	-0.889152	0.411004	0.385704	0.0211514	1	0.803866
chr2.181488719.A.C	rs2034831	C	Severity	CAV	C	ITGA4	381.1	Otitis media	sense organs	248	35854	3	0.0383647	32.5627	2.96572	0.416506	1.51665	0.180676	0.0211515	1	0.803866
chr11.88824823.A.G	rs10831496	G	Severity	CAV-FE	G	GRM5	747	Cardiac and circulatory congenital anomalies	congenital anomalies	156	13139	1	NA	NA	0	-0.307552	0.735245	0.133414	0.0211527	1	0.803866
chr7.117611595.T.G	rs150212784	G	Severity	CAV	G	CFTR	530.9	Heartburn	digestive	294	21602	2	0.581457	40.9588	1.69373	1.3967	4.04185	0.605892	0.0211554	1	0.803866
chr17.27660155.T.C	rs117217714	C	Severity	CAV	C	NOS2P1	577.3	Cyst and pseudocyst of pancreas	digestive	198	38641	3	0	0	0.204441	1.06418	2.89847	0.461651	0.0211574	1	0.803866
chr6.105878879.T.A	rs9386484	T	Severity	CAV	A	-	395.6	Heart valve replaced	circulatory system	364	28983	3	0.0251063	53.6428	4.31432	0.190531	1.20989	0.0826564	0.0211611	1	0.803894
chrX.15561454.T.C	rs142017934	C	Severity	CAV	C	ACE2	979	Adverse drug events and drug allergies	injuries & poisonings	183	37018	3	0	0	0.000917505	1.70611	5.5075	0.740201	0.0211705	1	0.803975
chrX.15564667.C.T	rs2074192	T	Severity (T allele); Severity for males > 50 y.o (T allele); Protective (C allele); Protective (CT genotype)	CAV	T	ACE2	272.1	Hyperlipidemia	endocrine/metabolic	13220	22865	3	0	0	0.0080882	-0.0472084	0.953889	0.0204816	0.0211711	1	0.803975
chr8.97128242.T.C	rs7817272	C	Severity	CAV	C	CPQ	535.9	Gastritis and duodenitis, NOS	digestive	828	35998	3	0	0	0.486037	-0.131005	0.877213	0.0568424	0.0211833	1	0.803975
chr11.126292948.C.T	rs8177374	T	Protective	CAV	T	TIRAP	681.5	Cellulitis and abscess of leg, except foot	dermatologic	630	33834	3	0	0	0.75268	0.219641	1.24563	0.0953053	0.0211886	1	0.803975
chr3.149000300.G.T	rs76488148	T	Severity	CAV	T	GYG1	287.3	Thrombocytopenia	hematopoietic	792	35663	3	0.0227932	50.869	4.07075	0.195666	1.21612	0.0849023	0.0211887	1	0.803975
chr14.55263686.C.T	rs10140801	T	Severity	CAV-FE	T	FBXO34-AS1	411.2	Myocardial infarction	circulatory system	375	24923	2	0	0	0.203883	0.178192	1.19505	0.0773206	0.0211897	1	0.803975
chr17.49863303.C.T	rs77534576	T	Severity	CAV	T	-	550.1	Inguinal hernia	digestive	699	36425	3	0.0213081	1.58502	2.03221	0.334282	1.39694	0.145054	0.0211932	1	0.803975
chr21.41473456.A.G	rs17854725	G	Severity	CAV	G	TMPRSS2	798.1	Chronic fatigue syndrome	symptoms	197	19390	2	0	0	0.0440256	0.236874	1.26728	0.102789	0.0211963	1	0.803975
chr7.107967457.C.T	rs2237698	T	Severity	CAV	T	LAMB1	245.2	Chronic thyroiditis	endocrine/metabolic	898	31156	3	6.27294e-06	0	1.93344	-0.174069	0.840239	0.0755376	0.0212	1	0.803975
chr7.107967457.C.T	rs2237698	T	Severity	CAV	T	LAMB1	245.21	Chronic lymphocytic thyroiditis	endocrine/metabolic	898	31156	3	6.27294e-06	0	1.93344	-0.174069	0.840239	0.0755376	0.0212	1	0.803975
chr9.117713024.A.G	rs4986790	G	Severity	CAV	G	TLR4	250.25	Diabetes type 2 with peripheral circulatory disorders	endocrine/metabolic	1123	26960	3	0.0590227	65.7457	5.83868	0.202886	1.22493	0.0880447	0.0212032	1	0.803975
chr3.38894643.C.T	rs33985936	T	Severity	CAV	T	SCN11A	275.6	Hypercalcemia	endocrine/metabolic	720	37309	3	0.00121939	0	1.98644	-0.171616	0.842303	0.0744749	0.0212034	1	0.803975
chr12.112919388.G.A	rs10774671	A	Severity (A allele); Protective (G allele)	CAV-FE	A	OAS1	272.1	Hyperlipidemia	endocrine/metabolic	3175	5363	1	NA	NA	0	0.0826582	1.08617	0.0358712	0.0212054	1	0.803975
chr2.36677870.C.A	rs6714112	C	Severity	CAV	A	-	726.3	Bursitis	musculoskeletal	260	29130	3	0	0	1.03334	-0.34265	0.709887	0.148701	0.0212069	1	0.803975
chr2.36677870.C.A	rs6714112	C	Severity	CAV	A	-	426.31	Right bundle branch block	circulatory system	134	29358	3	0.125413	55.0483	4.44922	0.379963	1.46223	0.164896	0.0212079	1	0.803975
chr13.73984368.C.T	rs12871414	C	Severity	CAV	T	KLF12	562.2	Diverticulitis	digestive	354	27843	3	0	0	0.124127	-0.235215	0.790401	0.102082	0.0212122	1	0.804028
chr10.52771475.C.T	rs1800450	T	Severity	CAV	T	MBL2	649	Other conditions or status of the mother complicating pregnancy, childbirth, or the puerperium	pregnancy complications	285	38507	3	0.00194851	0	1.31199	-0.361408	0.696695	0.156855	0.0212174	1	0.80411
chr9.87726001.C.A	rs41307457	C;A	Possible functional consequences	FCP + IP	A	CTSL	317	Alcohol-related disorders	mental disorders	909	31757	3	0.115111	65.7331	5.83653	0.186951	1.20557	0.0811423	0.0212232	1	0.80422
chr19.35687796.G.A	rs77127536	A	Severity	CAV	A	TYMSP2	745	Pain in joint	musculoskeletal	8665	24392	3	0	0	0.196348	0.0609572	1.06285	0.0264592	0.0212331	1	0.804251
chr9.4329170.T.C	rs3895472	C	Severity	CAV	T	GLIS3	054	Herpes simplex	infectious diseases	1212	27272	3	2.69863e-06	10.1814	2.22671	0.144264	1.15519	0.0626225	0.0212393	1	0.804251
chr1.196673103.G.A	rs800292	A	Severity	CAV	G	CFH	440	Atherosclerosis	circulatory system	164	7978	1	NA	NA	0	0.298685	1.34809	0.129656	0.0212406	1	0.804251
chr11.88824823.A.G	rs10831496	G	Severity	CAV-FE	A	GRM5	389	Hearing loss	sense organs	1473	22820	2	0	0	0.0686885	-0.102737	0.902365	0.0445973	0.0212421	1	0.804251
chr21.41473456.A.G	rs17854725	G	Severity	CAV	G	TMPRSS2	292.2	Mild cognitive impairment	mental disorders	150	22450	2	0.0943996	70.5124	3.39125	0.279789	1.32285	0.12146	0.0212478	1	0.804251
chrX.12886851.C.T	rs5743781	T	Severity; Severity for males	CAV-FE	T	TLR7	433.8	Late effects of cerebrovascular disease	circulatory system	199	35923	3	0	0	0.00119787	2.63986	14.0113	1.14601	0.0212495	1	0.804251
chr1.161544752.A.C	rs396991	C	Severity	CAV-FE	C	FCGR3A	592	Cystitis and urethritis	genitourinary	738	29985	3	8.52338e-08	5.32035	2.11239	0.130768	1.1397	0.0567687	0.0212496	1	0.804251
chr17.45422978.G.C	rs1230082	G	Severity	CAV	G	ARHGAP27	473.4	Voice disturbance	respiratory	523	20175	2	0	0	0.66559	0.150144	1.162	0.0651807	0.0212505	1	0.804251
chr1.27373964.C.T	rs141300199	T	Severity	CAV	T	FCN3	636	Early or threatened labor; hemorrhage in early pregnancy	pregnancy complications	155	38442	3	1.70382	7.99297	2.17375	1.88556	6.59006	0.818587	0.0212544	1	0.804251
chr13.22495675.AG.A	rs10714879	A	Severity	CAV	AG	-	427	Cardiac dysrhythmias	circulatory system	3796	22230	2	0	0	0.830238	0.0681227	1.0705	0.0295749	0.0212567	1	0.804251
chr5.180810828.C.T	rs113791144	T	Severity	CAV	T	-	497	Bronchitis	respiratory	709	29634	3	0	0	0.67078	0.215697	1.24073	0.0936493	0.0212654	1	0.804251
chr13.112889041.C.T	rs9577175	T	Severity	CAV	T	ATP11A	241	Nontoxic nodular goiter	endocrine/metabolic	2139	31013	3	0.00134277	19.2414	2.47652	0.0948782	1.09952	0.0411957	0.0212728	1	0.804251
chr6.31153649.G.A	rs143334143	A	Severity; Risk factor	CAV-FE	A	CCHCR1	366	Cataract	sense organs	2828	34453	3	0.00495337	38.6082	3.25777	0.11844	1.12574	0.0514263	0.0212734	1	0.804251
chr17.31410594.G.A	rs178840	G	Severity	CAV	G	RAB11FIP4	695.3	Rosacea	dermatologic	125	12020	1	NA	NA	0	-0.29829	0.742086	0.129517	0.0212737	1	0.804251
chrX.15564175.T.C	rs41303171	C	Severity; Risk factor	CAV	C	ACE2	557	Intestinal malabsorption (non-celiac)	digestive	135	28403	3	0.114802	0	1.25534	1.06008	2.8866	0.460297	0.0212768	1	0.804251
chr1.155133406.T.G	rs4971066	G	Risk factor	CAV	G	EFNA1	110.1	Dermatophytosis	infectious diseases	2689	31012	3	5.12567e-08	27.9416	2.77553	-0.0998299	0.904991	0.0433477	0.0212787	1	0.804251
chr19.39248147.C.T	rs12979860	C	Severity (C allele)*Conflicting; Risk factor (T allele)*Conflicting	CAV	T	IFNL4	338.2	Chronic pain	neurological	4152	22218	2	0.000131366	6.76546	1.07256	-0.059425	0.942306	0.0258038	0.0212816	1	0.804251
chr1.156125675.T.C	rs581342	C	Severity	CAV	T	LMNA	300.12	Agorophobia, social phobia, and panic disorder	mental disorders	130	5763	1	NA	NA	0	-0.316565	0.728648	0.137464	0.0212852	1	0.804251
chrX.12889539.C.G	rs3853839	G	Severity; Risk factor	CAV-FE	G	TLR7	459.9	Circulatory disease NEC	circulatory system	531	34060	3	0.00743361	13.6139	2.31519	-0.207067	0.812965	0.0899176	0.021287	1	0.804251
chr11.611919.C.G	rs702966	C	Severity in African-Americans	CAV	G	PHRF1	286.81	Primary hypercoagulable state	hematopoietic	203	27291	2	0	0	0.736049	-0.257294	0.773141	0.111728	0.0212872	1	0.804251
chr22.43928847.C.G	rs738409	G	Protective*Conflicting; Severity*Conflicting	CAV	G	PNPLA3	381	Otitis media and Eustachian tube disorders	sense organs	387	35580	3	0	0	0.985562	0.189282	1.20838	0.0821982	0.021293	1	0.804251
chr14.102356233.A.G	rs11160678	G	Severity	CAV	G	CINP	700	Corns and callosities	dermatologic	418	35422	3	0	0	0.0909507	-0.186788	0.829619	0.0811165	0.0212949	1	0.804251
chr11.114726432.A.T	rs1712779	T	Severity	CAV-FE	T	-	070.9	Hepatitis NOS	infectious diseases	117	27963	3	0.132998	69.86	6.6357	0.32545	1.38465	0.141333	0.0212951	1	0.804251
chr11.1219991.G.T	rs35705950	T	Protective	CAV	T	MUC5B	560.4	Other intestinal obstruction	digestive	117	28100	3	0.00768345	0	1.07291	0.487662	1.6285	0.211786	0.0213002	1	0.804251
chr6.41534945.A.C	rs1886814	C	Severity	CAV-FE	C	FOXP4-AS1	705.3	Hidradenitis	dermatologic	153	21035	2	0.0674701	51.366	2.05617	0.403357	1.49684	0.175174	0.0213013	1	0.804251
chr9.78543197.A.G	rs7027911	A	Severity	CAV	G	-	433.11	Occlusion of cerebral arteries, with cerebral infarction	circulatory system	104	23397	2	0	0	0.045034	-0.394285	0.674162	0.171235	0.0213014	1	0.804251
chr7.128954129.T.C	rs10488631	TCTA haplotype	Severity in European-Americans	CAV	C	IRF5	110.11	Dermatophytosis of nail	infectious diseases	633	7129	1	NA	NA	0	-0.621118	0.537343	0.269784	0.0213195	1	0.804705
chr2.127137039.A.G	rs744373	G	Severity	CAV	G	-	619	Noninflammatory female genital disorders	genitourinary	2056	34521	3	0	0	0.356124	0.0800294	1.08332	0.0347611	0.02132	1	0.804705
chr11.88824823.A.G	rs10831496	G	Severity	CAV-FE	A	GRM5	495.2	Asthma with exacerbation	respiratory	1210	18675	2	0	0	0.105841	-0.111989	0.894054	0.0486456	0.0213266	1	0.804705
chr1.87162490.C.T	rs10873821	C	Severity	CAV	C	LINC01140	594	Urinary calculus	genitourinary	222	9118	1	NA	NA	0	-0.233062	0.792105	0.101237	0.0213272	1	0.804705
chrX.12889539.C.G	rs3853839	G	Severity; Risk factor	CAV-FE	G	TLR7	281.9	Deficiency anemias	hematopoietic	104	27433	3	0	0	0.241551	0.410343	1.50734	0.17825	0.0213313	1	0.804705
chr11.320772.A.G	rs12252	G	Severity; Risk factor	CAV	G	IFITM3	567	Peritonitis and retroperitoneal infections	digestive	152	34295	3	0	0	1.03146	0.355308	1.42662	0.154354	0.0213405	1	0.804705
chr4.67910532.T.C	rs9998258	T	Possible functional consequences	FCP + IP	C	TMPRSS11A	738.4	Acquired spondylolisthesis	musculoskeletal	192	36028	3	0.452224	62.7386	5.36749	0.516235	1.67571	0.224278	0.0213482	1	0.804705
chr9.3320390.C.A	rs72699049	A	Severity	CAV	A	RFX3	738.4	Acquired spondylolisthesis	musculoskeletal	192	35898	3	0	0	0.269639	0.558066	1.74729	0.242455	0.0213505	1	0.804705
chr4.5820150.T.C	rs3774881	T	Severity	CAV	T	CRMP1	443	Peripheral vascular disease	circulatory system	691	6461	1	NA	NA	0	-0.15784	0.853986	0.0685779	0.0213567	1	0.804705
chr3.146517122.G.A	rs343320	A	Severity	CAV-FE	A	PLSCR1	317.1	Alcoholism	mental disorders	723	31864	3	4.25765e-06	8.70948	2.19081	0.264569	1.30287	0.114954	0.0213615	1	0.804705
chr5.132485305.G.A	rs17622656	A	Risk factor	FCP + IP	A	IRF1	626.11	Absent or infrequent menstruation	genitourinary	578	31257	3	0.00243522	0	1.87787	0.177543	1.19428	0.077143	0.0213648	1	0.804705
chr4.71762286.C.T	rs113574864	T	Severity	CAV	T	GC	610.1	Cystic mastopathy	genitourinary	322	33251	3	0	0	1.25739	0.29201	1.33912	0.12688	0.0213649	1	0.804705
chr2.162267541.C.T	rs1990760	T	Risk factor; Severity	CAV	T	IFIH1	281.11	Pernicious anemia	hematopoietic	106	18020	2	0	0	0.847407	0.350789	1.42019	0.152421	0.0213664	1	0.804705
chr3.141689849.A.G	rs6440031	G	Severity	CAV	A	LINC02618	345.1	Epilepsy	neurological	202	31192	3	0.221349	57.5423	4.71057	0.445803	1.56174	0.193708	0.021368	1	0.804705
chr17.16948873.A.G	rs34557412	G	Severity	CAV	G	TNFRSF13B	726.4	Calcaneal spur; Exostosis NOS	musculoskeletal	108	18399	2	1.91032	62.4228	2.66119	1.73716	5.68116	0.754843	0.021372	1	0.804705
chr1.3081749.G.A	rs12745140	A	Severity	CAV	A	PRDM16	262	Mineral deficiency NEC	endocrine/metabolic	505	24811	3	0.0118596	23.6357	2.61903	0.300919	1.3511	0.130759	0.021373	1	0.804705
chr2.162267541.C.T	rs1990760	T	Risk factor; Severity	CAV	C	IFIH1	714	Rheumatoid arthritis and other inflammatory polyarthropathies	musculoskeletal	237	12295	1	NA	NA	0	0.220263	1.2464	0.0957126	0.021375	1	0.804705
chr17.27660155.T.C	rs117217714	C	Severity	CAV	C	NOS2P1	804	Fracture of hand or wrist	injuries & poisonings	110	35216	3	0	0	0.00103978	2.49264	12.0932	1.08315	0.0213752	1	0.804705
chr5.1211624.A.G	rs76067074	G	Severity	CAV-FE	G	SLC6A19	180.3	Cervical intraepithelial neoplasia [CIN] [Cervical dysplasia]	neoplasms	367	34318	3	0	0	0.310121	-0.611167	0.542717	0.265578	0.0213761	1	0.804705
chr13.112889041.C.T	rs9577175	T	Severity	CAV	T	ATP11A	507	Pleurisy; pleural effusion	respiratory	294	36579	3	0	0	0.227285	0.231051	1.25992	0.100404	0.021379	1	0.804705
chr20.50152518.G.A	rs6020298	A	Severity	CAV	G	PEDS1-UBE2V1	272.12	Hyperglyceridemia	endocrine/metabolic	113	5403	1	NA	NA	0	-0.441743	0.642915	0.191962	0.0213799	1	0.804705
chr3.149000300.G.T	rs76488148	T	Severity	CAV	T	GYG1	356	Hereditary and idiopathic peripheral neuropathy	neurological	455	36114	3	0.041151	52.4165	4.20314	0.246683	1.27977	0.107198	0.0213813	1	0.804705
chr15.100233816.G.A	rs143434383	A	Risk factor	CAV	A	ADAMTS17	337	Disorders of the autonomic nervous system	neurological	130	35019	3	0	0	0.00147545	2.62086	13.7475	1.139	0.021391	1	0.804705
chr19.31533051.C.A	rs8105499	C	Severity	CAV	A	LINC02841	686.1	Carbuncle and furuncle	dermatologic	137	21306	2	0	0	0.80385	-0.399105	0.67092	0.17345	0.0213928	1	0.804705
chr15.90876959.G.A	rs201551785	A	Potential functional effect on protein	FCP + IP	A	FURIN	571.8	Liver abscess and sequelae of chronic liver disease	digestive	301	32877	3	0	0	0.00114007	2.50214	12.2086	1.08744	0.0213951	1	0.804705
chr3.27146807.G.A	rs17317135	G	Severity	CAV	A	NEK10	564	Functional digestive disorders	digestive	1028	27764	3	0.238601	82.9946	11.7609	0.290589	1.33722	0.126292	0.0213955	1	0.804705
chr10.43519603.G.T	rs10793436	G	Severity	CAV	G	-	530.1	Esophagitis, GERD and related diseases	digestive	1752	6415	1	NA	NA	0	0.0922519	1.09664	0.0400935	0.0213962	1	0.804705
chrX.15592465.T.A	rs73195521	A	Severity	CAV	A	ACE2	281.11	Pernicious anemia	hematopoietic	139	29306	3	0	0	0.000544291	2.45736	11.674	1.06806	0.0214041	1	0.804705
chr7.54580201.A.C	rs622568	C	Severity; Risk factor	CAV-FE	C	-	783	Fever of unknown origin	symptoms	642	36987	3	0	0	0.347877	-0.15628	0.85532	0.0679255	0.0214054	1	0.804705
chr11.1219991.G.T	rs35705950	T	Protective	CAV	T	MUC5B	760	Back pain	symptoms	6640	27986	3	0	0	0.28442	-0.103809	0.901398	0.0451194	0.0214056	1	0.804705
chr2.113129630.T.C	rs419598	C	Risk factor	CAV	C	IL1RN	742.9	Other derangement of joint	musculoskeletal	122	35506	3	0.0596711	37.7601	3.21337	0.366226	1.44228	0.159182	0.0214102	1	0.804705
chr8.73355963.T.C	rs2010843	C	Severity	CAV	T	RDH10-AS1	747.1	Cardiac congenital anomalies	congenital anomalies	128	12918	1	NA	NA	0	-0.295326	0.744289	0.128366	0.0214109	1	0.804705
chr2.167953627.G.A	rs7595310	A	Severity	CAV-FE	A	STK39	1013	NA	NA	179	28828	2	0.0669111	66.5359	2.98828	0.267094	1.30616	0.116095	0.0214116	1	0.804705
chrX.15581240.G.A	rs147464721	A	Severity	CAV	A	ACE2	278	Overweight, obesity and other hyperalimentation	endocrine/metabolic	9137	25879	3	0.127752	17.6564	2.42885	-0.450987	0.636999	0.196043	0.0214229	1	0.804776
chr9.4329170.T.C	rs3895472	C	Severity	CAV	T	GLIS3	560.4	Other intestinal obstruction	digestive	116	27698	3	0	0	0.838607	0.436934	1.54795	0.189936	0.0214236	1	0.804776
chr1.196673103.G.A	rs800292	A	Severity	CAV	G	CFH	327.3	Sleep apnea	neurological	835	7355	1	NA	NA	0	-0.146518	0.86371	0.0636917	0.0214243	1	0.804776
chr11.71456403.G.T	rs12785878	G	Severity	CAV	T	NADSYN1	695.4	Lupus (localized and systemic)	dermatologic	439	21233	2	0	0	0.100465	-0.179639	0.835572	0.0780903	0.0214253	1	0.804776
chr9.21206606.C.G	rs28368148	G	Severity	CAV-FE	G	IFNA10	350.1	Abnormal involuntary movements	neurological	873	33438	3	0	0	0.26244	0.647242	1.91026	0.281374	0.0214318	1	0.804874
chr5.180810828.C.T	rs113791144	T	Severity	CAV	T	-	646	Other complications of pregnancy NEC	pregnancy complications	130	38937	3	0	0	1.34268	0.457107	1.5795	0.198731	0.0214411	1	0.804874
chr5.157106730.T.C	rs35960726	C	Severity	CAV	C	HAVCR2	250.7	Diabetic retinopathy	endocrine/metabolic	635	33676	3	0	0	0.33611	1.24721	3.4806	0.542249	0.0214449	1	0.804874
chr4.153687301.A.G	rs1898830	G	Severity; Risk factor	CAV	G	TLR2	771.1	Swelling of limb	symptoms	1156	34616	3	0	0	1.50734	-0.120268	0.886683	0.0522893	0.0214459	1	0.804874
chr1.90742957.A.C	rs2166172	C	Severity	CAV-FE	C	-	741	Symptoms and disorders of the joints	musculoskeletal	1790	35557	3	0	0	0.439151	0.0911467	1.09543	0.0396297	0.0214505	1	0.804874
chr1.31151182.G.C	rs12083278	C	Severity	CAV	G	-	371.2	Conjunctivitis, noninfectious	sense organs	109	31144	3	0.0405537	18.7434	2.46134	-0.384462	0.680817	0.167162	0.0214515	1	0.804874
chr17.31410594.G.A	rs178840	G	Severity	CAV	A	RAB11FIP4	614	Inflammatory diseases of female pelvic organs	genitourinary	119	11413	1	NA	NA	0	0.31594	1.37155	0.137371	0.0214538	1	0.804874
chr14.55263686.C.T	rs10140801	T	Severity	CAV-FE	T	FBXO34-AS1	704	Diseases of hair and hair follicles	dermatologic	935	26102	2	0	0	0.584254	-0.114658	0.891671	0.0498563	0.021461	1	0.804874
chr1.156125675.T.C	rs581342	C	Severity	CAV	T	LMNA	250.2	Type 2 diabetes	endocrine/metabolic	2565	5880	1	NA	NA	0	-0.0868774	0.91679	0.0377774	0.0214642	1	0.804874
chr12.6845711.C.T	rs5443	T	protective	CAV	T	CDCA3	280	Iron deficiency anemias	hematopoietic	1866	23095	2	0	0	0.108679	0.0823061	1.08579	0.03579	0.0214657	1	0.804874
chr5.1211624.A.G	rs76067074	G	Severity	CAV-FE	G	SLC6A19	242	Thyrotoxicosis with or without goiter	endocrine/metabolic	857	30626	3	0	0	1.12415	0.276656	1.31871	0.120308	0.0214724	1	0.804874
chr21.41509390.C.G	rs12626358	G	Possible functional consequences	FCP + IP	G	TMPRSS2	304	Adjustment reaction	mental disorders	1049	23879	3	0.00711427	31.8328	2.93396	-0.133121	0.875359	0.0578921	0.0214781	1	0.804874
chr9.87726001.C.A	rs41307457	C;A	Possible functional consequences	FCP + IP	A	CTSL	536.8	Dyspepsia and other specified disorders of function of stomach	digestive	108	22875	2	0	0	0.421133	-0.699434	0.496866	0.304181	0.0214823	1	0.804874
chr11.88436431.C.T	rs72953026	T	Severity	CAV-FE	T	-	619	Noninflammatory female genital disorders	genitourinary	2040	34166	3	0	0	0.190661	0.121678	1.12939	0.0529174	0.0214826	1	0.804874
chr6.30887474.G.A	rs4618569	AG genotype	Severity	CAV	A	DDR1	601.1	Prostatitis	genitourinary	161	35425	3	0.000126616	5.27716	2.11142	0.291013	1.33778	0.126566	0.0214884	1	0.804874
chr2.195994321.C.T	rs191631470	T	Severity	CAV	T	DNAH7	360	Disorders of the globe	sense organs	117	33983	3	0	0	0.95723	1.71919	5.57999	0.747713	0.02149	1	0.804874
chr17.63488670.G.A	rs4343	G	Severity; Risk factor	CAV	G	ACE	476	Allergic rhinitis	respiratory	3335	16892	2	0	0	0.0936001	0.0674682	1.0698	0.0293441	0.0214933	1	0.804874
chr14.102356233.A.G	rs11160678	G	Severity	CAV	G	CINP	704	Diseases of hair and hair follicles	dermatologic	1209	34081	3	0	0	0.427455	-0.106211	0.899235	0.0461946	0.0214934	1	0.804874
chr21.41465040.G.A	rs17001042	A	Possible functional consequences	FCP + IP	A	TMPRSS2	743.11	Osteoporosis NOS	musculoskeletal	2382	34769	3	0.04122	64.0876	5.56911	0.201723	1.22351	0.0877362	0.0214939	1	0.804874
chr14.35401887.C.T	rs696	CC genotype	Severity	CAV	C	NFKBIA	317	Alcohol-related disorders	mental disorders	293	7074	1	NA	NA	0	0.199786	1.22114	0.086894	0.0214943	1	0.804874
chr6.52236941.T.C	rs763780	C	Protective	FCP	C	IL17F	707.3	Chronic ulcer of unspecified site	dermatologic	198	37801	3	0.184155	40.1097	3.33944	0.438225	1.54995	0.190601	0.0214951	1	0.804874
chr7.117587778.G.T	rs113993959	T	Severity	CAV	T	CFTR	289	Other diseases of blood and blood-forming organs	hematopoietic	517	26370	2	0	0	0.0014913	2.52763	12.5238	1.09939	0.0214977	1	0.804874
chr22.41925447.G.A	rs61756766	A	Severity	CAV	A	TNFRSF13C	300.1	Anxiety disorder	mental disorders	4658	24369	3	0	0	0.831399	0.250752	1.28499	0.109065	0.0214987	1	0.804874
chr22.22210343.A.T	rs5757427	T	Severity	CAV	A	IGLV10-54	531.4	Peptic ulcer, site unspecified	digestive	238	25194	3	0	0	0.562461	-0.252707	0.776696	0.109916	0.0214994	1	0.804874
chr11.88824823.A.G	rs10831496	G	Severity	CAV-FE	G	GRM5	690	Erythematosquamous dermatosis	dermatologic	154	11015	1	NA	NA	0	-0.309375	0.733906	0.134573	0.0215084	1	0.804914
chr11.88824823.A.G	rs10831496	G	Severity	CAV-FE	G	GRM5	690.1	Seborrheic dermatitis	dermatologic	154	11015	1	NA	NA	0	-0.309375	0.733906	0.134573	0.0215084	1	0.804914
chr17.49863303.C.T	rs77534576	T	Severity	CAV	T	-	279	Disorders involving the immune mechanism	endocrine/metabolic	281	36321	3	0	0	0.0616658	0.509857	1.66505	0.221788	0.0215136	1	0.804914
chr3.146517122.G.A	rs343320	A	Severity	CAV-FE	A	PLSCR1	594	Urinary calculus	genitourinary	1303	36979	3	0	0	0.799571	0.17924	1.19631	0.0779716	0.0215168	1	0.804914
chr13.22495675.AG.A	rs10714879	A	Severity	CAV	AG	-	599.5	Frequency of urination and polyuria	genitourinary	1759	21760	2	0	0	0.904261	0.095001	1.09966	0.0413266	0.0215171	1	0.804914
chr4.186083346.C.T	rs121434431	T	Severity	CAV-FE	T	TLR3	244.4	Hypothyroidism NOS	endocrine/metabolic	3140	31249	3	0	0	0.198964	1.45283	4.2752	0.632005	0.0215183	1	0.804914
chr10.22439346.T.C	-	HLA-A*02:02	Protective	IP	C	HLA-A	573	Other disorders of liver	digestive	413	32536	3	2.36475e-06	0	1.91578	0.349391	1.4182	0.151996	0.0215224	1	0.804924
chr4.67910402.G.A	rs4860265	G	Possible functional consequences	FCP + IP	G	TMPRSS11A	464	Acute sinusitis	respiratory	511	27756	3	0	0	0.505712	-0.156479	0.855149	0.0680786	0.0215329	1	0.804924
chr3.146517122.G.A	rs343320	A	Severity	CAV-FE	A	PLSCR1	690	Erythematosquamous dermatosis	dermatologic	604	32169	3	0	0	1.23493	0.264604	1.30291	0.115122	0.0215354	1	0.804924
chr3.146517122.G.A	rs343320	A	Severity	CAV-FE	A	PLSCR1	690.1	Seborrheic dermatitis	dermatologic	604	32169	3	0	0	1.23493	0.264604	1.30291	0.115122	0.0215354	1	0.804924
chr3.157438240.A.G	rs1840680	AG genotype)	Protective	CAV	A	PTX3	229	Benign neoplasm of unspecified sites	neoplasms	270	38704	3	0.00136627	0	1.68716	-0.218368	0.80383	0.0950062	0.0215356	1	0.804924
chr7.117652877.C.G	rs80034486	G	Severity	CAV	G	CFTR	588	Disorders resulting from impaired renal function	genitourinary	306	24875	2	0	0	0.00113204	2.57118	13.0813	1.1187	0.021541	1	0.804924
chrX.15589409.C.T	rs148771870	T	interindividual clinical variability; may destabilize ACE2 protein structure	CAV-FE	T	ACE2	251.1	Hypoglycemia	endocrine/metabolic	336	24837	3	0	0	0.00131332	2.60065	13.4726	1.13153	0.0215413	1	0.804924
chr5.157106730.T.C	rs35960726	C	Severity	CAV	C	HAVCR2	994	Sepsis and SIRS	injuries & poisonings	281	38315	3	0	0	0.0017206	1.69948	5.47109	0.739437	0.0215424	1	0.804924
chr1.205208489.G.A	rs11240388	G	Severity	CAV-FE	A	DSTYK	840	Sprains and strains	injuries & poisonings	312	23769	2	0	0	0.0971377	0.205577	1.22823	0.0894496	0.0215477	1	0.804986
chr3.146517122.G.A	rs343320	A	Severity	CAV-FE	A	PLSCR1	727.6	Rupture of tendon, nontraumatic	musculoskeletal	148	29222	3	0	0	0.795018	0.496596	1.64312	0.216084	0.0215528	1	0.804986
chr13.112889041.C.T	rs9577175	T	Severity	CAV	T	ATP11A	574.2	Calculus of bile duct	digestive	180	37048	3	0	0	0.618157	-0.360561	0.697285	0.156892	0.0215529	1	0.804986
chr12.47879112.A.G	rs2228570	AG genotype	Severity	CAV	A	VDR	471	Nasal polyps	respiratory	100	23260	3	0	0	0.486233	-0.386352	0.679531	0.168121	0.0215582	1	0.805009
chr2.45584979.T.C	-	HLA-A*02:02	Protective	IP	C	HLA-A	747.11	Cardiac shunt/ heart septal defect	congenital anomalies	110	29086	2	0.000481268	0.912503	1.00921	-0.366697	0.693019	0.15957	0.0215595	1	0.805009
chr1.169597075.C.T	rs6127	T	Severity in males	CAV	C	SELP	270	Disorders of protein plasma/amino-acid transport and metabolism	endocrine/metabolic	419	36576	3	0	0	0.822366	-0.190757	0.826334	0.0830193	0.0215767	1	0.805541
chr7.117652877.C.G	rs80034486	G	Severity	CAV	G	CFTR	216	Benign neoplasm of skin	neoplasms	916	25964	2	0	0	0.00108995	1.51268	4.53889	0.65836	0.0215816	1	0.80561
chr11.26675470.T.G	rs10835056	G	Severity	CAV	T	SLC5A12	202.2	Non-Hodgkins lymphoma	neoplasms	235	37974	3	0.0185236	40.5987	3.36693	0.222338	1.24899	0.0967721	0.0215879	1	0.805736
chr6.30887474.G.A	rs4618569	AG genotype	Severity	CAV	A	DDR1	379	Other disorders of eye	sense organs	1076	33674	3	0	0	0.359475	-0.117489	0.88915	0.0511392	0.0215934	1	0.805829
chr17.45714244.T.C	rs113661667	C	Risk factor	CAV-FE	C	LINC02210-CRHR1	411.8	Other chronic ischemic heart disease, unspecified	circulatory system	257	33077	3	0	0	0.801815	0.268625	1.30816	0.116929	0.0215998	1	0.805919
chr9.81442264.TCAG.T	rs1826292621	T	Severity	CAV	T	-	427.7	Tachycardia NOS	circulatory system	638	29548	3	8.34348e-07	0	1.49027	0.184808	1.20299	0.0804467	0.0216032	1	0.805919
chr19.24134099.G.A	rs10407383	A	Severity	CAV-FE	A	ZNF254	180.3	Cervical intraepithelial neoplasia [CIN] [Cervical dysplasia]	neoplasms	372	34917	3	0	0	0.852277	0.185879	1.20428	0.080914	0.0216047	1	0.805919
chr1.155175305.G.A	rs7528026	A	Severity	CAV	A	TRIM46	782.3	Edema	symptoms	2163	34640	3	3.45209e-06	50.7579	4.06157	-0.362063	0.696238	0.157618	0.0216132	1	0.806124
chrX.12889539.C.G	rs3853839	G	Severity; Risk factor	CAV-FE	G	TLR7	282.8	Other hemoglobinopathies	hematopoietic	128	27433	3	0	0	0.857475	-0.461859	0.630111	0.201072	0.0216197	1	0.806253
chr17.35880776.C.T	rs2107538	T	Risk factor; Severity	FCP	T	CCL5	571.5	Other chronic nonalcoholic liver disease	digestive	2559	32686	3	0	0	0.417203	0.0769402	1.07998	0.0334986	0.0216291	1	0.806427
chr7.117652877.C.G	rs80034486	G	Severity	CAV	G	CFTR	588.2	Secondary hyperparathyroidism (of renal origin)	genitourinary	292	24875	2	0	0	0.00113931	2.57606	13.1453	1.1216	0.0216314	1	0.806427
chr4.67964168.T.A	rs720009	A	Possible functional consequences	FCP + IP	A	TMPRSS11A	642	Hypertension complicating pregnancy, childbirth, and the puerperium	pregnancy complications	159	38811	3	0	0	1.01246	-0.552175	0.575696	0.240419	0.0216349	1	0.806427
chr7.117611595.T.G	rs150212784	G	Severity	CAV	G	CFTR	292	Neurological disorders	mental disorders	1300	26643	2	0	0	0.0030323	0.84577	2.32977	0.368271	0.0216418	1	0.806427
chr21.41465040.G.A	rs17001042	A	Possible functional consequences	FCP + IP	A	TMPRSS2	189.11	Malignant neoplasm of kidney, except pelvis	neoplasms	152	38940	3	0.283726	15.2909	2.36102	0.542705	1.72066	0.236309	0.021642	1	0.806427
chr22.43928847.C.G	rs738409	G	Protective*Conflicting; Severity*Conflicting	CAV	G	PNPLA3	740	Osteoarthrosis	musculoskeletal	5513	30625	3	0	0	0.056971	-0.0624029	0.939504	0.027172	0.0216422	1	0.806427
chr18.6461231.C.G	rs11659676	G	Severity	CAV-FE	G	RPL6P27	411.3	Angina pectoris	circulatory system	805	24227	2	0	0	0.745424	-0.122015	0.885135	0.0531322	0.0216504	1	0.806473
chr2.196087686.G.A	rs2176724	A	Severity	CAV	A	-	389.1	Sensorineural hearing loss	sense organs	1228	34950	3	0.0236978	71.7497	7.07957	-0.128678	0.879257	0.0560352	0.0216546	1	0.806473
chr4.44416575.T.C	rs35540967	C	Severity	CAV	C	KCTD8	279.11	Deficiency of humoral immunity	endocrine/metabolic	105	27489	2	0.246273	45.6156	1.83876	0.48485	1.62393	0.211149	0.0216619	1	0.806473
chr5.1211624.A.G	rs76067074	G	Severity	CAV-FE	G	SLC6A19	276.14	Hypopotassemia	endocrine/metabolic	857	33569	3	0	0	1.41437	0.286811	1.33217	0.124912	0.0216702	1	0.806473
chr5.131995059.C.T	rs56162149	T	Severity	CAV-FE	T	ACSL6	509.1	Respiratory failure	respiratory	138	27569	2	0	0	0.0847624	0.319583	1.37655	0.139186	0.0216706	1	0.806473
chr11.26675470.T.G	rs10835056	G	Severity	CAV	T	SLC5A12	599.9	Other abnormality of urination	genitourinary	551	28659	3	0.00697954	36.3022	3.13983	0.145966	1.15716	0.0635718	0.0216713	1	0.806473
chrX.15600835.T.C	rs4646116	C	Risk factor	FCP + IP	C	ACE2	706.1	Acne	dermatologic	760	33150	3	0	0	0.848231	0.824685	2.28116	0.359174	0.0216723	1	0.806473
chr10.52340585.A.T	rs1441121	T	Severity	CAV	A	-	707	Chronic ulcer of skin	dermatologic	925	36321	3	0	0	0.718844	-0.135406	0.873361	0.0589742	0.0216747	1	0.806473
chr10.43519603.G.T	rs10793436	G	Severity	CAV	G	-	530	Diseases of esophagus	digestive	1798	6415	1	NA	NA	0	0.0910089	1.09528	0.0396382	0.0216764	1	0.806473
chr8.37849759.C.T	rs138763430	T	Severity	CAV	T	BRF2	801	Fracture of ankle and foot	injuries & poisonings	198	35240	3	0	0	0.875116	1.41124	4.10103	0.614664	0.0216787	1	0.806473
chr11.71456403.G.T	rs12785878	G	Severity	CAV	T	NADSYN1	369.5	Conjunctivitis, infectious	sense organs	598	21686	2	0	0	0.0373805	0.147258	1.15865	0.0641392	0.0216807	1	0.806473
chr3.148742201.A.C	rs5186	C	Severity	CAV	C	AGTR1	198.6	Secondary malignancy of bone	neoplasms	152	35225	3	0.0345772	22.5097	2.58097	0.342533	1.40851	0.149194	0.0216819	1	0.806473
chr12.112919388.G.A	rs10774671	A	Severity (A allele); Protective (G allele)	CAV-FE	A	OAS1	586.2	Cyst of kidney, acquired	genitourinary	123	6927	1	NA	NA	0	-0.321109	0.725344	0.139868	0.0216879	1	0.806473
chr5.180810828.C.T	rs113791144	T	Severity	CAV	T	-	536.8	Dyspepsia and other specified disorders of function of stomach	digestive	110	23136	2	0	0	0.426987	0.488338	1.62961	0.212712	0.0216887	1	0.806473
chr11.34482745.G.A	rs61882275	G	Severity	CAV	A	ELF5	737	Curvature of spine	musculoskeletal	307	35839	3	0.0259089	50.3968	4.03199	-0.206792	0.813189	0.0900811	0.0216976	1	0.806473
chr19.50379362.T.C	rs1405655	C	Severity	CAV-FE	C	NR1H2	694.2	Other dyschromia	dermatologic	627	24488	2	0	0	0.0532105	-0.139847	0.869491	0.0609205	0.0217008	1	0.806473
chr9.87724615.A.G	rs3128509	A;G	Possible functional consequences	FCP + IP	A	CTSL	285	Other anemias	hematopoietic	4916	28653	3	6.2826e-06	0	1.92667	-0.0600173	0.941748	0.0261453	0.0217029	1	0.806473
chrX.15564667.C.T	rs2074192	T	Severity (T allele); Severity for males > 50 y.o (T allele); Protective (C allele); Protective (CT genotype)	CAV	T	ACE2	389.1	Sensorineural hearing loss	sense organs	1222	34724	3	0	0	1.07674	-0.113487	0.892715	0.0494386	0.0217032	1	0.806473
chr1.155175305.G.A	rs7528026	A	Severity	CAV	A	TRIM46	592.1	Cystitis	genitourinary	693	31937	3	0	0	0.756468	0.375641	1.45592	0.163644	0.0217055	1	0.806473
chr17.45995618.A.G	rs112572874	G	Risk factor	CAV-FE	G	MAPT	585.32	End stage renal disease	genitourinary	1144	32083	3	0	0	0.975329	0.157646	1.17075	0.0686779	0.0217081	1	0.806473
chr9.132278286.T.C	rs11243705	C	Severity	CAV	C	SETX	112	Candidiasis	infectious diseases	1196	30812	3	0	0	0.668572	0.138495	1.14854	0.0603355	0.0217097	1	0.806473
chr5.86011821.T.G	rs4424029	G	Severity	CAV	G	-	443.1	Raynaud's syndrome	circulatory system	168	33099	3	0.0942357	62.1506	5.2841	-0.276109	0.75873	0.120292	0.0217147	1	0.806473
chr4.24511798.A.G	rs73246461	G	Severity	CAV	G	-	281.1	Megaloblastic anemia	hematopoietic	240	28406	3	0.0271015	22.9223	2.59479	0.27057	1.31071	0.117881	0.0217167	1	0.806473
chr2.74462906.CA.C	rs765427546	C	Severity	CAV	C	MOGS	401.2	Hypertensive heart and/or renal disease	circulatory system	396	12543	2	0	0	0.000281182	2.04889	7.75926	0.892654	0.0217173	1	0.806473
chr1.12207235.C.T	rs3397	T	Severity	CAV-FE	C	TNFRSF1B	246	Other disorders of thyroid	endocrine/metabolic	633	17755	2	0.00502595	38.8584	1.63555	-0.141984	0.867635	0.0618603	0.0217193	1	0.806473
chr1.20166359.C.T	rs72663004	T	Severity	CAV	T	PLA2G2C	355.1	Chronic pain syndrome	neurological	602	35414	3	0	0	1.3713	0.27988	1.32297	0.121941	0.021721	1	0.806473
chr3.1052111.C.G	rs1504061	G	Severity	CAV	G	-	345	Epilepsy, recurrent seizures, convulsions	neurological	905	34830	3	5.34121e-06	22.0114	2.56448	0.199881	1.22126	0.0870963	0.0217365	1	0.806604
chr15.60902209.A.G	rs4774377	G	Risk factor	CAV-FE	G	RORA	338.2	Chronic pain	neurological	5854	28011	3	0	0	0.673253	0.0519998	1.05338	0.0226585	0.0217372	1	0.806604
chr13.41746691.T.A	rs10507497	A	Severity	CAV-FE	A	VWA8	562	Diverticulosis and diverticulitis	digestive	790	28289	3	0	0	1.54578	-0.150641	0.860156	0.0656457	0.0217468	1	0.806604
chr9.133449836.G.A	rs139951127	A	Severity	CAV-FE	A	ADAMTS13	689	Disorder of skin and subcutaneous tissue NOS	dermatologic	481	27911	2	0	0	0.00175127	2.53289	12.5898	1.10378	0.0217482	1	0.806604
chr11.26675470.T.G	rs10835056	G	Severity	CAV	T	SLC5A12	473.3	Paralysis/spasm of vocal cords or larynx	respiratory	113	26428	3	0	0	0.197062	-0.344989	0.708228	0.150343	0.0217511	1	0.806604
chr4.186082920.C.T	rs3775291	T	Risk factor; Severity	CAV-FE	T	TLR3	496	Chronic airway obstruction	respiratory	2136	29651	3	0	0	0.5776	0.0950794	1.09975	0.0414367	0.0217579	1	0.806604
chr19.35687796.G.A	rs77127536	A	Severity	CAV	A	TYMSP2	338.1	Acute pain	neurological	943	28661	3	0.0132718	48.4715	3.88135	0.149088	1.16077	0.0649743	0.0217583	1	0.806604
chr1.161544752.A.C	rs396991	C	Severity	CAV-FE	C	FCGR3A	555	Inflammatory bowel disease and other gastroenteritis and colitis	digestive	869	26631	3	0.0102127	48.9044	3.91423	0.119039	1.12641	0.0518789	0.0217589	1	0.806604
chrX.15600835.T.C	rs4646116	C	Risk factor	FCP + IP	C	ACE2	1004	NA	NA	154	38797	3	1.71527	19.0314	2.47009	1.74455	5.72333	0.760358	0.0217686	1	0.806604
chr3.38894643.C.T	rs33985936	T	Severity	CAV	T	SCN11A	608	Other disorders of male genital organs	genitourinary	176	33979	3	0	0	0.795416	-0.355058	0.701133	0.154751	0.021769	1	0.806604
chr1.155197995.A.G	rs41264915	A	Severity	CAV-FE	G	THBS3	772.2	Spasm of muscle	symptoms	604	36409	3	4.72549e-06	0	1.88871	-0.196806	0.82135	0.085778	0.02177	1	0.806604
chr11.784340.C.G	rs7104929	G	Severity	CAV-FE	G	-	269	Proteinuria	endocrine/metabolic	1536	36218	3	0.00294076	24.874	2.66219	-0.0987166	0.905999	0.043026	0.0217706	1	0.806604
chr3.149000300.G.T	rs76488148	T	Severity	CAV	T	GYG1	338.1	Acute pain	neurological	938	28493	3	0	0	0.433937	-0.203017	0.816264	0.0884875	0.0217731	1	0.806604
chr10.52340585.A.T	rs1441121	T	Severity	CAV	A	-	564.9	Personal history of diseases of digestive system	digestive	282	27239	3	0	0	0.414307	0.218344	1.24402	0.0951683	0.0217736	1	0.806604
chr12.6845711.C.T	rs5443	T	protective	CAV	T	CDCA3	371.1	Uveitis, noninfectious or NOS	sense organs	133	25586	2	0.0089966	21.1089	1.26757	0.295121	1.34329	0.128634	0.021775	1	0.806604
chr9.30504351.C.T	rs17775810	TT genotype	Protective	CAV	T	LINC01242	300.1	Anxiety disorder	mental disorders	4613	24058	3	2.11036e-06	31.9865	2.94059	0.0736097	1.07639	0.0320846	0.0217769	1	0.806604
chr12.8058591.T.C	rs7842	C	Risk factor; Severity	CAV	C	C3AR1	306	Other mental disorder	mental disorders	751	24336	3	0	0	0.208186	0.126387	1.13472	0.0550893	0.0217774	1	0.806604
chr7.22548762.C.T	rs13227460	T	Severity	CAV	T	STEAP1B	871	Open wounds of extremities	injuries & poisonings	225	36678	3	0	0	1.23124	-0.351024	0.703967	0.153004	0.0217782	1	0.806604
chr14.55263686.C.T	rs10140801	T	Severity	CAV-FE	C	FBXO34-AS1	496.21	Obstructive chronic bronchitis	respiratory	183	6877	1	NA	NA	0	0.32617	1.38565	0.142175	0.0217827	1	0.806614
chrX.15596127.G.T	rs146598386	T	Severity	CAV	T	ACE2	842	Other sprains and strains	injuries & poisonings	140	36527	3	0	0	0.316715	1.70178	5.48369	0.741805	0.0217844	1	0.806614
chr19.50379362.T.C	rs1405655	C	Severity	CAV-FE	T	NR1H2	681.5	Cellulitis and abscess of leg, except foot	dermatologic	167	7973	1	NA	NA	0	-0.255898	0.774221	0.111551	0.02179	1	0.806633
chr4.71762286.C.T	rs113574864	T	Severity	CAV	T	GC	537	Other disorders of stomach and duodenum	digestive	264	35829	3	0	0	0.52	0.299595	1.34931	0.130603	0.0217938	1	0.806633
chr14.74952741.A.G	rs2268616	G	Risk factor	CAV	G	PGF	792	Abnormal Papanicolaou smear of cervix and cervical HPV	genitourinary	469	34343	3	0	0	0.213458	0.327039	1.38686	0.142571	0.0217984	1	0.806633
chr10.52771475.C.T	rs1800450	T	Severity	CAV	T	MBL2	214.1	Lipoma of skin and subcutaneous tissue	neoplasms	186	37435	3	0.142305	62.6128	5.34943	0.360766	1.43443	0.157274	0.0217985	1	0.806633
chr17.45714244.T.C	rs113661667	C	Risk factor	CAV-FE	C	LINC02210-CRHR1	428	Congestive heart failure; nonhypertensive	circulatory system	2180	34065	3	1.85749e-06	48.1461	3.85699	0.113256	1.11992	0.0493758	0.0218046	1	0.806633
chr1.156125675.T.C	rs581342	C	Severity	CAV	T	LMNA	250	Diabetes mellitus	endocrine/metabolic	2592	5880	1	NA	NA	0	-0.0861425	0.917463	0.0375553	0.0218048	1	0.806633
chr9.81442264.TCAG.T	rs1826292621	T	Severity	CAV	T	-	420	Carditis	circulatory system	324	37624	3	0	0	0.285692	0.251394	1.28582	0.109607	0.0218135	1	0.806633
chr14.94566450.G.A	rs2093266	A	Risk factor for acute kidney injury	CAV	A	SERPINA4	367.9	Blindness and low vision	sense organs	305	34585	3	0.199235	77.0876	8.72891	0.241146	1.27271	0.10514	0.0218158	1	0.806633
chr8.124324323.T.C	rs72711165	C	Severity	CAV-FE	C	TMEM65	456	Chronic venous insufficiency [CVI]	circulatory system	1186	31981	3	3.60313e-06	9.74476	2.21594	0.309059	1.36214	0.134753	0.021818	1	0.806633
chr5.132485305.G.A	rs17622656	A	Risk factor	FCP + IP	A	IRF1	761	Cervicalgia	symptoms	2221	34892	3	0	0	1.11649	0.0888169	1.09288	0.0387253	0.0218185	1	0.806633
chr3.146517122.G.A	rs343320	A	Severity	CAV-FE	A	PLSCR1	594.1	Calculus of kidney	genitourinary	1214	36979	3	0	0	1.05256	0.184524	1.20265	0.0804563	0.021821	1	0.806633
chr12.6845711.C.T	rs5443	T	protective	CAV	C	CDCA3	701	Other hypertrophic and atrophic conditions of skin	dermatologic	241	8607	1	NA	NA	0	-0.269808	0.763526	0.117643	0.0218219	1	0.806633
chr1.35908500.C.T	rs2765013	C	Severity	CAV	T	AGO1	603	Other disorders of testis	genitourinary	105	33238	3	0	0	0.00759937	0.365205	1.44081	0.15924	0.0218237	1	0.806633
chr7.117559590.ATCT.A	rs113993960	A	Severity	CAV	A	CFTR	573.5	Jaundice (not of newborn)	digestive	132	32764	3	0	0	0.000775956	1.69903	5.46862	0.740843	0.0218268	1	0.806636
chr17.42362183.A.G	rs744166	G	Risk factor; Severity	CAV	G	STAT3	274.1	Gout	endocrine/metabolic	515	28949	2	0	0	0.477969	-0.152458	0.858595	0.0664871	0.0218455	1	0.806981
chr6.52236941.T.C	rs763780	C	Protective	FCP	C	IL17F	473	Diseases of the larynx and vocal cords	respiratory	913	26708	3	0	0	0.44677	0.213787	1.23836	0.0932389	0.0218544	1	0.806981
chr15.100233816.G.A	rs143434383	A	Risk factor	CAV	A	ADAMTS17	189.1	Cancer of kidney and renal pelvis	neoplasms	163	38908	3	0	0	0.00170146	2.50981	12.3025	1.09464	0.021859	1	0.806981
chr17.45995618.A.G	rs112572874	G	Risk factor	CAV-FE	G	MAPT	250.14	Type 1 diabetes with neurological manifestations	endocrine/metabolic	123	26947	3	0.129343	51.4429	4.11887	0.384256	1.46852	0.167592	0.0218592	1	0.806981
chr17.45714244.T.C	rs113661667	C	Risk factor	CAV-FE	C	LINC02210-CRHR1	585	Renal failure	genitourinary	3553	32015	3	0.0160583	68.8194	6.41425	0.0929778	1.09744	0.0405521	0.0218597	1	0.806981
chr22.41925447.G.A	rs61756766	A	Severity	CAV	A	TNFRSF13C	442.11	Abdominal aortic aneurysm	circulatory system	412	33401	3	0	0	0.00192912	1.07693	2.93565	0.469703	0.0218603	1	0.806981
chr15.100233816.G.A	rs143434383	A	Risk factor	CAV	A	ADAMTS17	573.2	Liver replaced by transplant	digestive	216	32819	3	0	0	0.792447	1.0511	2.8608	0.458449	0.0218636	1	0.806981
chr14.76832814.C.CT	rs34279101	CT	Severity	CAV	CT	LRRC74A	350.1	Abnormal involuntary movements	neurological	867	33059	3	0	0	1.41383	-0.157258	0.854483	0.0685927	0.0218689	1	0.806981
chr12.106231175.T.A	rs12823094	A	Severity	CAV	A	-	705	Disorders of sweat glands	dermatologic	245	31109	3	0	0	0.131617	0.301848	1.35236	0.131661	0.0218701	1	0.806981
chr4.67910532.T.C	rs9998258	T	Possible functional consequences	FCP + IP	C	TMPRSS11A	351	Other peripheral nerve disorders	neurological	1222	35390	3	0.0260874	42.9949	3.50846	0.217549	1.24303	0.0948947	0.0218751	1	0.806981
chr1.161509955.A.G	rs1801274	G	Severity	CAV	A	FCGR2A	745	Pain in joint	musculoskeletal	4388	8863	1	NA	NA	0	0.0629626	1.06499	0.0274646	0.0218767	1	0.806981
chr7.117559590.ATCT.A	rs113993960	A	Severity	CAV	A	CFTR	610.8	Other specified benign mammary dysplasias	genitourinary	111	33327	3	0.717921	0	1.76926	1.43248	4.18909	0.624865	0.0218786	1	0.806981
chr15.90876959.G.A	rs201551785	A	Potential functional effect on protein	FCP + IP	A	FURIN	153	Colorectal cancer	neoplasms	918	34600	3	1.40953	0	1.84624	1.991	7.32284	0.868499	0.0218792	1	0.806981
chr11.88824823.A.G	rs10831496	G	Severity	CAV-FE	A	GRM5	386.9	Dizziness and giddiness (Light-headedness and vertigo)	sense organs	2411	20976	2	0	0	0.384451	-0.0817526	0.9215	0.0356615	0.0218792	1	0.806981
chr21.41426103.C.A	rs17000900	A	Severity	CAV-FE	A	MX1	396	Abnormal heart sounds	circulatory system	970	34605	3	0	0	0.489534	-0.157781	0.854037	0.068828	0.0218831	1	0.806981
chrX.15566297.A.G	rs4646179	G	Severity	CAV	G	ACE2	751.2	Congenital anomalies of urinary system	congenital anomalies	161	38760	3	0	0	0.013551	0.657223	1.92943	0.286707	0.0218873	1	0.806981
chr12.8608014.A.G	rs11613792	A	Severity	CAV	G	AICDA	204	Leukemia	neoplasms	279	35690	3	0.0139894	30.2643	2.86797	0.231815	1.26089	0.101129	0.0218897	1	0.806981
chr12.6845711.C.T	rs5443	T	protective	CAV	T	CDCA3	442.1	Aortic aneurysm	circulatory system	621	25365	2	0	0	0.279999	-0.150199	0.860537	0.0655238	0.0218898	1	0.806981
chr21.41509390.C.G	rs12626358	G	Possible functional consequences	FCP + IP	G	TMPRSS2	740.12	Osteoarthrosis, localized, secondary	musculoskeletal	149	30554	3	0	0	0.658408	0.306299	1.35839	0.133629	0.0218962	1	0.807014
chr15.60902209.A.G	rs4774377	G	Risk factor	CAV-FE	G	RORA	722.6	Degeneration of intervertebral disc	musculoskeletal	431	32488	3	0	0	0.247889	0.164886	1.17926	0.0719357	0.021898	1	0.807014
chr17.45714244.T.C	rs113661667	C	Risk factor	CAV-FE	C	LINC02210-CRHR1	426.92	Cardiac defibrillator in situ	circulatory system	418	29563	3	0	0	0.137436	0.228095	1.2562	0.0995132	0.0218997	1	0.807014
chr1.155133406.T.G	rs4971066	G	Risk factor	CAV	G	EFNA1	395.1	Nonrheumatic mitral valve disorders	circulatory system	843	34475	3	0.0122416	35.5758	3.10442	0.158297	1.17151	0.0690635	0.0219031	1	0.807029
chr5.77379593.G.A	rs7715119	A	Severity	CAV-FE	A	PDE8B	270.3	Disorders of plasma protein metabolism	endocrine/metabolic	353	36229	3	0	0	0.518839	-0.272362	0.761579	0.118837	0.021912	1	0.8071
chr10.28606315.C.T	rs12773860	T	Severity	CAV	T	WAC	452.2	Deep vein thrombosis [DVT]	circulatory system	766	31582	3	0.0543518	61.1708	5.15077	0.235246	1.26522	0.102643	0.0219125	1	0.8071
chr11.114726432.A.T	rs1712779	T	Severity	CAV-FE	T	-	252	Disorders of parathyroid gland	endocrine/metabolic	673	35104	3	0.0304858	70.883	6.86884	-0.150602	0.86019	0.0657119	0.0219139	1	0.8071
chr13.102695866.A.G	rs599976	G	Severity	CAV-FE	G	METTL21C	614.52	Vaginitis and vulvovaginitis	genitourinary	760	36498	3	0.00729809	20.7127	2.52247	-0.19316	0.82435	0.084283	0.0219172	1	0.807111
chr7.22728630.G.T	rs2066992	T	Protective	CAV-FE	T	IL6	721	Spondylosis and allied disorders	musculoskeletal	2259	33285	3	0	0	0.166137	0.114642	1.12147	0.050026	0.0219253	1	0.807301
chr15.60902209.A.G	rs4774377	G	Risk factor	CAV-FE	G	RORA	426.9	Cardiac pacemaker/device in situ	circulatory system	969	28857	3	0	0	0.139582	0.115142	1.12203	0.0502486	0.0219372	1	0.807629
chr13.22495675.AG.A	rs10714879	A	Severity	CAV	AG	-	357	Inflammatory and toxic neuropathy	neurological	802	27402	2	0	0	0.011497	-0.137596	0.87145	0.0600494	0.0219412	1	0.807636
chr4.44416575.T.C	rs35540967	C	Severity	CAV	C	KCTD8	735.2	Acquired toe deformities	musculoskeletal	470	35870	3	2.72994e-06	0	1.91766	-0.417821	0.65848	0.182351	0.021946	1	0.807636
chr12.132489230.GC.G	rs56106917	G	Severity	CAV	G	FBRSL1	394.2	Mitral valve disease	circulatory system	364	34779	3	0	0	1.00683	0.180118	1.19736	0.0786095	0.0219464	1	0.807636
chr1.12207235.C.T	rs3397	T	Severity	CAV-FE	C	TNFRSF1B	345.1	Epilepsy	neurological	124	20294	2	0	0	0.568788	-0.320924	0.725478	0.140068	0.0219522	1	0.807647
chr9.81442264.TCAG.T	rs1826292621	T	Severity	CAV	T	-	272.12	Hyperglyceridemia	endocrine/metabolic	911	22996	3	0.0510592	75.0744	8.02389	0.174875	1.1911	0.0763267	0.0219556	1	0.807647
chr12.132489230.GC.G	rs56106917	G	Severity	CAV	G	FBRSL1	395.2	Nonrheumatic aortic valve disorders	circulatory system	964	34779	3	0.000265127	0	1.5863	0.113405	1.12009	0.0494975	0.0219556	1	0.807647
chr1.169597075.C.T	rs6127	T	Severity in males	CAV	C	SELP	704	Diseases of hair and hair follicles	dermatologic	1233	34602	3	0.00518747	40.0402	3.33557	0.104994	1.1107	0.0458281	0.0219605	1	0.807716
chrX.15592465.T.A	rs73195521	A	Severity	CAV	A	ACE2	610.1	Cystic mastopathy	genitourinary	327	33453	3	0	0	0.000142409	1.86782	6.47414	0.815373	0.0219779	1	0.807968
chr6.18015216.C.T	rs140247774	T	Severity	CAV	T	-	537	Other disorders of stomach and duodenum	digestive	266	35733	3	0.0236308	0	1.79819	0.503828	1.65504	0.219945	0.0219809	1	0.807968
chr17.15965007.C.T	rs8081547	T	Risk factor	FCP + IP	T	ADORA2B	783	Fever of unknown origin	symptoms	622	35359	3	0.0295629	57.3944	4.69422	-0.184816	0.831257	0.0806848	0.0219866	1	0.807968
chr7.22728630.G.T	rs2066992	T	Protective	CAV-FE	T	IL6	253.2	Pituitary hypofunction	endocrine/metabolic	102	35075	3	0.115709	45.6677	3.68105	0.459931	1.58396	0.200805	0.0219958	1	0.807968
chr6.12216733.A.G	rs10755709	A	Severity	CAV	G	-	429	Ill-defined descriptions and complications of heart disease	circulatory system	981	32650	3	0.00318742	35.222	3.08747	0.112197	1.11873	0.0489872	0.0220016	1	0.807968
chr17.45714244.T.C	rs113661667	C	Risk factor	CAV-FE	C	LINC02210-CRHR1	275	Disorders of mineral metabolism	endocrine/metabolic	1180	37200	3	0.00595872	23.8379	2.62598	0.140625	1.15099	0.0613998	0.0220033	1	0.807968
chr17.27660155.T.C	rs117217714	C	Severity	CAV	C	NOS2P1	172.1	Melanomas of skin, dx or hx	neoplasms	134	27840	2	0	0	0.000217165	1.07544	2.93128	0.469561	0.0220035	1	0.807968
chr17.42362183.A.G	rs744166	G	Risk factor; Severity	CAV	G	STAT3	569	Other disorders of intestine	digestive	507	27169	2	0.00127636	12.3456	1.14084	-0.153417	0.857772	0.0669853	0.0220035	1	0.807968
chr11.126292948.C.T	rs8177374	T	Protective	CAV	T	TIRAP	994	Sepsis and SIRS	injuries & poisonings	281	38335	3	0.010618	0	1.63863	0.320448	1.37774	0.139916	0.0220044	1	0.807968
chr14.102356233.A.G	rs11160678	G	Severity	CAV	G	CINP	366	Cataract	sense organs	2795	33902	3	0	0	0.00588602	0.0732851	1.07604	0.0319988	0.0220069	1	0.807968
chr22.49281538.G.A	rs62220604	G	Severity	CAV	A	-	585.4	Chronic kidney disease, Stage I or II	genitourinary	615	30706	3	0.01491	45.7134	3.68415	0.184652	1.2028	0.0806273	0.0220099	1	0.807968
chr1.214663607.G.A	rs143976001	A	Severity	CAV	A	CENPF	710	Osteomyelitis, periostitis, and other infections involving bone	musculoskeletal	205	23944	2	0	0	0.000893819	1.73989	5.69673	0.759737	0.0220141	1	0.807968
chr1.214663607.G.A	rs143976001	A	Severity	CAV	A	CENPF	710.1	Osteomyelitis	musculoskeletal	205	23944	2	0	0	0.000893819	1.73989	5.69673	0.759737	0.0220141	1	0.807968
chr6.30887474.G.A	rs4618569	AG genotype	Severity	CAV	A	DDR1	433.1	Occlusion and stenosis of precerebral arteries	circulatory system	672	35923	3	0.0184913	61.1577	5.14902	0.141648	1.15217	0.0618523	0.0220154	1	0.807968
chr14.74952741.A.G	rs2268616	G	Risk factor	CAV	G	PGF	509	Respiratory failure, insufficiency, arrest	respiratory	262	36145	3	0.212809	59.2129	4.90351	0.449428	1.56742	0.19625	0.0220164	1	0.807968
chr12.8608014.A.G	rs11613792	A	Severity	CAV	G	AICDA	280.2	Iron deficiency anemia secondary to blood loss (chronic)	hematopoietic	1035	27174	3	0	0	0.148419	0.127346	1.13581	0.0556087	0.0220189	1	0.807968
chr19.50379362.T.C	rs1405655	C	Severity	CAV-FE	C	NR1H2	578.2	Blood in stool	digestive	269	26076	2	0	0	0.068742	0.204826	1.22731	0.0894423	0.0220196	1	0.807968
chr15.90876959.G.A	rs201551785	A	Potential functional effect on protein	FCP + IP	A	FURIN	155.1	Malignant neoplasm of liver, primary	neoplasms	306	36769	3	0	0	0.00108884	2.5951	13.398	1.13323	0.0220211	1	0.807968
chr6.158608455.C.T	rs117665206	T	Severity	CAV	T	TMEM181	204.4	Multiple myeloma	neoplasms	169	38374	3	0	0	0.00148167	1.38229	3.98403	0.603639	0.0220251	1	0.808003
chrX.15592465.T.A	rs73195521	A	Severity	CAV	A	ACE2	250.23	Type 2 diabetes with ophthalmic manifestations	endocrine/metabolic	682	26962	3	0.44672	0	1.39448	1.72546	5.61509	0.753518	0.022029	1	0.808036
chr4.186083346.C.T	rs121434431	T	Severity	CAV-FE	T	TLR3	433.1	Occlusion and stenosis of precerebral arteries	circulatory system	531	27284	2	0	0	0.00253447	2.65892	14.2808	1.16122	0.0220353	1	0.808161
chr11.71456403.G.T	rs12785878	G	Severity	CAV	G	NADSYN1	327.3	Sleep apnea	neurological	718	10921	1	NA	NA	0	-0.143715	0.866135	0.0627663	0.0220398	1	0.808216
chr12.112919388.G.A	rs10774671	A	Severity (A allele); Protective (G allele)	CAV-FE	G	OAS1	681.1	Cellulitis and abscess of fingers/toes	dermatologic	198	25561	2	0	0	0.317277	0.239962	1.2712	0.104816	0.0220583	1	0.808437
chr4.24511798.A.G	rs73246461	G	Severity	CAV	G	-	291	Other specified nonpsychotic and/or transient mental disorders	mental disorders	245	34096	3	0	0	0.524987	0.267083	1.30615	0.116665	0.0220607	1	0.808437
chr9.30504351.C.T	rs17775810	TT genotype	Protective	CAV	T	LINC01242	706.1	Acne	dermatologic	753	32762	3	0.0150348	39.472	3.30425	0.174363	1.19049	0.0761644	0.0220618	1	0.808437
chrX.12886851.C.T	rs5743781	T	Severity; Severity for males	CAV-FE	T	TLR7	172.11	Melanomas of skin	neoplasms	121	27859	2	0	0	0.000288022	1.71214	5.54082	0.747891	0.0220623	1	0.808437
chr1.109740350.G.T	rs1332018	T	Risk factor; Severity	CAV	G	GSTM3	743.11	Osteoporosis NOS	musculoskeletal	2383	34796	3	0	0	0.0798664	-0.0809764	0.922215	0.0353729	0.0220665	1	0.808437
chr6.52236941.T.C	rs763780	C	Protective	FCP	C	IL17F	288.2	Elevated white blood cell count	hematopoietic	440	34584	3	0	0	1.77811	-0.395611	0.673268	0.172816	0.0220677	1	0.808437
chr3.61768231.T.A	rs672699	A	Severity	CAV	T	PTPRG	377	Disorders of optic nerve and visual pathways	sense organs	250	33497	3	0	0	0.916579	0.221807	1.24833	0.096895	0.0220708	1	0.808437
chr9.131672331.T.G	rs12551879	G	Severity	CAV	G	RAPGEF1	705	Disorders of sweat glands	dermatologic	254	33066	3	2.09531e-06	11.6051	2.26257	0.339234	1.40387	0.148195	0.0220728	1	0.808437
chr16.57636629.G.A	rs7499679	A	Severity	CAV	A	ADGRG1	701.2	Scar conditions and fibrosis of skin	dermatologic	211	35420	3	0	0	0.0249173	0.247726	1.28111	0.108223	0.0220772	1	0.808437
chr21.41473456.A.G	rs17854725	G	Severity	CAV	A	TMPRSS2	216.1	Screening for malignant neoplasms of the skin	neoplasms	242	11127	1	NA	NA	0	-0.216801	0.80509	0.0947154	0.0220811	1	0.808437
chr8.37849759.C.T	rs138763430	T	Severity	CAV	T	BRF2	796	Elevated prostate specific antigen [PSA]	genitourinary	626	35427	3	0.0493222	0	1.07498	1.22504	3.40429	0.535195	0.0220822	1	0.808437
chrX.15581240.G.A	rs147464721	A	Severity	CAV	A	ACE2	281.1	Megaloblastic anemia	hematopoietic	245	29295	3	0	0	0.000835129	1.38257	3.98513	0.60403	0.0220845	1	0.808437
chr21.41465921.C.T	rs62217525	C	Possible functional consequences	FCP + IP	T	TMPRSS2	695.42	Systemic lupus erythematosus	dermatologic	479	31655	3	9.11921e-07	0	1.41214	0.377919	1.45924	0.165113	0.0220884	1	0.808437
chr17.15965007.C.T	rs8081547	T	Risk factor	FCP + IP	T	ADORA2B	798	Malaise and fatigue	symptoms	3914	29022	3	0.00395331	55.8012	4.52501	0.0727657	1.07548	0.0317933	0.0220963	1	0.808437
chr1.205208489.G.A	rs11240388	G	Severity	CAV-FE	A	DSTYK	415	Pulmonary heart disease	circulatory system	600	24804	2	0	0	0.113053	-0.16307	0.849532	0.0712507	0.0220979	1	0.808437
chr4.5820150.T.C	rs3774881	T	Severity	CAV	T	CRMP1	244.1	Secondary hypothyroidism	endocrine/metabolic	147	6432	1	NA	NA	0	0.293905	1.34166	0.128425	0.0221058	1	0.808437
chr1.244873270.T.C	rs12130553	C	Severity	CAV	C	-	654	Other and unspecified complications of birth; puerperium affecting management of mother	pregnancy complications	156	10773	1	NA	NA	0	0.272867	1.31373	0.119232	0.0221059	1	0.808437
chr10.28606315.C.T	rs12773860	T	Severity	CAV	T	WAC	277	Other disorders of metabolism	endocrine/metabolic	776	36342	3	0	0	1.22455	0.232068	1.26121	0.101408	0.0221114	1	0.808437
chr4.5820150.T.C	rs3774881	T	Severity	CAV	C	CRMP1	276.5	Hypovolemia	endocrine/metabolic	149	23917	2	0	0	0.256731	-0.346049	0.707478	0.151218	0.0221139	1	0.808437
chr5.142872984.C.T	rs10039856	C	Severity	CAV	T	ARHGAP26	979	Adverse drug events and drug allergies	injuries & poisonings	181	36740	3	0.0721023	48.5937	3.89057	-0.347296	0.706596	0.151767	0.0221174	1	0.808437
chr12.52726315.TC.T	rs5798227	T	Risk factor	CAV	TC	-	276.12	Hyposmolality and/or hyponatremia	endocrine/metabolic	356	34238	3	0.032454	39.7705	3.32063	0.277757	1.32017	0.121382	0.0221207	1	0.808437
chr22.41925447.G.A	rs61756766	A	Severity	CAV	A	TNFRSF13C	446	Polyarteritis nodosa and allied conditions	circulatory system	206	33401	3	0	0	0.48704	0.824855	2.28155	0.36047	0.0221216	1	0.808437
chr13.41746691.T.A	rs10507497	A	Severity	CAV-FE	A	VWA8	367.2	Astigmatism	sense organs	206	34564	3	0	0	0.57554	0.258561	1.29507	0.113006	0.0221354	1	0.808437
chr1.20166359.C.T	rs72663004	T	Severity	CAV	T	PLA2G2C	536.3	Gastroparesis	digestive	285	36047	3	0	0	0.193555	0.389766	1.47663	0.17035	0.022136	1	0.808437
chr1.87162490.C.T	rs10873821	C	Severity	CAV	T	LINC01140	078	Viral warts & HPV	infectious diseases	805	21770	2	0	0	0.594183	-0.133259	0.875239	0.0582418	0.0221361	1	0.808437
chr6.160731787.C.T	rs4252128	T	Potential functional effect on protein	FCP + IP	T	PLG	281.1	Megaloblastic anemia	hematopoietic	245	29261	3	0.363721	57.147	4.66712	0.671787	1.95773	0.293615	0.0221385	1	0.808437
chr5.157106730.T.C	rs35960726	C	Severity	CAV	C	HAVCR2	585.1	Acute renal failure	genitourinary	1464	32090	3	0	0	0.900933	0.882603	2.41718	0.385761	0.0221403	1	0.808437
chr19.39248147.C.T	rs12979860	C	Severity (C allele)*Conflicting; Risk factor (T allele)*Conflicting	CAV	T	IFNL4	228	Hemangioma and lymphangioma, any site	neoplasms	416	28517	2	0	0	0.0215206	-0.173193	0.840976	0.0756989	0.0221424	1	0.808437
chr8.38996464.C.A	rs7840270	C	Severity	CAV-FE	A	ADAM9	477	Epistaxis or throat hemorrhage	respiratory	366	26018	3	0.0528145	67.7897	6.20919	-0.195461	0.822455	0.0854324	0.022143	1	0.808437
chrX.15561454.T.C	rs142017934	C	Severity	CAV	C	ACE2	458.1	Orthostatic hypotension	circulatory system	161	36298	3	0	0	0.000915729	1.73696	5.68007	0.759207	0.0221452	1	0.808437
chr6.105878879.T.A	rs9386484	T	Severity	CAV	A	-	613.5	Mastodynia	genitourinary	381	31183	3	0	0	0.556493	0.174896	1.19112	0.0764453	0.0221461	1	0.808437
chr1.12192898.T.G	rs1061622	T	Severity	CAV-FE	G	TNFRSF1B	427.11	Paroxysmal supraventricular tachycardia	circulatory system	369	29611	3	0	0	1.03769	-0.22691	0.796993	0.0991836	0.0221506	1	0.808437
chr14.35401887.C.T	rs696	CC genotype	Severity	CAV	C	NFKBIA	654	Other and unspecified complications of birth; puerperium affecting management of mother	pregnancy complications	113	9243	1	NA	NA	0	-0.338713	0.712687	0.148054	0.0221509	1	0.808437
chrX.15587729.C.T	rs4646140	T	Severity	CAV	T	ACE2	594.1	Calculus of kidney	genitourinary	1216	37155	3	0	0	0.0902093	0.26283	1.30061	0.114886	0.022152	1	0.808437
chr17.42362183.A.G	rs744166	G	Risk factor; Severity	CAV	G	STAT3	634	Miscarriage; stillbirth	pregnancy complications	185	29081	2	0	0	0.614996	0.257458	1.29364	0.112541	0.0221564	1	0.808437
chr19.31533051.C.A	rs8105499	C	Severity	CAV	A	LINC02841	474	Acute and chronic tonsillitis	respiratory	142	26109	3	0.0224475	16.7755	2.40314	-0.372482	0.689022	0.162829	0.0221627	1	0.808437
chr5.180810828.C.T	rs113791144	T	Severity	CAV	T	-	286	Coagulation defects	hematopoietic	619	36022	3	1.32535e-06	27.0573	2.74188	0.234238	1.26395	0.102396	0.0221631	1	0.808437
chr4.111691870.C.T	rs112641600	C	Severity	CAV	T	-	689	Disorder of skin and subcutaneous tissue NOS	dermatologic	635	36391	3	0.00326846	3.60645	2.07483	0.237891	1.26857	0.103998	0.0221686	1	0.808437
chr12.47879112.A.G	rs2228570	AG genotype	Severity	CAV	A	VDR	720	Spinal stenosis	musculoskeletal	542	29187	3	0.00972932	39.7528	3.31965	-0.163172	0.849445	0.0713343	0.0221706	1	0.808437
chr3.38894643.C.T	rs33985936	T	Severity	CAV	T	SCN11A	459.7	Blood vessel replaced	circulatory system	174	36307	3	0.116612	57.8065	4.74006	0.297762	1.34684	0.130177	0.0221746	1	0.808437
chr16.57636629.G.A	rs7499679	A	Severity	CAV	A	ADGRG1	766	Neuralgia, neuritis, and radiculitis NOS	symptoms	751	31558	3	0.0124166	54.6991	4.41492	0.131254	1.14026	0.0573844	0.0221793	1	0.808437
chr17.15965007.C.T	rs8081547	T	Risk factor	FCP + IP	T	ADORA2B	571.81	Portal hypertension	digestive	149	31319	3	0	0	0.706171	-0.390319	0.676841	0.170649	0.0221804	1	0.808437
chrX.15596127.G.T	rs146598386	T	Severity	CAV	T	ACE2	706	Diseases of sebaceous glands	dermatologic	2401	33132	3	0.192476	57.041	4.6556	0.496543	1.64303	0.217094	0.0221826	1	0.808437
chr2.60480453.A.G	rs1123573	A	Severity	CAV-FE	G	BCL11A	514	Abnormal findings examination of lungs	respiratory	957	36284	3	0	0	0.937068	0.111118	1.11753	0.0485838	0.022188	1	0.808437
chr11.114726432.A.T	rs1712779	T	Severity	CAV-FE	T	-	250.23	Type 2 diabetes with ophthalmic manifestations	endocrine/metabolic	681	26930	3	0.0104662	32.555	2.96538	-0.151586	0.859344	0.0662776	0.022188	1	0.808437
chr17.27660155.T.C	rs117217714	C	Severity	CAV	C	NOS2P1	695.42	Systemic lupus erythematosus	dermatologic	479	32036	3	0	0	0.426552	0.897651	2.45383	0.392479	0.0221881	1	0.808437
chr1.90742957.A.C	rs2166172	C	Severity	CAV-FE	C	-	557	Intestinal malabsorption (non-celiac)	digestive	136	28226	3	0	0	0.936219	0.303638	1.35478	0.132767	0.0221954	1	0.808437
chr17.45422978.G.C	rs1230082	G	Severity	CAV	C	ARHGAP27	008.5	Bacterial enteritis	infectious diseases	116	8895	1	NA	NA	0	0.309316	1.36249	0.135251	0.022197	1	0.808437
chr6.160716758.G.A	rs4252187	A	Potential functional effect on protein	FCP + IP	A	PLG	615	Endometriosis	genitourinary	154	36542	3	0	0	1.60947e-05	2.92526	18.639	1.27912	0.0221999	1	0.808437
chr17.45422978.G.C	rs1230082	G	Severity	CAV	G	ARHGAP27	722.6	Degeneration of intervertebral disc	musculoskeletal	341	25067	2	0	0	0.253838	0.182702	1.20046	0.0798951	0.0222088	1	0.808437
chr6.147217556.A.G	rs116898161	G	Severity	CAV	G	STXBP5	278.11	Morbid obesity	endocrine/metabolic	3094	25873	3	0.0462492	41.3658	3.41098	-0.29981	0.740959	0.131107	0.0222097	1	0.808437
chr4.69615987.C.T	rs7688383	T	Loss of smell and taste	CAV	T	UGT2A1	332	Parkinson's disease	neurological	258	34232	3	0	0	1.1905	0.210532	1.23433	0.0920669	0.0222119	1	0.808437
chr16.85959043.C.T	rs12444486	C	Severity in African-Americans	CAV	C	-	381.2	Eustachian tube disorders	sense organs	127	34645	3	0	0	0.0188221	-0.304005	0.737857	0.132944	0.0222121	1	0.808437
chr11.114726432.A.T	rs1712779	T	Severity	CAV-FE	T	-	496.1	Emphysema	respiratory	691	29632	3	0.00907257	43.4556	3.53704	0.140065	1.15035	0.0612547	0.0222193	1	0.808437
chr1.205208489.G.A	rs11240388	G	Severity	CAV-FE	A	DSTYK	180.3	Cervical intraepithelial neoplasia [CIN] [Cervical dysplasia]	neoplasms	330	22642	2	0	0	0.00039937	-0.208367	0.811909	0.0911265	0.0222208	1	0.808437
chr7.117559590.ATCT.A	rs113993960	A	Severity	CAV	A	CFTR	804	Fracture of hand or wrist	injuries & poisonings	110	35121	3	0	0	0.00142844	2.47162	11.8416	1.08093	0.022221	1	0.808437
chr10.52340585.A.T	rs1441121	T	Severity	CAV	A	-	241	Nontoxic nodular goiter	endocrine/metabolic	2082	30048	3	0	0	0.0521103	-0.0885686	0.91524	0.0387346	0.0222223	1	0.808437
chr9.131672331.T.G	rs12551879	G	Severity	CAV	G	RAPGEF1	295	Schizophrenia and other psychotic disorders	mental disorders	654	24299	3	0	0	0.0273286	-0.274629	0.759854	0.120108	0.0222244	1	0.808437
chrX.15564667.C.T	rs2074192	T	Severity (T allele); Severity for males > 50 y.o (T allele); Protective (C allele); Protective (CT genotype)	CAV	T	ACE2	272	Disorders of lipoid metabolism	endocrine/metabolic	13396	22865	3	0	0	0.00748175	-0.0466643	0.954408	0.0204096	0.0222318	1	0.808437
chr8.37849759.C.T	rs138763430	T	Severity	CAV	T	BRF2	158	Neoplasm of unspecified nature of digestive system	neoplasms	141	36762	3	0	0	0.00135201	2.76876	15.9388	1.21098	0.0222324	1	0.808437
chr6.31153649.G.A	rs143334143	A	Severity; Risk factor	CAV-FE	A	CCHCR1	292.2	Mild cognitive impairment	mental disorders	214	35147	3	0	0	1.0468	0.354415	1.42535	0.155016	0.0222362	1	0.808437
chr5.86011821.T.G	rs4424029	G	Severity	CAV	G	-	938	Dermatitis due to solar radiation	dermatologic	117	23362	2	0	0	0.079127	-0.31672	0.728534	0.138534	0.0222405	1	0.808437
chr17.42362183.A.G	rs744166	G	Risk factor; Severity	CAV	G	STAT3	428.3	Heart failure with reduced EF [Systolic or combined heart failure]	circulatory system	843	26026	2	0	0	0.00594645	0.120218	1.12774	0.0525837	0.022241	1	0.808437
chr14.35401887.C.T	rs696	CC genotype	Severity	CAV	C	NFKBIA	428.3	Heart failure with reduced EF [Systolic or combined heart failure]	circulatory system	412	8019	1	NA	NA	0	-0.175756	0.838823	0.0768762	0.0222417	1	0.808437
chr1.87162490.C.T	rs10873821	C	Severity	CAV	T	LINC01140	193	Thyroid cancer	neoplasms	407	28830	2	0	0	0.207953	-0.199328	0.819281	0.0871906	0.0222475	1	0.808437
chr19.35687796.G.A	rs77127536	A	Severity	CAV	A	TYMSP2	610.1	Cystic mastopathy	genitourinary	326	33280	3	0.0431108	51.2012	4.09846	0.24202	1.27382	0.105869	0.0222525	1	0.808437
chr3.148742201.A.C	rs5186	C	Severity	CAV	C	AGTR1	402	NA	NA	834	37307	3	0	0	0.553826	0.143022	1.15375	0.0625679	0.0222621	1	0.808437
chr1.205208489.G.A	rs11240388	G	Severity	CAV-FE	G	DSTYK	285.2	Anemia of chronic disease	hematopoietic	173	11200	1	NA	NA	0	-0.265841	0.766561	0.1163	0.0222648	1	0.808437
chr6.160731787.C.T	rs4252128	T	Potential functional effect on protein	FCP + IP	T	PLG	418.1	Precordial pain	circulatory system	366	29343	3	0.0147269	3.44	2.07125	0.465551	1.59289	0.203677	0.0222698	1	0.808437
chr6.158608455.C.T	rs117665206	T	Severity	CAV	T	TMEM181	279.7	Other immunological findings	endocrine/metabolic	1659	36388	3	0.00425615	0	1.88928	0.491775	1.63522	0.215161	0.0222769	1	0.808437
chr16.3500977.C.G	rs2301762	G	Severity	CAV	G	CLUAP1	697	Sarcoidosis	dermatologic	535	32136	3	0.056541	42.3026	3.46636	0.370442	1.44837	0.162078	0.0222789	1	0.808437
chr9.30504351.C.T	rs17775810	TT genotype	Protective	CAV	T	LINC01242	536.3	Gastroparesis	digestive	283	35640	3	0.202117	71.2291	6.95147	0.278342	1.32094	0.121785	0.0222823	1	0.808437
chr6.45737076.T.A	rs16873740	A	Severity	CAV	A	-	386.9	Dizziness and giddiness (Light-headedness and vertigo)	sense organs	2962	32914	3	0.00161424	15.7882	2.37496	-0.0881451	0.915628	0.0385671	0.0222837	1	0.808437
chr4.71762286.C.T	rs113574864	T	Severity	CAV	T	GC	459.9	Circulatory disease NEC	circulatory system	550	36088	3	0	0	1.47055	0.220325	1.24648	0.0964046	0.0222884	1	0.808437
chr3.38894643.C.T	rs33985936	T	Severity	CAV	T	SCN11A	706.8	Other specified diseases of sebaceous glands	dermatologic	1292	33155	3	0.0549101	75.5887	8.19293	-0.12898	0.878992	0.0564366	0.0222898	1	0.808437
chr19.35687796.G.A	rs77127536	A	Severity	CAV	A	TYMSP2	300.12	Agorophobia, social phobia, and panic disorder	mental disorders	584	24229	3	0	0	0.712707	0.188867	1.20788	0.0826418	0.0222915	1	0.808437
chrX.15602217.T.C	rs190509934	C	Protective	CAV	C	ACE2	698	Pruritus and related conditions	dermatologic	1131	36604	3	0	0	0.156307	0.536145	1.7094	0.234599	0.0222915	1	0.808437
chr10.98166813.G.T	rs10786398	T	Severity	CAV	T	R3HCC1L	428.4	Heart failure with preserved EF [Diastolic heart failure]	circulatory system	764	33837	3	0	0	0.696636	-0.164189	0.848582	0.071844	0.0222919	1	0.808437
chrX.12888602.G.A	rs147244662	A	Severity; Severity for males	CAV-FE	A	TLR7	153	Colorectal cancer	neoplasms	919	34605	3	0	0	0.00398588	2.53683	12.6395	1.11005	0.0222934	1	0.808437
chr15.100233816.G.A	rs143434383	A	Risk factor	CAV	A	ADAMTS17	800.1	Fracture of neck of femur	injuries & poisonings	130	35187	3	0	0	0.000570498	1.41509	4.11684	0.619214	0.0222956	1	0.808437
chr8.37849759.C.T	rs138763430	T	Severity	CAV	T	BRF2	840	Sprains and strains	injuries & poisonings	416	36536	3	0.363899	0	1.48252	1.18851	3.28218	0.520072	0.0222967	1	0.808437
chr11.14893332.A.G	rs10741657	G	Severity	CAV	A	CYP2R1	743	Osteoporosis, osteopenia and pathological fracture	musculoskeletal	2658	34799	3	0.000187503	29.3494	2.83083	-0.078213	0.924767	0.0342251	0.022298	1	0.808437
chr10.52771475.C.T	rs1800450	T	Severity	CAV	T	MBL2	357	Inflammatory and toxic neuropathy	neurological	1175	36490	3	0.00397253	0	1.84353	-0.167056	0.846152	0.0731026	0.0222997	1	0.808437
chr3.101705614.T.C	rs11919389	C	Risk factor	CAV	C	PDCL3P4	306.9	Tension headache	mental disorders	216	24275	3	0	0	0.0285294	0.240212	1.27152	0.105122	0.0223081	1	0.808437
chr12.6845711.C.T	rs5443	T	protective	CAV	T	CDCA3	280.1	Iron deficiency anemias, unspecified or not due to blood loss	hematopoietic	1517	23095	2	0	0	0.00132889	0.0900669	1.09425	0.0394156	0.0223096	1	0.808437
chrX.15600835.T.C	rs4646116	C	Risk factor	FCP + IP	C	ACE2	694	Dyschromia and Vitiligo	dermatologic	866	32368	3	0	0	1.11348	0.674417	1.96289	0.29515	0.0223127	1	0.808437
chr16.57636629.G.A	rs7499679	A	Severity	CAV	A	ADGRG1	686	Other local infections of skin and subcutaneous tissue	dermatologic	299	33297	3	0	0	1.13342	0.204409	1.2268	0.0894568	0.0223127	1	0.808437
chr12.57108399.C.T	rs324011	T	Risk factor; Severity	CAV	T	STAT6	803	Fracture of upper limb	injuries & poisonings	387	34935	3	0.00146747	33.9598	3.02846	-0.188303	0.828364	0.0824124	0.0223193	1	0.808437
chr6.31575254.G.A	rs1800629	A	Risk factor*Conflicting; Severity*Conflicting; Protective*Conflicting	CAV-FE	A	TNF	618.1	Prolapse of vaginal walls	genitourinary	204	38713	3	0	0	1.11159	-0.496187	0.608848	0.217162	0.0223205	1	0.808437
chr13.102695866.A.G	rs599976	G	Severity	CAV-FE	G	METTL21C	535.2	Atrophic gastritis	digestive	214	35989	3	0.10773	43.715	3.55334	-0.420152	0.656947	0.183886	0.0223214	1	0.808437
chr10.89010241.T.C	rs982764	T	Severity	CAV-FE	C	FAS	296	Mood disorders	mental disorders	6626	24191	3	8.57842e-05	0	1.92401	0.0500812	1.05136	0.0219191	0.022323	1	0.808437
chr12.132489230.GC.G	rs56106917	G	Severity	CAV	G	FBRSL1	512	Other symptoms of respiratory system	respiratory	9919	23066	3	0	0	0.0288332	-0.0443069	0.95666	0.019392	0.0223248	1	0.808437
chr21.41507982.C.A	rs75603675	A	Protective*Conflicting; Risk factor*Conflicting; Severity*Conflicting	CAV	A	TMPRSS2	516.1	Hemoptysis	respiratory	153	37570	3	0	0	0.193218	-0.292899	0.746097	0.128195	0.0223249	1	0.808437
chr7.22728630.G.T	rs2066992	T	Protective	CAV-FE	T	IL6	189.1	Cancer of kidney and renal pelvis	neoplasms	163	38894	3	0.0329696	28.7342	2.8064	0.372901	1.45194	0.163212	0.0223268	1	0.808437
chr6.32623820.T.C	rs9271609	T	Severity	CAV	C	HLA-DQA1	172	Skin cancer	neoplasms	677	37287	3	0	0	0.369111	-0.147558	0.862813	0.0645866	0.0223336	1	0.808549
chr7.117587738.G.A	rs76713772	A	Severity	CAV	A	CFTR	763	Thoracic or lumbosacral neuritis or radiculitis, unspecified	symptoms	2251	32065	3	0	0	0.00667996	3.30421	27.2271	1.44629	0.0223359	1	0.808549
chr17.15965007.C.T	rs8081547	T	Risk factor	FCP + IP	T	ADORA2B	360	Disorders of the globe	sense organs	117	32391	3	0.137952	56.4995	4.59765	0.38283	1.46643	0.167582	0.0223465	1	0.808824
chr3.157438240.A.G	rs1840680	AG genotype)	Protective	CAV	A	PTX3	656	Other perinatal conditions of fetus or newborn	pregnancy complications	222	38887	3	0	0	1.30128	0.232314	1.26152	0.101705	0.0223594	1	0.809184
chr14.94566450.G.A	rs2093266	A	Risk factor for acute kidney injury	CAV	A	SERPINA4	371.3	Inflammation of eyelids	sense organs	484	33535	3	0	0	0.46738	-0.230424	0.794197	0.100883	0.022367	1	0.809323
chr10.36988942.A.G	rs2091431	G	Severity	CAV	A	-	595	Hydronephrosis	genitourinary	204	36706	3	0.0194771	30.1484	2.86321	0.247667	1.28103	0.108434	0.0223693	1	0.809323
chr2.136948486.A.G	rs7605851	G	Severity	CAV-FE	G	THSD7B	260.6	Anorexia	endocrine/metabolic	360	25175	3	0.0479497	39.179	3.28834	0.271208	1.31155	0.118744	0.0223732	1	0.80936
chr10.89010241.T.C	rs982764	T	Severity	CAV-FE	C	FAS	368	Visual disturbances	sense organs	1133	35231	3	0.00205898	32.3889	2.95809	0.105325	1.11107	0.0461168	0.0223794	1	0.809464
chr1.161509955.A.G	rs1801274	G	Severity	CAV	G	FCGR2A	369	Infection of the eye	sense organs	183	11466	1	NA	NA	0	-0.249726	0.779014	0.109349	0.022386	1	0.809464
chr6.41534945.A.C	rs1886814	C	Severity	CAV-FE	C	FOXP4-AS1	626.1	Irregular menstrual cycle/bleeding	genitourinary	1964	31284	3	0.0186365	52.8938	4.24572	-0.142552	0.867142	0.0624209	0.0223876	1	0.809464
chr19.39248147.C.T	rs12979860	C	Severity (C allele)*Conflicting; Risk factor (T allele)*Conflicting	CAV	C	IFNL4	610	Benign mammary dysplasias	genitourinary	131	7962	1	NA	NA	0	-0.312941	0.731293	0.137033	0.0223891	1	0.809464
chr15.90876959.G.A	rs201551785	A	Potential functional effect on protein	FCP + IP	A	FURIN	155	Cancer of liver and intrahepatic bile duct	neoplasms	326	36769	3	0	0	0.00104921	2.56713	13.0284	1.12413	0.0223911	1	0.809464
chr7.22728408.A.G	rs2069837	G	Severity	CAV-FE	G	IL6	722.1	Displacement of intervertebral disc	musculoskeletal	808	33351	3	0.00143024	11.1086	2.24994	0.181122	1.19856	0.0793154	0.0223968	1	0.809515
chr4.166008836.A.T	rs17047200	TT genotype	Severity (TT genotype)*Conflicting; Risk factor (AA genotype)*Conflicting	CAV	T	TLL1	427.9	Palpitations	circulatory system	2337	28866	3	0	0	0.282732	-0.0941548	0.910142	0.0412319	0.0223985	1	0.809515
chr1.35908500.C.T	rs2765013	C	Severity	CAV	T	AGO1	567	Peritonitis and retroperitoneal infections	digestive	154	35075	3	0	0	1.6612	0.29526	1.34348	0.129307	0.0224063	1	0.809615
chr14.80203237.T.C	rs225014	C	Severity	CAV	C	DIO2	272.1	Hyperlipidemia	endocrine/metabolic	13053	22380	3	0	0	1.30254	-0.0408692	0.959955	0.0178984	0.0224072	1	0.809615
chr4.67963489.G.A	rs6552134	G	Possible functional consequences	FCP + IP	A	TMPRSS11A	949	Allergies, other	injuries & poisonings	264	7396	1	NA	NA	0	0.241222	1.2728	0.105651	0.0224196	1	0.809862
chr10.43519603.G.T	rs10793436	G	Severity	CAV	G	-	396	Abnormal heart sounds	circulatory system	286	8061	1	NA	NA	0	-0.202816	0.816429	0.0888323	0.0224227	1	0.809862
chr10.22439346.T.C	-	HLA-A*02:02	Protective	IP	C	HLA-A	225.1	Benign neoplasm of brain, cranial nerves, meninges	neoplasms	168	38509	3	1.0331	80.9552	10.5016	0.547616	1.72913	0.239854	0.0224231	1	0.809862
chr6.105878879.T.A	rs9386484	T	Severity	CAV	A	-	530.13	Barrett's esophagus	digestive	248	23455	3	0	0	0.792403	-0.249891	0.778886	0.109454	0.0224265	1	0.809877
chr3.146517122.G.A	rs343320	A	Severity	CAV-FE	A	PLSCR1	842	Other sprains and strains	injuries & poisonings	139	36322	3	0.210521	55.4428	4.48861	0.498095	1.64558	0.218178	0.0224317	1	0.809957
chr2.6013310.G.A	rs73910904	A	Risk factor	CAV	A	-	296	Mood disorders	mental disorders	6648	24348	3	0.0111213	44.813	3.62404	0.153453	1.16585	0.0672188	0.0224371	1	0.810024
chr15.60845514.G.A	rs17303202	A	Risk factor; Severity	CAV-FE	A	RORA	291	Other specified nonpsychotic and/or transient mental disorders	mental disorders	252	35060	3	0.0242214	46.1089	3.71119	0.225147	1.25251	0.0986267	0.0224413	1	0.810024
chr22.41925447.G.A	rs61756766	A	Severity	CAV	A	TNFRSF13C	585.4	Chronic kidney disease, Stage I or II	genitourinary	631	32110	3	0	0	0.963464	0.56174	1.75372	0.246081	0.0224456	1	0.810024
chr17.45422978.G.C	rs1230082	G	Severity	CAV	G	ARHGAP27	535.9	Gastritis and duodenitis, NOS	digestive	654	26949	2	0	0	0.0207222	-0.136325	0.872559	0.0597205	0.0224475	1	0.810024
chr19.35687796.G.A	rs77127536	A	Severity	CAV	A	TYMSP2	440.2	Atherosclerosis of the extremities	circulatory system	343	33221	3	0.0888731	69.9304	6.65123	0.239125	1.27014	0.104756	0.0224485	1	0.810024
chr7.128954129.T.C	rs10488631	TCTA haplotype	Severity in European-Americans	CAV	C	IRF5	242	Thyrotoxicosis with or without goiter	endocrine/metabolic	274	7931	1	NA	NA	0	-1.16309	0.31252	0.509572	0.0224612	1	0.810253
chr7.128938247.T.G	rs10488631	TCTA haplotype	Severity in European-Americans	CAV	G	IRF5	172.22	Squamous cell carcinoma	neoplasms	122	11982	1	NA	NA	0	0.300394	1.35039	0.131612	0.0224641	1	0.810253
chr8.38963809.A.G	rs10808999	G	Severity	CAV	A	PLEKHA2	619	Noninflammatory female genital disorders	genitourinary	619	8174	1	NA	NA	0	0.346623	1.41428	0.151867	0.022465	1	0.810253
chr2.6013310.G.A	rs73910904	A	Risk factor	CAV	A	-	474.2	Chronic tonsillitis and adenoiditis	respiratory	108	26681	3	0	0	0.518324	0.782479	2.18689	0.342843	0.0224703	1	0.810253
chr2.136948486.A.G	rs7605851	G	Severity	CAV-FE	G	THSD7B	695.41	Cutaneous lupus erythematosus	dermatologic	123	21141	2	0	0	0.167897	0.451334	1.57041	0.197759	0.0224751	1	0.810253
chr6.52236941.T.C	rs763780	C	Protective	FCP	C	IL17F	599.8	Other symptoms involving urinary system	genitourinary	262	28969	3	0	0	0.20007	0.363387	1.43819	0.159226	0.0224769	1	0.810253
chrX.15561454.T.C	rs142017934	C	Severity	CAV	C	ACE2	110.1	Dermatophytosis	infectious diseases	2710	31388	3	0	0	0.0329363	0.4225	1.52577	0.185128	0.0224773	1	0.810253
chr1.27373964.C.T	rs141300199	T	Severity	CAV	T	FCN3	722.1	Displacement of intervertebral disc	musculoskeletal	807	33339	3	0	0	0.00486214	1.04409	2.8408	0.457495	0.0224788	1	0.810253
chr12.106231175.T.A	rs12823094	A	Severity	CAV	A	-	425.1	Primary/intrinsic cardiomyopathies	circulatory system	774	35482	3	0	0	1.27913	-0.179869	0.83538	0.0788188	0.022486	1	0.810304
chr5.1211624.A.G	rs76067074	G	Severity	CAV-FE	G	SLC6A19	735	Acquired foot deformities	musculoskeletal	871	35341	3	0.113404	65.5129	5.79927	0.280243	1.32345	0.122803	0.0224862	1	0.810304
chr10.89010241.T.C	rs982764	T	Severity	CAV-FE	C	FAS	296.22	Major depressive disorder	mental disorders	5965	24191	3	0.000597503	21.1506	2.53648	0.0522014	1.05359	0.022876	0.0224934	1	0.810456
chr17.8109899.C.T	rs151256885	T	Severity	CAV	T	ALOXE3	555	Inflammatory bowel disease and other gastroenteritis and colitis	digestive	936	28149	3	0	0	0.687302	-0.512501	0.598995	0.2246	0.0224987	1	0.810474
chr12.47902438.G.T	rs11574024	T	Severity	CAV	T	VDR	292.4	Altered mental status	mental disorders	303	35015	3	0.00728547	0	1.94234	0.42313	1.52673	0.185445	0.0225071	1	0.810474
chr7.22548762.C.T	rs13227460	T	Severity	CAV	T	STEAP1B	608	Other disorders of male genital organs	genitourinary	170	33150	3	0.0160458	11.9998	2.27272	0.334607	1.39739	0.146651	0.0225098	1	0.810474
chrX.15564175.T.C	rs41303171	C	Severity; Risk factor	CAV	C	ACE2	253	Disorders of the pituitary gland and its hypothalamic control	endocrine/metabolic	388	35145	3	0	0	0.520527	0.710324	2.03465	0.31132	0.02251	1	0.810474
chr9.132278286.T.C	rs11243705	C	Severity	CAV	C	SETX	512.9	Other dyspnea	respiratory	3871	22676	3	0	0	0.404146	0.0850534	1.08878	0.0372773	0.0225104	1	0.810474
chr16.3500977.C.G	rs2301762	G	Severity	CAV	G	CLUAP1	519.8	Other diseases of respiratory system, NEC	respiratory	181	38032	3	0.0223229	0	1.23907	0.490312	1.63283	0.214898	0.0225129	1	0.810474
chr15.60845514.G.A	rs17303202	A	Risk factor; Severity	CAV-FE	A	RORA	401.22	Hypertensive chronic kidney disease	circulatory system	161	21951	3	0.220694	72.5331	7.2815	-0.340425	0.711468	0.149226	0.0225325	1	0.810474
chr5.86011821.T.G	rs4424029	G	Severity	CAV	G	-	626.11	Absent or infrequent menstruation	genitourinary	574	31134	3	0	0	0.135754	-0.155404	0.856069	0.0681228	0.0225344	1	0.810474
chr1.230710048.A.G	rs699	G	Severity	CAV	A	AGT	278.1	Obesity	endocrine/metabolic	6072	15352	2	0.00379607	68.9037	3.21582	0.0587417	1.0605	0.02575	0.0225345	1	0.810474
chr2.216660263.A.C	rs2270360	A	Severity	CAV	C	IGFBP2	228.1	Hemangioma of skin and subcutaneous tissue	neoplasms	297	25772	2	0	0	0.26009	0.201852	1.22367	0.0884857	0.0225373	1	0.810474
chr1.3081749.G.A	rs12745140	A	Severity	CAV	A	PRDM16	070.9	Hepatitis NOS	infectious diseases	115	27488	3	0	0	0.0229528	0.563182	1.75625	0.246882	0.0225377	1	0.810474
chr8.73355963.T.C	rs2010843	C	Severity	CAV	C	RDH10-AS1	228	Hemangioma and lymphangioma, any site	neoplasms	119	25320	2	0	0	0.0518344	0.34227	1.40814	0.150043	0.0225399	1	0.810474
chr6.41534945.A.C	rs1886814	C	Severity	CAV-FE	C	FOXP4-AS1	287.3	Thrombocytopenia	hematopoietic	799	35897	3	0	0	1.06038	-0.209615	0.810896	0.0918908	0.0225407	1	0.810474
chr1.87162490.C.T	rs10873821	C	Severity	CAV	C	LINC01140	280.2	Iron deficiency anemia secondary to blood loss (chronic)	hematopoietic	366	6149	1	NA	NA	0	0.177933	1.19475	0.0780029	0.0225422	1	0.810474
chr1.35908500.C.T	rs2765013	C	Severity	CAV	T	AGO1	840	Sprains and strains	injuries & poisonings	411	35762	3	0	0	0.813069	0.184795	1.20297	0.0810115	0.0225431	1	0.810474
chr15.100233816.G.A	rs143434383	A	Risk factor	CAV	A	ADAMTS17	939	Atopic/contact dermatitis due to other or unspecified	dermatologic	2332	31055	3	0	0	0.422464	0.410987	1.50831	0.180181	0.0225507	1	0.810474
chrX.15600857.A.G	rs73635825	G	Risk factor*Conflicting; Protective*Conflicting	FCP + IP	G	ACE2	452.2	Deep vein thrombosis [DVT]	circulatory system	597	20338	2	0	0	0.00261574	2.64214	14.0433	1.15835	0.0225508	1	0.810474
chrX.15592465.T.A	rs73195521	A	Severity	CAV	A	ACE2	574.3	Cholecystitis without cholelithiasis	digestive	185	37312	3	0	0	0.00124116	2.4602	11.7071	1.07861	0.0225549	1	0.810474
chr17.27263807.T.C	rs60811869	C	Severity	CAV	C	-	256	Ovarian dysfunction	endocrine/metabolic	442	35039	3	0.16318	57.1302	4.66529	0.414229	1.5132	0.181614	0.0225594	1	0.810474
chr16.57636629.G.A	rs7499679	A	Severity	CAV	A	ADGRG1	626	Disorders of menstruation and other abnormal bleeding from female genital tract	genitourinary	2442	30919	3	0	0	1.07699	0.0830362	1.08658	0.0364065	0.0225599	1	0.810474
chrX.15602217.T.C	rs190509934	C	Protective	CAV	C	ACE2	455	Hemorrhoids	circulatory system	1410	31988	3	0.877404	23.7573	2.6232	0.567302	1.7635	0.248744	0.0225681	1	0.810474
chrX.15602217.T.C	rs190509934	C	Protective	CAV	C	ACE2	591	Urinary tract infection	genitourinary	2287	31983	3	0	0	0.711747	0.432424	1.54099	0.189615	0.0225756	1	0.810474
chrX.15564142.G.A	rs147311723	A	Severity	CAV	A	ACE2	071	Human immunodeficiency virus [HIV] disease	infectious diseases	2269	17374	2	0	0	0.0835314	0.432162	1.54059	0.189509	0.022582	1	0.810474
chr2.195994321.C.T	rs191631470	T	Severity	CAV	T	DNAH7	615	Endometriosis	genitourinary	154	36454	3	0	0	0.419042	1.19763	3.31227	0.525185	0.0225836	1	0.810474
chr9.133251249.A.G	rs7849280	G	Protective	CAV	G	ABO	286.8	Hypercoagulable state	hematopoietic	287	35987	3	0	0	1.70207	0.260181	1.29717	0.114095	0.022584	1	0.810474
chrX.12886851.C.T	rs5743781	T	Severity; Severity for males	CAV-FE	T	TLR7	285.2	Anemia of chronic disease	hematopoietic	749	29302	3	0	0	0.035518	1.25997	3.5253	0.552526	0.0225855	1	0.810474
chr11.2872637.A.G	rs10766439	A	Severity	CAV	A	-	285.21	Anemia in chronic kidney disease	hematopoietic	505	28350	3	0	0	0.762193	-0.178467	0.836552	0.0782697	0.0225984	1	0.810474
chr6.52236941.T.C	rs763780	C	Protective	FCP	C	IL17F	509	Respiratory failure, insufficiency, arrest	respiratory	263	36846	3	0.101327	54.8007	4.42485	0.360202	1.43362	0.157973	0.0225986	1	0.810474
chr8.37849759.C.T	rs138763430	T	Severity	CAV	T	BRF2	646	Other complications of pregnancy NEC	pregnancy complications	130	38959	3	0	0	0.00013452	1.75069	5.7586	0.767803	0.0225997	1	0.810474
chr16.57636629.G.A	rs7499679	A	Severity	CAV	A	ADGRG1	272.11	Hypercholesterolemia	endocrine/metabolic	4767	22677	3	0.00305387	56.5686	4.60496	0.0627989	1.06481	0.0275427	0.0226044	1	0.810474
chrX.15581240.G.A	rs147464721	A	Severity	CAV	A	ACE2	615	Endometriosis	genitourinary	154	36545	3	0	0	1.19709e-05	1.77868	5.92206	0.780108	0.0226048	1	0.810474
chr3.157438240.A.G	rs1840680	AG genotype)	Protective	CAV	A	PTX3	272.12	Hyperglyceridemia	endocrine/metabolic	916	23032	3	0.014874	61.9014	5.24954	-0.118475	0.888274	0.051962	0.0226058	1	0.810474
chr3.61768231.T.A	rs672699	A	Severity	CAV	T	PTPRG	792	Abnormal Papanicolaou smear of cervix and cervical HPV	genitourinary	474	34820	3	0.027775	59.1966	4.90155	0.159684	1.17314	0.0700383	0.0226102	1	0.810474
chr4.69615987.C.T	rs7688383	T	Loss of smell and taste	CAV	T	UGT2A1	288.1	Decreased white blood cell count	hematopoietic	519	33739	3	0	0	0.8008	0.150682	1.16263	0.0660914	0.0226136	1	0.810474
chr22.43928847.C.G	rs738409	G	Protective*Conflicting; Severity*Conflicting	CAV	G	PNPLA3	790.6	Other abnormal blood chemistry	symptoms	3008	32264	3	0	0	0.927088	0.0729977	1.07573	0.0320191	0.0226184	1	0.810474
chr19.50379362.T.C	rs1405655	C	Severity	CAV-FE	T	NR1H2	411.3	Angina pectoris	circulatory system	255	8096	1	NA	NA	0	0.209248	1.23275	0.0917842	0.0226207	1	0.810474
chr5.1211624.A.G	rs76067074	G	Severity	CAV-FE	G	SLC6A19	433.3	Cerebral ischemia	circulatory system	661	35215	3	0	0	0.636332	0.298575	1.34794	0.13097	0.0226247	1	0.810474
chr21.33287378.C.T	rs8178521	T	Severity	CAV-FE	T	IL10RB	627.2	Symptomatic menopause	genitourinary	632	30768	3	0	0	0.229003	0.174336	1.19046	0.0764765	0.0226314	1	0.810474
chr11.114726432.A.T	rs1712779	T	Severity	CAV-FE	T	-	278	Overweight, obesity and other hyperalimentation	endocrine/metabolic	9129	25861	3	0.00347622	73.3959	7.51765	-0.0459829	0.955058	0.0201726	0.0226388	1	0.810474
chr12.47844974.A.G	rs731236	AG and AA genotype	Severity	CAV	G	VDR	362.23	Cystoid macular degeneration of retina	sense organs	112	33660	3	0.0123562	1.05747	2.02138	0.321143	1.3787	0.140889	0.0226435	1	0.810474
chr4.5820150.T.C	rs3774881	T	Severity	CAV	C	CRMP1	269	Proteinuria	endocrine/metabolic	969	25463	2	0	0	0.398723	0.121047	1.12868	0.0531052	0.0226439	1	0.810474
chr10.89010241.T.C	rs982764	T	Severity	CAV-FE	C	FAS	563	NA	NA	4630	31670	3	0.00452333	69.3821	6.53213	0.0582438	1.05997	0.0255525	0.0226447	1	0.810474
chr6.41534945.A.C	rs1886814	C	Severity	CAV-FE	C	FOXP4-AS1	429.3	Symptoms involving cardiovascular system	circulatory system	664	34015	3	1.33961e-06	13.3448	2.308	-0.241185	0.785696	0.105812	0.0226452	1	0.810474
chrX.12889539.C.G	rs3853839	G	Severity; Risk factor	CAV-FE	G	TLR7	601.1	Prostatitis	genitourinary	156	33173	3	0.0341314	5.71554	2.12124	0.402825	1.49605	0.176727	0.0226453	1	0.810474
chr10.52771466.C.T	rs1800451	T	Potential functional effect on protein	FCP + IP	T	MBL2	260.6	Anorexia	endocrine/metabolic	354	25126	3	0.0432673	35.3134	3.09183	0.256333	1.29218	0.112459	0.0226464	1	0.810474
chrX.15586459.TAAATC.T	rs755766792	T	Severity	CAV	T	ACE2	241.1	Nontoxic uninodular goiter	endocrine/metabolic	1443	31249	3	0	0	0.00613245	1.26459	3.54163	0.554805	0.022647	1	0.810474
chr13.19647239.G.A	rs191299359	A	Severity	CAV	A	MPHOSPH8	244.2	Acquired hypothyroidism	endocrine/metabolic	910	31252	3	0	0	0.00300057	1.80561	6.08368	0.792166	0.0226472	1	0.810474
chr9.4329170.T.C	rs3895472	C	Severity	CAV	T	GLIS3	772	Symptoms of the muscles	symptoms	214	35551	3	0.0148348	11.2684	2.25399	0.30739	1.35987	0.134861	0.0226481	1	0.810474
chr14.94566450.G.A	rs2093266	A	Risk factor for acute kidney injury	CAV	A	SERPINA4	440.2	Atherosclerosis of the extremities	circulatory system	343	33267	3	0	0	0.78572	0.225241	1.25262	0.098821	0.0226506	1	0.810474
chr12.6845711.C.T	rs5443	T	protective	CAV	T	CDCA3	599.4	Urinary incontinence	genitourinary	1130	22087	2	0	0	0.52031	-0.106413	0.899053	0.0466872	0.0226508	1	0.810474
chr6.41534945.A.C	rs1886814	C	Severity	CAV-FE	C	FOXP4-AS1	702	Degenerative skin conditions and other dermatoses	dermatologic	884	34329	3	0	0	0.644236	0.214345	1.23905	0.0940508	0.0226651	1	0.810474
chr7.54580201.A.C	rs622568	C	Severity; Risk factor	CAV-FE	C	-	433.1	Occlusion and stenosis of precerebral arteries	circulatory system	672	35753	3	0	0	0.411423	-0.156798	0.854876	0.0688005	0.0226651	1	0.810474
chr12.47844974.A.G	rs731236	AG and AA genotype	Severity	CAV	G	VDR	300.9	Posttraumatic stress disorder	mental disorders	508	24339	3	0.00277729	24.0381	2.6329	0.154857	1.16749	0.0679497	0.0226674	1	0.810474
chr6.31153649.G.A	rs143334143	A	Severity; Risk factor	CAV-FE	A	CCHCR1	395.2	Nonrheumatic aortic valve disorders	circulatory system	966	34883	3	2.45233e-06	47.5711	3.81469	0.179272	1.19635	0.0786657	0.0226722	1	0.810474
chr3.1052111.C.G	rs1504061	G	Severity	CAV	G	-	041.1	Staphylococcus infections	infectious diseases	134	35877	3	0.270949	65.9596	5.87536	0.484942	1.62408	0.212805	0.0226786	1	0.810474
chr14.94566450.G.A	rs2093266	A	Risk factor for acute kidney injury	CAV	A	SERPINA4	694.2	Other dyschromia	dermatologic	795	32249	3	0	0	1.16228	-0.183037	0.832737	0.0803222	0.0226795	1	0.810474
chr7.117559590.ATCT.A	rs113993960	A	Severity	CAV	A	CFTR	697	Sarcoidosis	dermatologic	535	32252	3	0	0	0.207051	0.763225	2.14518	0.334929	0.022681	1	0.810474
chr17.45422978.G.C	rs1230082	G	Severity	CAV	G	ARHGAP27	261.4	Vitamin D deficiency	endocrine/metabolic	6331	19087	2	0.00227392	68.3203	3.1566	0.0504095	1.0517	0.0221217	0.0226825	1	0.810474
chrX.15600835.T.C	rs4646116	C	Risk factor	FCP + IP	C	ACE2	695.42	Systemic lupus erythematosus	dermatologic	479	32075	3	0.607388	44.0211	3.57278	1.13832	3.12151	0.499539	0.0226829	1	0.810474
chr17.45995618.A.G	rs112572874	G	Risk factor	CAV-FE	G	MAPT	573.7	Abnormal results of function study of liver	digestive	773	32863	3	0	0	1.13571	-0.186184	0.830121	0.0817054	0.0226832	1	0.810474
chr4.68840276.G.A	rs115162070	G	Severity	CAV	A	-	280.1	Iron deficiency anemias, unspecified or not due to blood loss	hematopoietic	2253	29057	3	8.83683e-07	0	1.90003	0.181274	1.19874	0.0795543	0.0226896	1	0.810474
chr17.63488670.G.A	rs4343	G	Severity; Risk factor	CAV	G	ACE	275	Disorders of mineral metabolism	endocrine/metabolic	861	24517	2	0	0	0.716791	0.122046	1.12981	0.0535613	0.0226897	1	0.810474
chr12.112919388.G.A	rs10774671	A	Severity (A allele); Protective (G allele)	CAV-FE	G	OAS1	340	Migraine	neurological	1414	25280	2	0.00147958	28.4769	1.39815	0.0934697	1.09798	0.0410206	0.0226907	1	0.810474
chrX.15566297.A.G	rs4646179	G	Severity	CAV	G	ACE2	603	Other disorders of testis	genitourinary	105	33942	3	0	0	0.240071	1.01281	2.75334	0.444492	0.0226917	1	0.810474
chr1.27373964.C.T	rs141300199	T	Severity	CAV	T	FCN3	443.1	Raynaud's syndrome	circulatory system	168	33376	3	0	0	0.140602	1.6211	5.05866	0.711478	0.022697	1	0.810474
chr22.41925447.G.A	rs61756766	A	Severity	CAV	A	TNFRSF13C	198	Secondary malignant neoplasm	neoplasms	469	35246	3	0	0	0.805373	0.628559	1.87491	0.275872	0.0227003	1	0.810474
chr13.33129529.C.G	rs34425674	G	Risk factor	CAV	G	STARD13	594	Urinary calculus	genitourinary	1307	37110	3	3.25056e-06	0	1.94974	0.337418	1.40132	0.148096	0.0227046	1	0.810474
chr22.43928847.C.G	rs738409	G	Protective*Conflicting; Severity*Conflicting	CAV	G	PNPLA3	433.5	Cerebral aneurysm	circulatory system	156	35366	3	0.0709543	52.5793	4.21757	0.29279	1.34016	0.128511	0.0227075	1	0.810474
chr6.18015216.C.T	rs140247774	T	Severity	CAV	T	-	580.32	Nephritis and nephropathy with pathological lesion	genitourinary	152	31812	3	0.852363	59.8827	4.98538	0.718875	2.05212	0.315541	0.022713	1	0.810474
chr11.34482745.G.A	rs61882275	G	Severity	CAV	A	ELF5	440.2	Atherosclerosis of the extremities	circulatory system	342	33190	3	0	0	1.34015	-0.200315	0.818473	0.0879263	0.0227135	1	0.810474
chr19.50259161.A.G	rs1651553	G	Severity	CAV	A	MYH14	371.3	Inflammation of eyelids	sense organs	475	33031	3	0	0	1.24342	0.162475	1.17642	0.0713174	0.022715	1	0.810474
chr5.21768177.G.A	-	HLA-A*02:02	Protective	IP	A	HLA-A	745	Pain in joint	musculoskeletal	8496	23475	3	9.39662e-05	0	1.76187	0.0504433	1.05174	0.0221419	0.0227158	1	0.810474
chr19.35687796.G.A	rs77127536	A	Severity	CAV	A	TYMSP2	295.1	Schizophrenia	mental disorders	486	24229	3	0	0	1.4241	-0.231574	0.793284	0.10165	0.0227181	1	0.810474
chr6.160716758.G.A	rs4252187	A	Potential functional effect on protein	FCP + IP	A	PLG	174.11	Malignant neoplasm of female breast	neoplasms	1065	35866	3	1.02608	29.8782	2.85218	1.14603	3.14567	0.503055	0.0227185	1	0.810474
chr21.33287378.C.T	rs8178521	T	Severity	CAV-FE	T	IL10RB	977	Personal history of allergy to medicinal agents	injuries & poisonings	738	36308	3	0	0	0.521204	0.159914	1.17341	0.0701952	0.0227187	1	0.810474
chr7.117587778.G.T	rs113993959	T	Severity	CAV	T	CFTR	401.22	Hypertensive chronic kidney disease	circulatory system	101	17844	2	0	0	0.000629775	2.71638	15.1255	1.1924	0.0227224	1	0.8105
chr13.23084699.A.G	rs1984162	G	Severity	CAV	G	-	427.8	Sinoatrial node dysfunction (Bradycardia)	circulatory system	279	29557	3	0	0	0.337896	-0.253296	0.776238	0.111192	0.0227265	1	0.81054
chr2.162044379.C.T	rs3788979	T	Risk factor	CAV	T	DPP4	747.1	Cardiac congenital anomalies	congenital anomalies	314	37921	3	0	0	0.148954	-0.319471	0.726533	0.14025	0.0227344	1	0.810714
chr20.50172836.A.G	rs6122883	G	Severity	CAV-FE	G	LINC01273	250.25	Diabetes type 2 with peripheral circulatory disorders	endocrine/metabolic	1116	26558	3	0	0	0.448835	0.118472	1.12578	0.0520119	0.0227391	1	0.810775
chr12.47844974.A.G	rs731236	AG and AA genotype	Severity	CAV	G	VDR	729	Other disorders of soft tissues	musculoskeletal	1179	29390	3	0.0157823	71.2603	6.95902	-0.108063	0.897571	0.0474456	0.0227493	1	0.810972
chr12.47902438.G.T	rs11574024	T	Severity	CAV	T	VDR	250.4	Abnormal glucose	endocrine/metabolic	2667	26856	3	0	0	0.210069	-0.1703	0.843411	0.074772	0.0227506	1	0.810972
chr13.23084699.A.G	rs1984162	G	Severity	CAV	G	-	496	Chronic airway obstruction	respiratory	2132	29579	3	0	0	0.724943	0.087373	1.0913	0.0383642	0.0227586	1	0.811148
chr1.161509955.A.G	rs1801274	G	Severity	CAV	A	FCGR2A	706	Diseases of sebaceous glands	dermatologic	1171	13058	1	NA	NA	0	0.0990822	1.10416	0.0435075	0.0227649	1	0.811269
chr2.167953627.G.A	rs7595310	A	Severity	CAV-FE	A	STK39	550.1	Inguinal hernia	digestive	549	27172	2	0	0	0.000748992	-0.168679	0.84478	0.0740707	0.02277	1	0.811343
chr13.41746691.T.A	rs10507497	A	Severity	CAV-FE	A	VWA8	276.4	Acid-base balance disorder	endocrine/metabolic	198	34130	3	0	0	0.624147	0.263727	1.30177	0.115812	0.0227745	1	0.811394
chr9.87725456.A.T	rs56952354	A;T	Possible functional consequences	FCP + IP	T	CTSL	174.1	Breast cancer [female]	neoplasms	902	27096	2	0	0	0.0460769	0.399949	1.49175	0.175638	0.0227787	1	0.811437
chr12.47844974.A.G	rs731236	AG and AA genotype	Severity	CAV	G	VDR	619.1	Noninflammatory disorders of ovary, fallopian tube, and broad ligament	genitourinary	111	34546	3	0	0	1.05937	-0.360327	0.697448	0.158249	0.0227884	1	0.811565
chr7.117652877.C.G	rs80034486	G	Severity	CAV	G	CFTR	472	Chronic pharyngitis and nasopharyngitis	respiratory	454	9813	1	NA	NA	0	1.80034	6.05168	0.790676	0.0227887	1	0.811565
chr6.31575254.G.A	rs1800629	A	Risk factor*Conflicting; Severity*Conflicting; Protective*Conflicting	CAV-FE	A	TNF	292.2	Mild cognitive impairment	mental disorders	214	35136	3	0.100292	42.4194	3.47339	-0.476499	0.620954	0.209274	0.0227913	1	0.811565
chr9.3320390.C.A	rs72699049	A	Severity	CAV	A	RFX3	394	Rheumatic disease of the heart valves	circulatory system	510	34723	3	0.125191	48.4749	3.8816	0.354058	1.42484	0.155503	0.0227944	1	0.81157
chr1.196673103.G.A	rs800292	A	Severity	CAV	A	CFH	805	Fracture of vertebral column without mention of spinal cord injury	injuries & poisonings	115	26666	2	0	0	0.0786062	-0.350447	0.704373	0.153921	0.0227985	1	0.81161
chrX.15596127.G.T	rs146598386	T	Severity	CAV	T	ACE2	279.1	Immunity deficiency	endocrine/metabolic	232	36360	3	3.28369	71.0963	6.91954	1.19589	3.3065	0.525288	0.0228078	1	0.811739
chr9.4329170.T.C	rs3895472	C	Severity	CAV	T	GLIS3	285	Other anemias	hematopoietic	4931	28513	3	0.0166337	74.6838	7.90008	-0.0797035	0.92339	0.03501	0.0228104	1	0.811739
chr5.132485305.G.A	rs17622656	A	Risk factor	FCP + IP	A	IRF1	327.7	Sleep related movement disorders	neurological	300	30482	3	0	0	0.914355	0.210634	1.23446	0.0925226	0.0228117	1	0.811739
chr1.205208489.G.A	rs11240388	G	Severity	CAV-FE	A	DSTYK	278.11	Morbid obesity	endocrine/metabolic	2709	15331	2	0.00152315	33.9438	1.51386	-0.078616	0.924395	0.0345335	0.0228153	1	0.811739
chr15.33615902.C.T	rs12593288	C	Severity	CAV	T	RYR3	577.2	Chronic pancreatitis	digestive	113	38251	3	0	0	0.368927	-0.559831	0.571306	0.245923	0.0228192	1	0.811739
chr13.73984368.C.T	rs12871414	C	Severity	CAV	T	KLF12	338.2	Chronic pain	neurological	5855	28240	3	0	0	0.0275773	-0.0631566	0.938796	0.0277439	0.0228212	1	0.811739
chrX.15592465.T.A	rs73195521	A	Severity	CAV	A	ACE2	291.4	Specific nonpsychotic mental disorders due to brain damage	mental disorders	202	35139	3	0	0	0.0301583	1.70813	5.51866	0.750399	0.022828	1	0.811739
chr22.41925447.G.A	rs61756766	A	Severity	CAV	A	TNFRSF13C	750	Digestive congenital anomalies	congenital anomalies	102	38807	3	0	0	0.000721392	1.14923	3.15577	0.504877	0.0228304	1	0.811739
chrX.15581240.G.A	rs147464721	A	Severity	CAV	A	ACE2	442	Other aneurysm	circulatory system	877	33381	3	0	0	0.00370977	1.21772	3.37948	0.534969	0.0228312	1	0.811739
chr16.57636629.G.A	rs7499679	A	Severity	CAV	A	ADGRG1	735.2	Acquired toe deformities	musculoskeletal	469	35492	3	0.013982	48.5177	3.88483	0.163089	1.17714	0.0716486	0.0228322	1	0.811739
chr19.52830722.G.A	rs10411226	G	Severity	CAV	G	ZNF28	288.11	Neutropenia	hematopoietic	243	28851	3	0.0339042	55.3223	4.4765	0.217888	1.24345	0.0957257	0.0228357	1	0.811757
chr16.85959043.C.T	rs12444486	C	Severity in African-Americans	CAV	C	-	244.4	Hypothyroidism NOS	endocrine/metabolic	3027	29917	3	0	0	1.7546	-0.0653599	0.93673	0.0287175	0.0228485	1	0.812082
chr7.128954129.T.C	rs10488631	TCTA haplotype	Severity in European-Americans	CAV	C	IRF5	571.51	Cirrhosis of liver without mention of alcohol	digestive	291	8119	1	NA	NA	0	-1.15954	0.313629	0.509507	0.0228569	1	0.812082
chr9.133449836.G.A	rs139951127	A	Severity	CAV-FE	A	ADAMTS13	729	Other disorders of soft tissues	musculoskeletal	754	22592	2	0	0	0.000835089	1.41149	4.10205	0.620214	0.0228575	1	0.812082
chr1.155197995.A.G	rs41264915	A	Severity	CAV-FE	G	THBS3	253.2	Pituitary hypofunction	endocrine/metabolic	102	35043	3	0	0	0.336882	0.420771	1.52314	0.18489	0.0228584	1	0.812082
chr6.32623820.T.C	rs9271609	T	Severity	CAV	C	HLA-DQA1	591	Urinary tract infection	genitourinary	2289	31991	3	0	0	0.356846	0.0795631	1.08281	0.034961	0.0228599	1	0.812082
chr4.44416575.T.C	rs35540967	C	Severity	CAV	C	KCTD8	316	Substance addiction and disorders	mental disorders	1477	31884	3	0	0	0.252036	0.192598	1.2124	0.0846319	0.0228628	1	0.812082
chr3.146517122.G.A	rs343320	A	Severity	CAV-FE	A	PLSCR1	562	Diverticulosis and diverticulitis	digestive	790	28211	3	0.00374057	0	1.4371	0.239887	1.27111	0.105424	0.022879	1	0.812474
chr22.41925447.G.A	rs61756766	A	Severity	CAV	A	TNFRSF13C	695.8	Other specified erythematous conditions	dermatologic	326	32374	3	0	0	0.00150421	0.710411	2.03483	0.312211	0.0228809	1	0.812474
chr4.186083346.C.T	rs121434431	T	Severity	CAV-FE	T	TLR3	715	Other inflammatory spondylopathies	musculoskeletal	400	36206	3	0	0	0.0015964	2.45359	11.63	1.07837	0.0228895	1	0.812474
chrX.15600835.T.C	rs4646116	C	Risk factor	FCP + IP	C	ACE2	041.8	H. pylori	infectious diseases	241	23278	2	0	0	0.00148565	2.55567	12.8799	1.12329	0.0228956	1	0.812474
chr17.31410594.G.A	rs178840	G	Severity	CAV	G	RAB11FIP4	592	Cystitis and urethritis	genitourinary	515	18033	2	0.0764775	85.7911	7.03782	-0.150917	0.859919	0.0663325	0.0228962	1	0.812474
chr6.158608455.C.T	rs117665206	T	Severity	CAV	T	TMEM181	710	Osteomyelitis, periostitis, and other infections involving bone	musculoskeletal	251	36610	3	0	0	0.0010773	1.16376	3.20193	0.511505	0.0228963	1	0.812474
chr6.158608455.C.T	rs117665206	T	Severity	CAV	T	TMEM181	710.1	Osteomyelitis	musculoskeletal	251	36610	3	0	0	0.0010773	1.16376	3.20193	0.511505	0.0228963	1	0.812474
chr16.85959043.C.T	rs12444486	C	Severity in African-Americans	CAV	C	-	184	Cancer of other female genital organs	neoplasms	123	35326	3	3.13495e-06	7.28229	2.15709	0.300616	1.35069	0.132138	0.0229051	1	0.812474
chr14.55263686.C.T	rs10140801	T	Severity	CAV-FE	C	FBXO34-AS1	241	Nontoxic nodular goiter	endocrine/metabolic	616	7832	1	NA	NA	0	0.185576	1.20391	0.0815722	0.0229067	1	0.812474
chr22.22210343.A.T	rs5757427	T	Severity	CAV	A	IGLV10-54	401.22	Hypertensive chronic kidney disease	circulatory system	114	13267	3	0	0	0.0149151	0.34744	1.41544	0.152724	0.0229083	1	0.812474
chr19.24134099.G.A	rs10407383	A	Severity	CAV-FE	A	ZNF254	724.2	Disorders of coccyx	musculoskeletal	363	33262	3	0.0023527	0	1.78848	-0.203957	0.815498	0.089653	0.0229086	1	0.812474
chr4.71742666.T.G	rs2282679	G	Severity	CAV	G	GC	339	Other headache syndromes	neurological	1679	33590	3	0	0	0.0017282	-0.115589	0.890841	0.0508099	0.0229099	1	0.812474
chr19.31533051.C.A	rs8105499	C	Severity	CAV	A	LINC02841	374.6	Dermatochalasis	sense organs	128	32953	3	0.0258998	21.7736	2.55668	0.32838	1.38872	0.144358	0.0229203	1	0.812737
chr15.90866675.C.T	rs79742014	T	Protective	IP	T	FURIN	071	Human immunodeficiency virus [HIV] disease	infectious diseases	2873	27860	3	0.0113241	28.3311	2.79061	0.23475	1.26459	0.103202	0.0229265	1	0.812851
chr10.98166813.G.T	rs10786398	T	Severity	CAV	T	R3HCC1L	280	Iron deficiency anemias	hematopoietic	2775	29016	3	0	0	1.37432	-0.0858465	0.917735	0.0377419	0.0229319	1	0.812867
chrX.15592465.T.A	rs73195521	A	Severity	CAV	A	ACE2	447.7	Aortic ectasia	circulatory system	161	33394	3	0	0	0.000484671	2.45833	11.6852	1.0808	0.022933	1	0.812867
chr1.155175305.G.A	rs7528026	A	Severity	CAV	A	TRIM46	535.1	Acute gastritis	digestive	150	23138	2	0	0	0.754572	0.64966	1.91489	0.285632	0.0229378	1	0.812896
chr7.117642566.G.A	rs77010898	A	Severity	CAV	A	CFTR	262	Mineral deficiency NEC	endocrine/metabolic	383	19289	2	0	0	0.00107413	1.42405	4.15392	0.626113	0.0229398	1	0.812896
chr3.38894643.C.T	rs33985936	T	Severity	CAV	T	SCN11A	456	Chronic venous insufficiency [CVI]	circulatory system	1184	32005	3	0.0299942	72.8118	7.35612	-0.130159	0.877956	0.0572288	0.0229444	1	0.81295
chr1.161544752.A.C	rs396991	C	Severity	CAV-FE	C	FCGR3A	429.3	Symptoms involving cardiovascular system	circulatory system	623	32048	3	0.0108647	48.3188	3.86988	0.138706	1.14879	0.0609922	0.0229559	1	0.813253
chr6.160731787.C.T	rs4252128	T	Potential functional effect on protein	FCP + IP	T	PLG	292.3	Memory loss	mental disorders	1001	35092	3	0	0	0.319725	-0.462987	0.629401	0.203597	0.0229635	1	0.813341
chr8.16932640.T.C	rs118072448	T	Severity	CAV	C	-	401	Hypertension	circulatory system	15441	21640	3	0	0	0.0239333	-0.100437	0.904442	0.0441691	0.0229708	1	0.813341
chr16.57636629.G.A	rs7499679	A	Severity	CAV	A	ADGRG1	626.1	Irregular menstrual cycle/bleeding	genitourinary	1946	30919	3	0.000950388	14.8153	2.34784	0.0917909	1.09614	0.0403673	0.0229723	1	0.813341
chr8.73355963.T.C	rs2010843	C	Severity	CAV	T	RDH10-AS1	747	Cardiac and circulatory congenital anomalies	congenital anomalies	152	12918	1	NA	NA	0	-0.267765	0.765088	0.117759	0.022976	1	0.813341
chr1.12207235.C.T	rs3397	T	Severity	CAV-FE	T	TNFRSF1B	379	Other disorders of eye	sense organs	288	6719	1	NA	NA	0	0.238316	1.26911	0.104808	0.0229764	1	0.813341
chr8.97128242.T.C	rs7817272	C	Severity	CAV	C	CPQ	411.8	Other chronic ischemic heart disease, unspecified	circulatory system	257	33124	3	2.72301e-07	0	1.98501	-0.242067	0.785004	0.106458	0.0229769	1	0.813341
chr3.27146807.G.A	rs17317135	G	Severity	CAV	A	NEK10	367	Disorders of refraction and accommodation; blindness and low vision	sense organs	1494	33969	3	0	0	1.31157	-0.315842	0.729175	0.138908	0.0229813	1	0.813341
chr1.230710048.A.G	rs699	G	Severity	CAV	G	AGT	426.2	Atrioventricular [AV] block	circulatory system	110	10521	1	NA	NA	0	-0.331452	0.717881	0.145779	0.022986	1	0.813341
chr6.6924962.A.C	rs6933436	C	Severity	CAV	C	-	395.2	Nonrheumatic aortic valve disorders	circulatory system	934	33723	3	0	0	1.39456	-0.120874	0.886145	0.0531636	0.0229883	1	0.813341
chr1.31151182.G.C	rs12083278	C	Severity	CAV	G	-	743	Osteoporosis, osteopenia and pathological fracture	musculoskeletal	2508	32227	3	0.000758657	0	1.89854	-0.079845	0.923259	0.0351179	0.0229885	1	0.813341
chr10.89010241.T.C	rs982764	T	Severity	CAV-FE	C	FAS	278.4	Abnormal weight gain	endocrine/metabolic	623	25705	3	0	0	0.482	0.140466	1.15081	0.0617821	0.0229922	1	0.813368
chr2.162267541.C.T	rs1990760	T	Risk factor; Severity	CAV	C	IFIH1	442.1	Aortic aneurysm	circulatory system	448	11845	1	NA	NA	0	0.171241	1.18678	0.075322	0.022999	1	0.8135
chr6.30887474.G.A	rs4618569	AG genotype	Severity	CAV	A	DDR1	173	Neoplasm of uncertain behavior of skin	neoplasms	414	37279	3	5.11517e-06	51.1088	4.09072	0.183367	1.20125	0.0806602	0.0230067	1	0.813605
chr1.206773552.T.C	rs1800896	C	Severity	FCP	C	IL10	367.4	NA	NA	538	37522	3	0	0	0.990407	0.145871	1.15705	0.0641676	0.0230096	1	0.813605
chrX.15599938.A.G	rs2106809	G	Severity	CAV	G	ACE2	396	Abnormal heart sounds	circulatory system	970	34882	3	0	0	1.89453	0.142805	1.1535	0.0628213	0.0230147	1	0.813605
chr10.52771466.C.T	rs1800451	T	Potential functional effect on protein	FCP + IP	T	MBL2	306	Other mental disorder	mental disorders	747	24224	3	0.0527281	65.8935	5.86398	0.196339	1.21694	0.0863736	0.0230181	1	0.813605
chr2.181488719.A.C	rs2034831	C	Severity	CAV	C	ITGA4	729	Other disorders of soft tissues	musculoskeletal	1174	29146	3	0	0	0.529255	0.223106	1.24995	0.0981532	0.0230235	1	0.813605
chr20.50172836.A.G	rs6122883	G	Severity	CAV-FE	G	LINC01273	290	Delirium dementia and amnestic and other cognitive disorders	mental disorders	678	34632	3	0	0	0.382498	0.14906	1.16074	0.0655786	0.0230266	1	0.813605
chrX.15602217.T.C	rs190509934	C	Protective	CAV	C	ACE2	593	Hematuria	genitourinary	1146	31983	3	0	0	0.23233	0.625886	1.8699	0.275362	0.023029	1	0.813605
chr21.41465040.G.A	rs17001042	A	Possible functional consequences	FCP + IP	A	TMPRSS2	300.4	Dysthymic disorder	mental disorders	612	24339	3	0	0	0.301734	0.284552	1.32917	0.125194	0.0230329	1	0.813605
chr10.52771466.C.T	rs1800451	T	Potential functional effect on protein	FCP + IP	T	MBL2	574	Cholelithiasis and cholecystitis	digestive	940	37111	3	4.46086e-08	42.9493	3.50565	-0.208081	0.812141	0.0915507	0.0230351	1	0.813605
chr13.23084699.A.G	rs1984162	G	Severity	CAV	G	-	215	Other benign neoplasm of connective and other soft tissue	neoplasms	455	37360	3	0.0771669	75.0045	8.00143	0.181244	1.19871	0.0797441	0.0230367	1	0.813605
chr2.196087686.G.A	rs2176724	A	Severity	CAV	A	-	174.11	Malignant neoplasm of female breast	neoplasms	1063	35805	3	0	0	1.03386	-0.139887	0.869456	0.0615479	0.0230373	1	0.813605
chr10.28606315.C.T	rs12773860	T	Severity	CAV	T	WAC	367	Disorders of refraction and accommodation; blindness and low vision	sense organs	1503	34272	3	0	0	0.256847	0.166669	1.18136	0.0733318	0.023038	1	0.813605
chr11.88436431.C.T	rs72953026	T	Severity	CAV-FE	T	-	475	Chronic sinusitis	respiratory	1924	26380	3	0	0	1.18747	0.11046	1.11679	0.0486037	0.0230465	1	0.813676
chr13.112889041.C.T	rs9577175	T	Severity	CAV	T	ATP11A	153	Colorectal cancer	neoplasms	907	34363	3	0	0	1.64233	0.136451	1.1462	0.0600404	0.0230469	1	0.813676
chr1.155066988.C.T	rs114301457	T	Severity	CAV	T	EFNA4	242	Thyrotoxicosis with or without goiter	endocrine/metabolic	873	31230	3	0	0	0.00417975	1.22136	3.39181	0.537425	0.0230491	1	0.813676
chr1.173115604.T.G	rs17300100	G	Severity	CAV	G	-	225.1	Benign neoplasm of brain, cranial nerves, meninges	neoplasms	167	38187	3	0	0	0.144657	0.41672	1.51698	0.183376	0.0230568	1	0.813758
chr17.35880776.C.T	rs2107538	T	Risk factor; Severity	FCP	T	CCL5	560.2	Impaction of intestine	digestive	211	28244	3	8.40054e-06	0	1.90412	0.250029	1.28406	0.110025	0.0230574	1	0.813758
chr7.117587778.G.T	rs113993959	T	Severity	CAV	T	CFTR	443.1	Raynaud's syndrome	circulatory system	139	25368	2	0	0	0.000634796	2.50768	12.2764	1.10356	0.0230649	1	0.813915
chr1.161509955.A.G	rs1801274	G	Severity	CAV	G	FCGR2A	395.1	Nonrheumatic mitral valve disorders	circulatory system	417	11240	1	NA	NA	0	0.164533	1.17884	0.072408	0.023068	1	0.813919
chr1.155066988.C.T	rs114301457	T	Severity	CAV	T	EFNA4	947	Urticaria	dermatologic	480	31096	3	0.823706	0	1.70708	1.72793	5.62896	0.760471	0.0230757	1	0.814062
chr9.30504351.C.T	rs17775810	TT genotype	Protective	CAV	T	LINC01242	564.1	Irritable Bowel Syndrome	digestive	449	28071	3	0.0182283	14.9578	2.35177	-0.222517	0.800501	0.0979365	0.0230833	1	0.814062
chr12.8058591.T.C	rs7842	C	Risk factor; Severity	CAV	C	C3AR1	070.2	Viral hepatitis B	infectious diseases	440	27956	3	0	0	1.11391	-0.172112	0.841885	0.0757519	0.0230836	1	0.814062
chr4.67963489.G.A	rs6552134	G	Possible functional consequences	FCP + IP	G	TMPRSS11A	427.6	Premature beats	circulatory system	269	22273	2	0.0915763	84.1606	6.31336	0.209481	1.23304	0.0921996	0.0230841	1	0.814062
chr2.216660263.A.C	rs2270360	A	Severity	CAV	C	IGFBP2	256.4	Polycystic ovaries	endocrine/metabolic	376	32216	3	0.101162	74.8337	7.94713	-0.234023	0.791344	0.103005	0.0230896	1	0.81415
chr1.205208489.G.A	rs11240388	G	Severity	CAV-FE	A	DSTYK	593.1	Gross hematuria	genitourinary	293	20269	2	0	0	0.284141	-0.217851	0.804246	0.0958926	0.0230974	1	0.81432
chr17.42362183.A.G	rs744166	G	Risk factor; Severity	CAV	A	STAT3	783	Fever of unknown origin	symptoms	172	9019	1	NA	NA	0	-0.288914	0.749077	0.127176	0.0231009	1	0.814336
chr5.132485305.G.A	rs17622656	A	Risk factor	FCP + IP	A	IRF1	367.4	NA	NA	538	37369	3	0.0349382	57.8988	4.75046	-0.190506	0.82654	0.0838615	0.0231058	1	0.814337
chr11.34482745.G.A	rs61882275	G	Severity	CAV	A	ELF5	740.1	Osteoarthritis; localized	musculoskeletal	3745	30941	3	0	0	0.253141	0.0636823	1.06575	0.0280334	0.0231069	1	0.814337
chrX.15600857.A.G	rs73635825	G	Risk factor*Conflicting; Protective*Conflicting	FCP + IP	G	ACE2	362	Other retinal disorders	sense organs	1118	21461	2	0	0	0.00455534	1.29221	3.64083	0.568854	0.0231105	1	0.814357
chr12.47903511.T.C	rs11574018	C	Severity	CAV	C	VDR	743	Osteoporosis, osteopenia and pathological fracture	musculoskeletal	2658	34805	3	0	0	0.00565943	2.20158	9.03933	0.969202	0.0231141	1	0.814376
chr6.160731787.C.T	rs4252128	T	Potential functional effect on protein	FCP + IP	T	PLG	698	Pruritus and related conditions	dermatologic	1128	36568	3	0.0103569	7.92375	2.17211	0.327223	1.38711	0.144068	0.023128	1	0.814648
chr18.6461231.C.G	rs11659676	G	Severity	CAV-FE	G	RPL6P27	292	Neurological disorders	mental disorders	1262	25799	2	0	0	0.604307	0.0960894	1.10086	0.0423058	0.0231287	1	0.814648
chr15.34253720.A.G	rs2705343	G	Severity	CAV-FE	G	SLC12A6	586	Other disorders of the kidney and ureters	genitourinary	1654	31385	3	0.00070018	0	1.92934	0.111438	1.11788	0.0490679	0.0231412	1	0.814648
chr20.50172836.A.G	rs6122883	G	Severity	CAV-FE	G	LINC01273	561	Symptoms involving digestive system	digestive	3315	27993	3	0	0	0.0399433	-0.0690223	0.933306	0.0303919	0.0231423	1	0.814648
chr1.169597075.C.T	rs6127	T	Severity in males	CAV	C	SELP	357	Inflammatory and toxic neuropathy	neurological	1174	36508	3	0.0049285	39.5594	3.30903	-0.111022	0.894919	0.0488857	0.0231435	1	0.814648
chr3.157438240.A.G	rs1840680	AG genotype)	Protective	CAV	A	PTX3	574.1	Cholelithiasis	digestive	730	37241	3	2.41873e-06	19.2222	2.47593	-0.12984	0.878236	0.0571726	0.023146	1	0.814648
chr13.102695866.A.G	rs599976	G	Severity	CAV-FE	G	METTL21C	577	Diseases of pancreas	digestive	441	38619	3	0	0	0.607272	-0.251275	0.777808	0.11065	0.0231532	1	0.814648
chr3.146517122.G.A	rs343320	A	Severity	CAV-FE	A	PLSCR1	627.2	Symptomatic menopause	genitourinary	634	31205	3	3.35759e-06	24.3347	2.64322	0.26444	1.3027	0.116448	0.0231535	1	0.814648
chr10.51197961.C.A	rs7897633	A	Severity in European-Americans	CAV	C	PRKG1	696.4	Psoriasis	dermatologic	661	31482	3	0.00255689	1.83942	2.03748	0.132231	1.14137	0.0582287	0.0231536	1	0.814648
chr15.60902209.A.G	rs4774377	G	Risk factor	CAV-FE	G	RORA	198	Secondary malignant neoplasm	neoplasms	458	34352	3	0.0158787	50.8177	4.06651	0.158219	1.17142	0.0696737	0.0231553	1	0.814648
chr17.49863303.C.T	rs77534576	T	Severity	CAV	T	-	257	Testicular dysfunction	endocrine/metabolic	578	35087	3	0	0	0.50056	0.368195	1.44512	0.16214	0.0231561	1	0.814648
chr10.104263031.C.A	rs4925	A	Protective for neurological complications of long COVID	CAV	A	GSTO1	627.3	Postmenopausal atrophic vaginitis	genitourinary	630	31391	3	0	0	1.09023	-0.165761	0.847249	0.0729961	0.0231579	1	0.814648
chr4.24511798.A.G	rs73246461	G	Severity	CAV	G	-	428.1	Congestive heart failure (CHF) NOS	circulatory system	1096	33127	3	0.0110388	45.0507	3.63972	0.140297	1.15062	0.0617845	0.0231622	1	0.814662
chr5.159315942.T.G	rs3212227	T	Severity	FCP	G	IL12B	588	Disorders resulting from impaired renal function	genitourinary	490	32004	3	0.0555231	74.0786	7.71564	-0.167321	0.845928	0.0736864	0.0231644	1	0.814662
chr7.128938247.T.G	rs10488631	TCTA haplotype	Severity in European-Americans	CAV	T	IRF5	704.2	Hirsutism	dermatologic	115	22177	2	0.00900897	18.3341	1.2245	0.3141	1.36903	0.138336	0.0231733	1	0.814756
chr6.160716758.G.A	rs4252187	A	Potential functional effect on protein	FCP + IP	A	PLG	374	Other disorders of eyelids	sense organs	442	33643	3	0	0	0.00279513	2.44578	11.5396	1.07718	0.0231754	1	0.814756
chr11.34482745.G.A	rs61882275	G	Severity	CAV	A	ELF5	702	Degenerative skin conditions and other dermatoses	dermatologic	881	34274	3	0	0	0.192818	0.114963	1.12183	0.0506336	0.0231781	1	0.814756
chr6.18015216.C.T	rs140247774	T	Severity	CAV	T	-	495.2	Asthma with exacerbation	respiratory	1430	29388	3	0	62.6168	5.35	0.243422	1.27561	0.107222	0.0231913	1	0.814756
chr17.35880776.C.T	rs2107538	T	Risk factor; Severity	FCP	T	CCL5	871	Open wounds of extremities	injuries & poisonings	225	37392	3	0	0	0.74011	0.237506	1.26808	0.104624	0.0232015	1	0.814756
chr9.33426577.A.G	rs10813976	G	Severity	CAV	G	-	741.3	Difficulty in walking	musculoskeletal	152	22991	2	0	0	0.0518288	-0.433443	0.648273	0.190938	0.0232032	1	0.814756
chr4.67963489.G.A	rs6552134	G	Possible functional consequences	FCP + IP	A	TMPRSS11A	338.1	Acute pain	neurological	283	6445	1	NA	NA	0	-0.255545	0.774494	0.112576	0.023209	1	0.814756
chr1.46309111.A.G	rs41292543	G	Severity	CAV-FE	G	UQCRH	830	Dislocation	injuries & poisonings	236	38125	3	0.209258	63.4488	5.47178	0.396591	1.48675	0.174712	0.0232095	1	0.814756
chr5.96909661.C.T	rs150892504	T	Severity	CAV	T	ERAP2	1005	NA	NA	528	37346	3	0.0508795	0	1.18626	0.794043	2.21232	0.349821	0.0232166	1	0.814756
chr5.180810828.C.T	rs113791144	T	Severity	CAV	T	-	426.32	Left bundle branch block	circulatory system	129	29616	3	0	0	0.307899	0.473171	1.60508	0.208465	0.0232206	1	0.814756
chr10.52771466.C.T	rs1800451	T	Potential functional effect on protein	FCP + IP	T	MBL2	427.6	Premature beats	circulatory system	385	29482	3	0.0250061	27.7473	2.76806	0.284233	1.32874	0.125225	0.0232211	1	0.814756
chr3.101705614.T.C	rs11919389	C	Risk factor	CAV	C	PDCL3P4	342	Hemiplegia	neurological	154	34957	3	0	0	0.710521	-0.31437	0.730249	0.138505	0.0232237	1	0.814756
chr7.117652877.C.G	rs80034486	G	Severity	CAV	G	CFTR	041	Bacterial infection NOS	infectious diseases	539	27630	2	0	0	0.00251889	2.3843	10.8515	1.05053	0.0232312	1	0.814756
chr6.31575324.G.A	rs361525	G	Severity	CAV-FE	A	TNF	465.2	Acute pharyngitis	respiratory	1265	28431	3	0	0	1.10894	0.201927	1.22376	0.0889714	0.0232335	1	0.814756
chr19.39248147.C.T	rs12979860	C	Severity (C allele)*Conflicting; Risk factor (T allele)*Conflicting	CAV	T	IFNL4	771	Musculoskeletal symptoms referable to limbs	symptoms	863	26747	2	0	0	0.718885	0.114142	1.12091	0.0502928	0.0232348	1	0.814756
chr18.6461231.C.G	rs11659676	G	Severity	CAV-FE	G	RPL6P27	465	Acute upper respiratory infections of multiple or unspecified sites	respiratory	2768	21076	2	0	0	0.0218794	-0.0677406	0.934503	0.0298478	0.0232358	1	0.814756
chr4.44416575.T.C	rs35540967	C	Severity	CAV	C	KCTD8	550.5	Ventral hernia	digestive	630	36299	3	0	0	0.410224	0.253684	1.28876	0.111779	0.0232377	1	0.814756
chr1.214663607.G.A	rs143976001	A	Severity	CAV	A	CENPF	411.4	Coronary atherosclerosis	circulatory system	2926	21494	2	0	0	0.160924	0.902325	2.46533	0.397597	0.0232414	1	0.814756
chr17.63488670.G.A	rs4343	G	Severity; Risk factor	CAV	G	ACE	564.1	Irritable Bowel Syndrome	digestive	254	18172	2	0.0182551	40.4768	1.68002	0.216042	1.24115	0.0951967	0.0232423	1	0.814756
chr6.31153649.G.A	rs143334143	A	Severity; Risk factor	CAV-FE	A	CCHCR1	244	Hypothyroidism	endocrine/metabolic	3833	31253	3	0	0	0.610726	0.0945103	1.09912	0.041645	0.0232423	1	0.814756
chr6.52200448.A.G	rs13192246	G	Severity	CAV	G	-	054	Herpes simplex	infectious diseases	336	6056	1	NA	NA	0	0.222802	1.24957	0.0981769	0.0232442	1	0.814756
chrX.15581269.T.C	rs138390800	C	May destabilize ACE2 protein structure	FCP + IP	C	ACE2	386.2	Peripheral or central vertigo	sense organs	422	33047	3	0	0	0.00107533	1.44249	4.23122	0.635629	0.0232447	1	0.814756
chr12.47902438.G.T	rs11574024	T	Severity	CAV	T	VDR	394.2	Mitral valve disease	circulatory system	364	34751	3	0	0	0.0232658	-0.472594	0.623383	0.208248	0.023245	1	0.814756
chr1.155066988.C.T	rs114301457	T	Severity	CAV	T	EFNA4	368.4	Visual field defects	sense organs	114	35448	3	0	0	0.00101473	2.68606	14.6738	1.18362	0.0232462	1	0.814756
chr5.174562335.T.A	rs2220543	T	Severity	CAV	A	SUMO2P6	619	Noninflammatory female genital disorders	genitourinary	2033	34252	3	0	0	0.229477	0.0811193	1.0845	0.0357462	0.0232492	1	0.814756
chr11.1219991.G.T	rs35705950	T	Protective	CAV	T	MUC5B	743.9	Osteopenia or other disorder of bone and cartilage	musculoskeletal	224	34449	3	0.1715	54.1782	4.36474	0.40058	1.49269	0.176522	0.0232509	1	0.814756
chr13.73984368.C.T	rs12871414	C	Severity	CAV	T	KLF12	561.1	NA	NA	2287	33820	3	0	0	1.42725	-0.0905519	0.913427	0.0399042	0.0232541	1	0.814756
chr12.47844974.A.G	rs731236	AG and AA genotype	Severity	CAV	G	VDR	573	Other disorders of liver	digestive	418	32853	3	0	0	0.71375	-0.179731	0.835495	0.0792044	0.0232562	1	0.814756
chr14.74952741.A.G	rs2268616	G	Risk factor	CAV	G	PGF	722	Intervertebral disc disorders	musculoskeletal	1446	32709	3	0	0	0.0263929	0.195447	1.21585	0.0861307	0.0232567	1	0.814756
chr14.74952741.A.G	rs2268616	G	Risk factor	CAV	G	PGF	338.2	Chronic pain	neurological	5848	28242	3	0	0	0.750719	0.111954	1.11846	0.0493373	0.0232587	1	0.814756
chr7.117611595.T.G	rs150212784	G	Severity	CAV	G	CFTR	272.13	Mixed hyperlipidemia	endocrine/metabolic	2475	17439	2	0.562151	72.6645	3.65824	0.737859	2.09145	0.325173	0.0232604	1	0.814756
chr22.19963748.G.A	rs4680	A	Risk factor	FCP	A	COMT	278.11	Morbid obesity	endocrine/metabolic	3094	25878	3	0	0	0.516532	0.0663017	1.06855	0.0292199	0.0232646	1	0.814799
chr12.106231175.T.A	rs12823094	A	Severity	CAV	A	-	381.1	Otitis media	sense organs	235	33958	3	0	0	0.652019	0.27815	1.32068	0.122587	0.0232681	1	0.814813
chr4.67963489.G.A	rs6552134	G	Possible functional consequences	FCP + IP	A	TMPRSS11A	292.3	Memory loss	mental disorders	200	8294	1	NA	NA	0	0.277707	1.3201	0.122396	0.0232733	1	0.814813
chr2.136948486.A.G	rs7605851	G	Severity	CAV-FE	G	THSD7B	255.1	Adrenal hyperfunction	endocrine/metabolic	138	35020	3	0	0	0.81681	0.42688	1.53247	0.188144	0.0232743	1	0.814813
chr4.106022043.T.C	rs11729561	T	Severity	CAV	C	-	302.1	Decreased libido	mental disorders	140	23811	3	0.149497	52.8014	4.23741	0.461928	1.58713	0.203595	0.0232771	1	0.814813
chr6.147217556.A.G	rs116898161	G	Severity	CAV	G	STXBP5	530.13	Barrett's esophagus	digestive	289	28407	3	0.413537	58.5979	4.83067	0.519323	1.68089	0.228914	0.0232901	1	0.814989
chr2.6013310.G.A	rs73910904	A	Risk factor	CAV	A	-	110.2	Dermatomycoses	infectious diseases	295	31372	3	0	0	0.0546587	0.511525	1.66783	0.225479	0.0232918	1	0.814989
chrX.15581240.G.A	rs147464721	A	Severity	CAV	A	ACE2	595	Hydronephrosis	genitourinary	209	37190	3	0	0	0.000857605	1.6134	5.01983	0.711195	0.0232946	1	0.814989
chrX.15564667.C.T	rs2074192	T	Severity (T allele); Severity for males > 50 y.o (T allele); Protective (C allele); Protective (CT genotype)	CAV	T	ACE2	1002	NA	NA	1488	35964	3	0.00230715	35.3137	3.09184	0.099856	1.10501	0.0440176	0.0232961	1	0.814989
chr2.113129630.T.C	rs419598	C	Risk factor	CAV	C	IL1RN	342	Hemiplegia	neurological	154	34817	3	0	0	1.36668	0.336061	1.39942	0.148146	0.0233021	1	0.814989
chr6.31153649.G.A	rs143334143	A	Severity; Risk factor	CAV-FE	A	CCHCR1	070	Viral hepatitis	infectious diseases	3195	28002	3	0.00857646	51.6229	4.13418	0.112487	1.11906	0.0495882	0.0233028	1	0.814989
chr17.42362183.A.G	rs744166	G	Risk factor; Severity	CAV	A	STAT3	690	Erythematosquamous dermatosis	dermatologic	146	7853	1	NA	NA	0	0.282718	1.32673	0.124635	0.0233067	1	0.814989
chr17.42362183.A.G	rs744166	G	Risk factor; Severity	CAV	A	STAT3	690.1	Seborrheic dermatitis	dermatologic	146	7853	1	NA	NA	0	0.282718	1.32673	0.124635	0.0233067	1	0.814989
chr12.47879112.A.G	rs2228570	AG genotype	Severity	CAV	A	VDR	947	Urticaria	dermatologic	433	27169	3	0.0235404	55.1074	4.45508	0.169056	1.18419	0.0745289	0.0233092	1	0.814989
chr17.45995618.A.G	rs112572874	G	Risk factor	CAV-FE	G	MAPT	427.2	Atrial fibrillation and flutter	circulatory system	1690	29628	3	0.00294168	4.46039	2.09337	0.118077	1.12533	0.0520571	0.0233162	1	0.815126
chr3.27146807.G.A	rs17317135	G	Severity	CAV	A	NEK10	305.2	Eating disorder	mental disorders	100	23804	3	0.0832233	0	1.30088	0.782052	2.18595	0.344801	0.0233216	1	0.815134
chr19.35687796.G.A	rs77127536	A	Severity	CAV	A	TYMSP2	281	Other deficiency anemia	hematopoietic	355	29155	3	0.00415333	0	1.89461	0.229264	1.25767	0.101081	0.0233224	1	0.815134
chr7.117587738.G.A	rs76713772	A	Severity	CAV	A	CFTR	740.9	Osteoarthrosis NOS	musculoskeletal	2876	31141	3	0	0	0.00851403	3.7999	44.6966	1.67544	0.0233291	1	0.81517
chr2.162044379.C.T	rs3788979	T	Risk factor	CAV	T	DPP4	362.3	Other nondiabetic retinopathy	sense organs	226	32958	3	0	0	1.44975	0.313979	1.36886	0.138441	0.0233317	1	0.81517
chr1.12192898.T.G	rs1061622	T	Severity	CAV-FE	G	TNFRSF1B	228.1	Hemangioma of skin and subcutaneous tissue	neoplasms	316	28489	2	0	0	0.191681	0.207267	1.23031	0.0913911	0.0233343	1	0.81517
chr1.155197995.A.G	rs41264915	A	Severity	CAV-FE	G	THBS3	580.1	Glomerulonephritis	genitourinary	179	32013	3	0.169981	70.4045	6.75778	0.327671	1.38773	0.144487	0.0233401	1	0.81517
chrX.15581240.G.A	rs147464721	A	Severity	CAV	A	ACE2	455	Hemorrhoids	circulatory system	1410	31991	3	0	0	0.00561997	0.918689	2.506	0.405099	0.0233405	1	0.81517
chr8.73355963.T.C	rs2010843	C	Severity	CAV	T	RDH10-AS1	696.42	Psoriatic arthropathy	dermatologic	101	10609	1	NA	NA	0	0.323627	1.38213	0.142712	0.0233483	1	0.81517
chr2.6013310.G.A	rs73910904	A	Risk factor	CAV	A	-	471	Nasal polyps	respiratory	114	26681	3	0	0	0.557605	0.873445	2.39515	0.385182	0.0233527	1	0.81517
chr2.36677870.C.A	rs6714112	C	Severity	CAV	A	-	079.9	Viremia, NOS	infectious diseases	433	27739	3	0	0	0.281409	-0.251138	0.777915	0.110758	0.0233631	1	0.81517
chrX.15596127.G.T	rs146598386	T	Severity	CAV	T	ACE2	281.11	Pernicious anemia	hematopoietic	138	29291	3	0	0	0.00186768	2.63396	13.9288	1.16171	0.0233707	1	0.81517
chr4.67910402.G.A	rs4860265	G	Possible functional consequences	FCP + IP	G	TMPRSS11A	569.2	Gastrointestinal complications	digestive	344	35002	3	0	0	0.0831624	0.178835	1.19582	0.0788784	0.0233765	1	0.81517
chr2.113129630.T.C	rs419598	C	Risk factor	CAV	C	IL1RN	315	Develomental delays and disorders	mental disorders	134	38095	3	0	0	1.08704	-0.420277	0.656865	0.185371	0.0233766	1	0.81517
chr8.97128242.T.C	rs7817272	C	Severity	CAV	C	CPQ	090.2	Gonococcal infections	infectious diseases	226	37762	3	0	0	0.692169	0.239063	1.27006	0.105444	0.023378	1	0.81517
chr9.131672331.T.G	rs12551879	G	Severity	CAV	G	RAPGEF1	185	Cancer of prostate	neoplasms	603	35346	3	0	0	0.156269	-0.290926	0.747571	0.128321	0.0233791	1	0.81517
chr15.33615902.C.T	rs12593288	C	Severity	CAV	T	RYR3	379	Other disorders of eye	sense organs	1064	33307	3	0	0	1.62422	0.14536	1.15646	0.0641161	0.0233815	1	0.81517
chr5.123497022.T.C	rs62377777	T	Severity	CAV	C	-	626.1	Irregular menstrual cycle/bleeding	genitourinary	1971	31235	3	0.00378027	37.6729	3.20888	0.0958016	1.10054	0.0422566	0.0233818	1	0.81517
chr13.19647239.G.A	rs191299359	A	Severity	CAV	A	MPHOSPH8	275.5	Disorders of calcium/phosphorus metabolism	endocrine/metabolic	312	37314	3	0	0	0.00159531	2.43486	11.4142	1.07399	0.0233833	1	0.81517
chr12.8058591.T.C	rs7842	C	Risk factor; Severity	CAV	C	C3AR1	527	Diseases of the salivary glands	digestive	246	37259	3	0.0501549	64.5804	5.64659	0.215136	1.24003	0.0948955	0.0233851	1	0.81517
chr1.109740350.G.T	rs1332018	T	Risk factor; Severity	CAV	G	GSTM3	110.1	Dermatophytosis	infectious diseases	2710	31391	3	0	0	1.31926	-0.0754419	0.927334	0.033278	0.0233889	1	0.81517
chr2.112913801.G.T	rs3811046	T	Risk factor	CAV	T	IL37	577	Diseases of pancreas	digestive	126	9395	1	NA	NA	0	-0.3771	0.685848	0.166343	0.0233898	1	0.81517
chr13.102695866.A.G	rs599976	G	Severity	CAV-FE	G	METTL21C	614	Inflammatory diseases of female pelvic organs	genitourinary	943	36498	3	0.00614023	19.3601	2.48016	-0.172185	0.841824	0.0759558	0.0233961	1	0.81517
chr2.195499753.A.C	rs73060484	C	Severity	CAV	C	-	537	Other disorders of stomach and duodenum	digestive	265	35747	3	0	0	1.21047	0.273291	1.31428	0.120558	0.0233966	1	0.81517
chr4.186082920.C.T	rs3775291	T	Risk factor; Severity	CAV-FE	T	TLR3	278.1	Obesity	endocrine/metabolic	7223	25877	3	0	0	1.13668	0.0577436	1.05944	0.0254754	0.0234123	1	0.81517
chr21.41465040.G.A	rs17001042	A	Possible functional consequences	FCP + IP	A	TMPRSS2	261	Vitamin deficiency	endocrine/metabolic	9420	25245	3	0	0	0.414195	0.100851	1.10611	0.0444969	0.0234222	1	0.81517
chr4.186083346.C.T	rs121434431	T	Severity	CAV-FE	T	TLR3	770	Myalgia and myositis unspecified	symptoms	712	38433	3	0	0	0.00421031	2.46662	11.7825	1.08835	0.0234285	1	0.81517
chr11.88824823.A.G	rs10831496	G	Severity	CAV-FE	A	GRM5	352.2	Facial nerve disorders [CN7]	neurological	134	22914	2	0.0642065	52.9459	2.12521	0.314582	1.36969	0.138805	0.0234294	1	0.81517
chr3.38894643.C.T	rs33985936	T	Severity	CAV	T	SCN11A	550.6	Incisional hernia	digestive	238	36483	3	0	0	0.405326	-0.289462	0.748666	0.127723	0.0234314	1	0.81517
chr10.76490426.T.C	rs114026383	C	Risk factor for European population	CAV	C	LRMDA	216.1	Screening for malignant neoplasms of the skin	neoplasms	582	34878	3	0	0	0.262436	-1.03957	0.353606	0.458705	0.0234318	1	0.81517
chr4.44416575.T.C	rs35540967	C	Severity	CAV	C	KCTD8	242.1	Graves' disease	endocrine/metabolic	455	31094	3	0.0767856	53.112	4.26549	0.293804	1.34152	0.129646	0.0234385	1	0.81517
chr1.169597075.C.T	rs6127	T	Severity in males	CAV	C	SELP	340	Migraine	neurological	1816	33576	3	0	0	0.548136	-0.0892958	0.914575	0.0394032	0.0234385	1	0.81517
chr13.73984368.C.T	rs12871414	C	Severity	CAV	T	KLF12	286	Coagulation defects	hematopoietic	614	35367	3	0	0	0.265224	0.160951	1.17463	0.0710233	0.0234408	1	0.81517
chr19.24134099.G.A	rs10407383	A	Severity	CAV-FE	A	ZNF254	433	Cerebrovascular disease	circulatory system	2177	35829	3	0.00189543	23.3414	2.60897	0.0814438	1.08485	0.0359391	0.0234416	1	0.81517
chr1.214663607.G.A	rs143976001	A	Severity	CAV	A	CENPF	288.1	Decreased white blood cell count	hematopoietic	398	22406	2	0.211044	20.0104	1.25016	1.41776	4.12787	0.625624	0.0234417	1	0.81517
chrX.12886851.C.T	rs5743781	T	Severity; Severity for males	CAV-FE	T	TLR7	454	Varicose veins	circulatory system	1537	31994	3	0	0	0.583682	0.902315	2.4653	0.398171	0.0234422	1	0.81517
chr15.60902209.A.G	rs4774377	G	Risk factor	CAV-FE	G	RORA	339	Other headache syndromes	neurological	1632	32741	3	0	0	0.226094	0.0889377	1.09301	0.0392468	0.0234443	1	0.81517
chr1.35908500.C.T	rs2765013	C	Severity	CAV	T	AGO1	726.3	Bursitis	musculoskeletal	257	28764	3	0	0	0.335368	0.228587	1.25682	0.100873	0.0234458	1	0.81517
chr6.147217556.A.G	rs116898161	G	Severity	CAV	G	STXBP5	426	Cardiac conduction disorders	circulatory system	2057	29631	3	0.00748041	0	1.54586	-0.321171	0.725299	0.141735	0.0234519	1	0.81517
chr9.132278286.T.C	rs11243705	C	Severity	CAV	C	SETX	257	Testicular dysfunction	endocrine/metabolic	567	34500	3	0	0	0.792266	0.186221	1.20469	0.0821815	0.023453	1	0.81517
chrX.15599938.A.G	rs2106809	G	Severity	CAV	G	ACE2	318	Tobacco use disorder	mental disorders	3864	32066	3	0.00540755	56.4595	4.59342	0.0801291	1.08343	0.0353621	0.023454	1	0.81517
chr9.81442264.TCAG.T	rs1826292621	T	Severity	CAV	T	-	110.1	Dermatophytosis	infectious diseases	2700	31299	3	0	0	0.487064	0.0954064	1.10011	0.0421045	0.0234548	1	0.81517
chr5.180810828.C.T	rs113791144	T	Severity	CAV	T	-	610.4	Benign neoplasm of breast	genitourinary	230	33422	3	0.121969	51.991	4.16589	0.381196	1.46403	0.168249	0.0234721	1	0.81517
chr10.8988345.A.T	rs71481792	A	Severity	CAV	T	-	340.1	Migrain with aura	neurological	347	32900	3	0.0184271	42.4665	3.47624	0.200058	1.22147	0.0883003	0.0234723	1	0.81517
chr4.143999443.G.A	rs7683365	A	Risk factor	FCP + IP	A	GYPB	079	Viral infection	infectious diseases	732	24560	3	0	0	1.32777	0.139146	1.14929	0.061416	0.0234742	1	0.81517
chr19.39248147.C.T	rs12979860	C	Severity (C allele)*Conflicting; Risk factor (T allele)*Conflicting	CAV	T	IFNL4	572	Ascites (non malignant)	digestive	261	24765	2	0	0	0.00012788	0.201908	1.22374	0.08912	0.0234776	1	0.81517
chr9.33426577.A.G	rs10813976	G	Severity	CAV	G	-	656	Other perinatal conditions of fetus or newborn	pregnancy complications	221	38694	3	0	0	0.100401	-0.340487	0.711424	0.150293	0.0234832	1	0.81517
chr19.24134099.G.A	rs10407383	A	Severity	CAV-FE	A	ZNF254	721.1	Spondylosis without myelopathy	musculoskeletal	2114	33262	3	0	0	0.524858	-0.0838127	0.919603	0.0369959	0.0234845	1	0.81517
chr9.133449836.G.A	rs139951127	A	Severity	CAV-FE	A	ADAMTS13	722.6	Degeneration of intervertebral disc	musculoskeletal	342	25323	2	0	0	0.00139252	2.69948	14.872	1.19161	0.0234883	1	0.81517
chr10.51197961.C.A	rs7897633	A	Severity in European-Americans	CAV	C	PRKG1	733.4	Aseptic necrosis of bone	musculoskeletal	171	32135	3	0	0	0.0288997	0.283701	1.32804	0.125234	0.0234901	1	0.81517
chr19.50259161.A.G	rs1651553	G	Severity	CAV	A	MYH14	364	Corneal opacity and other disorders of cornea	sense organs	341	33463	3	0.0116744	35.4124	3.09657	0.190115	1.20939	0.0839234	0.023492	1	0.81517
chr8.38996464.C.A	rs7840270	C	Severity	CAV-FE	A	ADAM9	208	Benign neoplasm of colon	neoplasms	1400	34441	3	5.27906e-06	0	1.72855	0.0951208	1.09979	0.0419899	0.0234926	1	0.81517
chr6.160716758.G.A	rs4252187	A	Potential functional effect on protein	FCP + IP	A	PLG	733.4	Aseptic necrosis of bone	musculoskeletal	171	32161	3	0	0	0.00164006	2.38481	10.857	1.05276	0.0234944	1	0.81517
chr10.8988345.A.T	rs71481792	A	Severity	CAV	T	-	783	Fever of unknown origin	symptoms	639	36420	3	0	0	0.602042	0.149943	1.16177	0.0661916	0.0234954	1	0.81517
chr13.19647239.G.A	rs191299359	A	Severity	CAV	A	MPHOSPH8	527	Diseases of the salivary glands	digestive	246	37322	3	0	0	0.000752609	2.42589	11.3123	1.07091	0.0234965	1	0.81517
chr18.6461231.C.G	rs11659676	G	Severity	CAV-FE	G	RPL6P27	611	Abnormal findings on mammogram or breast exam	genitourinary	1306	24655	2	0	0	0.0392589	-0.0956173	0.908812	0.0422104	0.0234972	1	0.81517
chr18.69541156.T.C	rs12958013	T	Severity	CAV	C	DOK6	573.2	Liver replaced by transplant	digestive	205	31854	3	4.84908e-06	22.8925	2.59378	0.354151	1.42497	0.156341	0.0234981	1	0.81517
chr4.67964168.T.A	rs720009	A	Possible functional consequences	FCP + IP	A	TMPRSS11A	272	Disorders of lipoid metabolism	endocrine/metabolic	13415	22881	3	0	0	0.456448	-0.0787385	0.924282	0.0347595	0.0234983	1	0.81517
chr5.77379593.G.A	rs7715119	A	Severity	CAV-FE	A	PDE8B	198.4	Secondary malignant neoplasm of liver	neoplasms	155	34886	3	0.151577	65.3443	5.77106	0.347091	1.41495	0.153225	0.0234986	1	0.81517
chr6.32623820.T.C	rs9271609	T	Severity	CAV	C	HLA-DQA1	395.6	Heart valve replaced	circulatory system	401	34874	3	0	0	0.407707	-0.191419	0.825786	0.0845047	0.0235009	1	0.81517
chr1.169597075.C.T	rs6127	T	Severity in males	CAV	C	SELP	446	Polyarteritis nodosa and allied conditions	circulatory system	206	33387	3	0.0332992	39.5948	3.31097	-0.269481	0.763776	0.11897	0.0235056	1	0.81517
chr19.50259161.A.G	rs1651553	G	Severity	CAV	A	MYH14	721.2	Spondylosis with myelopathy	musculoskeletal	236	32740	3	0.0763524	71.5765	7.03644	0.226086	1.25368	0.0998194	0.0235158	1	0.81517
chr1.161509955.A.G	rs1801274	G	Severity	CAV	A	FCGR2A	514	Abnormal findings examination of lungs	respiratory	391	14615	1	NA	NA	0	0.167063	1.18183	0.0737614	0.0235179	1	0.81517
chr3.157438240.A.G	rs1840680	AG genotype)	Protective	CAV	A	PTX3	530.11	GERD	digestive	7157	28363	3	0	0	1.68708	-0.0467003	0.954373	0.0206198	0.0235232	1	0.81517
chr14.55263686.C.T	rs10140801	T	Severity	CAV-FE	T	FBXO34-AS1	473	Diseases of the larynx and vocal cords	respiratory	653	20272	2	0	0	0.000212804	-0.134511	0.874143	0.0593922	0.0235251	1	0.81517
chr3.157438240.A.G	rs1840680	AG genotype)	Protective	CAV	A	PTX3	626.1	Irregular menstrual cycle/bleeding	genitourinary	1980	31340	3	0	0	0.689768	-0.0868727	0.916794	0.0383595	0.0235313	1	0.81517
chr13.19647239.G.A	rs191299359	A	Severity	CAV	A	MPHOSPH8	262	Mineral deficiency NEC	endocrine/metabolic	383	19296	2	0	0	0.00217575	2.47705	11.9061	1.09379	0.0235342	1	0.81517
chr4.188627868.CTCT.C	rs1734523522	C	Severity	CAV	C	LINC01060	362.2	Degeneration of macula and posterior pole of retina	sense organs	708	33186	3	0.00165853	13.8315	2.32103	-0.230145	0.794418	0.101625	0.0235344	1	0.81517
chr7.54580201.A.C	rs622568	C	Severity; Risk factor	CAV-FE	C	-	585	Renal failure	genitourinary	3553	31953	3	0.0139508	77.1773	8.7632	-0.0688752	0.933443	0.0304145	0.0235405	1	0.81517
chr2.113129630.T.C	rs419598	C	Risk factor	CAV	C	IL1RN	415.1	Acute pulmonary heart disease	circulatory system	602	37663	3	0	0	1.4143	0.178313	1.1952	0.0787425	0.0235432	1	0.81517
chr17.45995618.A.G	rs112572874	G	Risk factor	CAV-FE	G	MAPT	426	Cardiac conduction disorders	circulatory system	2056	29628	3	0	0	0.0352179	0.107879	1.11391	0.0476399	0.0235461	1	0.81517
chr19.31533051.C.A	rs8105499	C	Severity	CAV	A	LINC02841	1013	NA	NA	268	37845	3	0.0671795	62.0658	5.27228	-0.256876	0.773464	0.113438	0.0235461	1	0.81517
chrX.15561454.T.C	rs142017934	C	Severity	CAV	C	ACE2	440.22	Atherosclerosis of native arteries of the extremities with intermittent claudication	circulatory system	233	33386	3	0.253957	0	1.63581	0.987432	2.68433	0.436069	0.0235497	1	0.81517
chr21.41509390.C.G	rs12626358	G	Possible functional consequences	FCP + IP	G	TMPRSS2	706.2	Sebaceous cyst	dermatologic	451	32537	3	0	0	0.919138	0.181762	1.19933	0.0802694	0.0235498	1	0.81517
chrX.15566297.A.G	rs4646179	G	Severity	CAV	G	ACE2	601.1	Prostatitis	genitourinary	161	35399	3	0	0	0.704058	1.13096	3.09862	0.499455	0.0235508	1	0.81517
chr2.162267541.C.T	rs1990760	T	Risk factor; Severity	CAV	C	IFIH1	977	Personal history of allergy to medicinal agents	injuries & poisonings	223	12589	1	NA	NA	0	0.222084	1.24868	0.0980779	0.023552	1	0.81517
chr6.105878879.T.A	rs9386484	T	Severity	CAV	A	-	626.1	Irregular menstrual cycle/bleeding	genitourinary	1637	26165	3	0	0	0.0326567	0.097133	1.10201	0.0428987	0.0235593	1	0.81517
chr2.167953627.G.A	rs7595310	A	Severity	CAV-FE	A	STK39	550.4	Umbilical hernia	digestive	288	27172	2	0	0	0.344787	-0.227394	0.796607	0.10043	0.0235608	1	0.81517
chr1.27373964.C.T	rs141300199	T	Severity	CAV	T	FCN3	429.1	Heart transplant/surgery	circulatory system	116	34146	3	0	0	0.00105325	2.5347	12.6127	1.11947	0.0235621	1	0.81517
chr8.40324459.C.A	rs11779911	C	Severity	CAV	A	SIRLNT	727.6	Rupture of tendon, nontraumatic	musculoskeletal	144	27796	3	0	0	0.0910664	-0.333146	0.716665	0.147138	0.0235635	1	0.81517
chr7.22728630.G.T	rs2066992	T	Protective	CAV-FE	T	IL6	250.24	Type 2 diabetes with neurological manifestations	endocrine/metabolic	1535	26905	3	8.78022e-07	27.731	2.76744	0.137555	1.14747	0.0607554	0.0235692	1	0.81517
chr21.33287378.C.T	rs8178521	T	Severity	CAV-FE	T	IL10RB	250.25	Diabetes type 2 with peripheral circulatory disorders	endocrine/metabolic	1115	26379	3	0	0	1.21521	-0.156053	0.855514	0.0689272	0.0235722	1	0.81517
chr15.60845514.G.A	rs17303202	A	Risk factor; Severity	CAV-FE	A	RORA	512	Other symptoms of respiratory system	respiratory	9909	23095	3	0	0	0.395024	-0.0464446	0.954617	0.0205144	0.0235739	1	0.81517
chr16.85959043.C.T	rs12444486	C	Severity in African-Americans	CAV	C	-	416	Cardiomegaly	circulatory system	241	36355	3	0.0180497	33.7326	3.01808	0.214787	1.2396	0.0948709	0.0235746	1	0.81517
chr2.216660263.A.C	rs2270360	A	Severity	CAV	C	IGFBP2	228	Hemangioma and lymphangioma, any site	neoplasms	410	34887	3	0	0	0.273718	0.176057	1.19251	0.0777645	0.0235757	1	0.81517
chr1.156125675.T.C	rs581342	C	Severity	CAV	T	LMNA	300.11	Generalized anxiety disorder	mental disorders	218	5763	1	NA	NA	0	-0.239005	0.787411	0.105573	0.0235812	1	0.81517
chr5.123497022.T.C	rs62377777	T	Severity	CAV	C	-	496.2	Chronic bronchitis	respiratory	803	29496	3	0.00245024	6.38562	2.13642	-0.142226	0.867425	0.062824	0.0235818	1	0.81517
chr20.50172836.A.G	rs6122883	G	Severity	CAV-FE	G	LINC01273	289.8	Polycythemia, secondary	hematopoietic	166	33937	3	0	0	0.440213	0.269847	1.30976	0.1192	0.0235856	1	0.81517
chr13.23084699.A.G	rs1984162	G	Severity	CAV	G	-	601	Inflammatory diseases of prostate	genitourinary	339	35338	3	0.0222061	44.973	3.63458	0.202117	1.22399	0.0892817	0.0235856	1	0.81517
chr4.143996657.T.C	rs6840234	C	Protective	FCP + IP	T	GYPB	530.11	GERD	digestive	5489	21981	3	0	0	0.889815	0.0522242	1.05361	0.0230692	0.0235857	1	0.81517
chr11.88824823.A.G	rs10831496	G	Severity	CAV-FE	G	GRM5	174.11	Malignant neoplasm of female breast	neoplasms	421	12367	1	NA	NA	0	0.175872	1.19228	0.077694	0.023596	1	0.815252
chr3.141689849.A.G	rs6440031	G	Severity	CAV	A	LINC02618	292.2	Mild cognitive impairment	mental disorders	200	31227	3	1.97488e-06	0	1.94771	0.411464	1.50903	0.181773	0.023598	1	0.815252
chr5.132485305.G.A	rs17622656	A	Risk factor	FCP + IP	A	IRF1	411.2	Myocardial infarction	circulatory system	527	33020	3	0	0	0.513592	0.173952	1.19	0.0768476	0.0235987	1	0.815252
chr17.16948873.A.G	rs34557412	G	Severity	CAV	G	TNFRSF13B	401.3	Other hypertensive complications	circulatory system	486	21978	3	1.03907	37.1074	3.18002	1.09206	2.98042	0.482451	0.0236001	1	0.815252
chr17.31410594.G.A	rs178840	G	Severity	CAV	A	RAB11FIP4	365	Glaucoma	sense organs	334	10809	1	NA	NA	0	0.191787	1.21141	0.0847304	0.0236055	1	0.815321
chr5.157106730.T.C	rs35960726	C	Severity	CAV	C	HAVCR2	716.9	Arthropathy NOS	musculoskeletal	153	36591	3	0	0	0.000817854	2.36298	10.6226	1.04398	0.023609	1	0.815321
chr1.173115604.T.G	rs17300100	G	Severity	CAV	G	-	789	Nausea and vomiting	symptoms	1451	34680	3	3.12133e-06	0	1.83558	-0.200024	0.818711	0.0883752	0.023614	1	0.815321
chr16.78590128.A.G	rs72803978	A	Severity	CAV	G	WWOX	275.6	Hypercalcemia	endocrine/metabolic	719	37149	3	4.34942e-08	15.4825	2.36638	0.320023	1.37716	0.1414	0.0236201	1	0.815321
chr8.97128242.T.C	rs7817272	C	Severity	CAV	C	CPQ	502	Postinflammatory pulmonary fibrosis	respiratory	176	36788	3	0	0	0.0333811	-0.297182	0.742909	0.131308	0.0236205	1	0.815321
chr18.6461231.C.G	rs11659676	G	Severity	CAV-FE	C	RPL6P27	599.2	Retention of urine	genitourinary	134	6235	1	NA	NA	0	-0.287508	0.750131	0.127034	0.0236214	1	0.815321
chr9.81442264.TCAG.T	rs1826292621	T	Severity	CAV	T	-	742.9	Other derangement of joint	musculoskeletal	121	35663	3	0	0	0.764708	-0.546221	0.579134	0.241349	0.0236232	1	0.815321
chr4.143999443.G.A	rs7683365	A	Risk factor	FCP + IP	A	GYPB	362.6	Peripheral retinal degenerations	sense organs	179	29663	3	0	0	0.130528	0.266416	1.30528	0.117728	0.0236365	1	0.815568
chr17.35880776.C.T	rs2107538	T	Risk factor; Severity	FCP	T	CCL5	335	Multiple sclerosis	neurological	331	34879	3	0.031653	55.0927	4.45362	0.207494	1.23059	0.0916925	0.0236398	1	0.815568
chr6.30887474.G.A	rs4618569	AG genotype	Severity	CAV	A	DDR1	555	Inflammatory bowel disease and other gastroenteritis and colitis	digestive	937	28392	3	0.00857137	43.9668	3.56931	0.122052	1.12981	0.0539355	0.0236407	1	0.815568
chr10.76490426.T.C	rs114026383	C	Risk factor for European population	CAV	C	LRMDA	289.4	Lymphadenitis	hematopoietic	556	34555	3	3.89976	84.8615	13.2113	0.453193	1.57333	0.200274	0.0236438	1	0.815568
chr3.101705614.T.C	rs11919389	C	Risk factor	CAV	C	PDCL3P4	368.4	Visual field defects	sense organs	114	35350	3	0	0	1.06573	-0.363646	0.695137	0.160704	0.0236462	1	0.815568
chr4.143996657.T.C	rs6840234	C	Protective	FCP + IP	T	GYPB	377	Disorders of optic nerve and visual pathways	sense organs	183	26117	3	0	0	0.0862058	0.238674	1.26956	0.105477	0.0236484	1	0.815568
chr4.67910402.G.A	rs4860265	G	Possible functional consequences	FCP + IP	G	TMPRSS11A	427	Cardiac dysrhythmias	circulatory system	4954	28930	3	0	0	1.34183	0.0526418	1.05405	0.0232655	0.023657	1	0.81562
chrX.15581240.G.A	rs147464721	A	Severity	CAV	A	ACE2	1010	NA	NA	21410	12047	3	0	0	0.792756	-0.402612	0.668571	0.17794	0.0236583	1	0.81562
chr17.27660155.T.C	rs117217714	C	Severity	CAV	C	NOS2P1	225.1	Benign neoplasm of brain, cranial nerves, meninges	neoplasms	168	38867	3	0	0	0.484578	1.34364	3.83297	0.593874	0.0236665	1	0.81562
chr1.155066988.C.T	rs114301457	T	Severity	CAV	T	EFNA4	585.2	Renal failure NOS	genitourinary	159	32085	3	0	0	0.00133546	2.49829	12.1616	1.10423	0.0236685	1	0.81562
chr1.109740350.G.T	rs1332018	T	Risk factor; Severity	CAV	G	GSTM3	289	Other diseases of blood and blood-forming organs	hematopoietic	809	34577	3	0.0127717	54.2533	4.3719	0.128643	1.13728	0.05686	0.02367	1	0.81562
chr6.160731787.C.T	rs4252128	T	Potential functional effect on protein	FCP + IP	T	PLG	615	Endometriosis	genitourinary	154	36506	3	0	0	0.806653	0.85133	2.34276	0.376293	0.0236717	1	0.81562
chr11.126292948.C.T	rs8177374	T	Protective	CAV	T	TIRAP	277	Other disorders of metabolism	endocrine/metabolic	782	36787	3	0	0	1.11853	0.20733	1.23039	0.0916413	0.0236722	1	0.81562
chr2.196087686.G.A	rs2176724	A	Severity	CAV	A	-	735.2	Acquired toe deformities	musculoskeletal	473	35975	3	0	0	0.557791	0.178118	1.19497	0.0787305	0.0236741	1	0.81562
chr4.188627868.CTCT.C	rs1734523522	C	Severity	CAV	C	LINC01060	335	Multiple sclerosis	neurological	330	34554	3	0	0	0.777387	0.291255	1.33811	0.128745	0.0236812	1	0.815653
chrX.15599938.A.G	rs2106809	G	Severity	CAV	G	ACE2	605	Erectile dysfunction [ED]	genitourinary	1701	33981	3	0.0500721	78.5701	9.33276	0.148894	1.16055	0.0658167	0.0236814	1	0.815653
chr14.72467521.C.T	rs12587980	T	Severity	CAV	T	RGS6	707.2	Chronic ulcer of leg or foot	dermatologic	715	37589	3	0.00868088	42.8596	3.50015	-0.131002	0.877216	0.0579096	0.0236862	1	0.815653
chr10.8988345.A.T	rs71481792	A	Severity	CAV	T	-	618	Genital prolapse	genitourinary	328	37945	3	0.0393872	50.4327	4.03492	-0.230837	0.793869	0.102044	0.0236889	1	0.815653
chrX.15602217.T.C	rs190509934	C	Protective	CAV	C	ACE2	694	Dyschromia and Vitiligo	dermatologic	866	32354	3	0	0	0.00475216	0.843996	2.32564	0.3731	0.0236901	1	0.815653
chr1.35908500.C.T	rs2765013	C	Severity	CAV	T	AGO1	401.21	Hypertensive heart disease	circulatory system	292	21546	3	5.7039e-06	1.40541	2.02851	0.219187	1.24506	0.0969057	0.0237058	1	0.816013
chr22.43928847.C.G	rs738409	G	Protective*Conflicting; Severity*Conflicting	CAV	G	PNPLA3	726	Peripheral enthesopathies and allied syndromes	musculoskeletal	2604	28955	3	0	0	0.760065	-0.0811085	0.922094	0.0358596	0.0237078	1	0.816013
chr17.34252769.A.G	rs1024611	G	Risk factor	CAV	G	CCL2	371.3	Inflammation of eyelids	sense organs	485	33592	3	0.0066766	31.8173	2.9333	-0.173329	0.840861	0.0766337	0.0237108	1	0.816013
chr11.88824823.A.G	rs10831496	G	Severity	CAV-FE	A	GRM5	241.1	Nontoxic uninodular goiter	endocrine/metabolic	965	21134	2	0	0	0.780609	-0.124166	0.883233	0.0549006	0.0237185	1	0.816013
chr7.117642566.G.A	rs77010898	A	Severity	CAV	A	CFTR	110.2	Dermatomycoses	infectious diseases	209	24260	2	0	0	0.000893093	1.70823	5.5192	0.755318	0.0237216	1	0.816013
chr5.1211624.A.G	rs76067074	G	Severity	CAV-FE	G	SLC6A19	284.1	Pancytopenia	hematopoietic	279	28673	3	0	0	0.309427	0.439535	1.55199	0.19435	0.0237244	1	0.816013
chr6.31575254.G.A	rs1800629	A	Risk factor*Conflicting; Severity*Conflicting; Protective*Conflicting	CAV-FE	A	TNF	599	Other symptoms/disorders or the urinary system	genitourinary	5139	28961	3	0.00623536	58.0892	4.77204	0.0841906	1.08784	0.0372276	0.0237277	1	0.816013
chr2.181488719.A.C	rs2034831	C	Severity	CAV	C	ITGA4	110.2	Dermatomycoses	infectious diseases	294	31105	3	0	0	0.189755	0.382475	1.46591	0.169124	0.0237282	1	0.816013
chr14.102356233.A.G	rs11160678	G	Severity	CAV	G	CINP	300.9	Posttraumatic stress disorder	mental disorders	500	23955	3	0	0	1.04618	0.156486	1.16939	0.0691968	0.0237306	1	0.816013
chr6.31575324.G.A	rs361525	G	Severity	CAV-FE	A	TNF	202.2	Non-Hodgkins lymphoma	neoplasms	237	38378	3	0	0	1.35478	-0.66832	0.512569	0.295526	0.0237309	1	0.816013
chr8.73355963.T.C	rs2010843	C	Severity	CAV	C	RDH10-AS1	153.2	Colon cancer	neoplasms	161	22302	2	0	0	0.865524	-0.322583	0.724276	0.142647	0.0237338	1	0.816013
chr1.205208489.G.A	rs11240388	G	Severity	CAV-FE	G	DSTYK	185	Cancer of prostate	neoplasms	223	11886	1	NA	NA	0	0.231852	1.26093	0.102529	0.0237391	1	0.816095
chr17.16948873.A.G	rs34557412	G	Severity	CAV	G	TNFRSF13B	698	Pruritus and related conditions	dermatologic	1130	36581	3	0.111156	19.4801	2.48386	0.686791	1.98733	0.303723	0.0237443	1	0.816108
chr13.33129529.C.G	rs34425674	G	Risk factor	CAV	G	STARD13	275	Disorders of mineral metabolism	endocrine/metabolic	1182	37213	3	0	0	1.01956	0.36252	1.43695	0.160322	0.0237464	1	0.816108
chr7.107967457.C.T	rs2237698	T	Severity	CAV	T	LAMB1	618.1	Prolapse of vaginal walls	genitourinary	202	38611	3	0	0	0.387637	-0.400586	0.669928	0.177158	0.0237486	1	0.816108
chr5.21768177.G.A	-	HLA-A*02:02	Protective	IP	A	HLA-A	281	Other deficiency anemia	hematopoietic	349	28165	3	0.00278684	10.1547	2.22605	-0.203608	0.815782	0.0900486	0.0237537	1	0.816181
chr10.89010241.T.C	rs982764	T	Severity	CAV-FE	C	FAS	599	Other symptoms/disorders or the urinary system	genitourinary	5109	28767	3	0	0	1.15209	0.0542428	1.05574	0.0239903	0.0237573	1	0.816201
chr17.8109899.C.T	rs151256885	T	Severity	CAV	T	ALOXE3	574	Cholelithiasis and cholecystitis	digestive	937	36992	3	0	0	1.10584	-0.425227	0.653621	0.188078	0.0237647	1	0.81635
chr4.153687301.A.G	rs1898830	G	Severity; Risk factor	CAV	G	TLR2	317.1	Alcoholism	mental disorders	727	31845	3	0.0129726	48.0868	3.85259	0.141043	1.15147	0.0623877	0.0237751	1	0.816597
chr17.45714244.T.C	rs113661667	C	Risk factor	CAV-FE	C	LINC02210-CRHR1	275.5	Disorders of calcium/phosphorus metabolism	endocrine/metabolic	312	37200	3	0	0	0.747944	0.258259	1.29467	0.114238	0.0237779	1	0.816597
chr1.230710048.A.G	rs699	G	Severity	CAV	A	AGT	415.2	Chronic pulmonary heart disease	circulatory system	164	24837	2	0	0	0.0206849	0.299165	1.34873	0.132345	0.0237909	1	0.816939
chr10.22439346.T.C	-	HLA-A*02:02	Protective	IP	C	HLA-A	798	Malaise and fatigue	symptoms	4045	30215	3	0	0	0.837199	-0.138873	0.870339	0.0614374	0.0237967	1	0.817035
chr6.18015216.C.T	rs140247774	T	Severity	CAV	T	-	694	Dyschromia and Vitiligo	dermatologic	865	32075	3	0	0	1.74054	0.261201	1.29849	0.11556	0.0238019	1	0.817111
chr15.90876959.G.A	rs201551785	A	Potential functional effect on protein	FCP + IP	A	FURIN	605	Erectile dysfunction [ED]	genitourinary	1700	33972	3	0	0	0.550752	1.89956	6.68297	0.840443	0.0238093	1	0.817261
chr13.41746691.T.A	rs10507497	A	Severity	CAV-FE	A	VWA8	735.3	Hallux valgus (Bunion)	musculoskeletal	221	35902	3	0.026813	38.228	3.23771	0.24747	1.28078	0.109493	0.0238125	1	0.817266
chr6.52200448.A.G	rs13192246	G	Severity	CAV	A	-	289.4	Lymphadenitis	hematopoietic	398	26083	2	0.0100608	40.4169	1.67833	-0.187252	0.829235	0.0828631	0.0238352	1	0.817824
chr18.69541156.T.C	rs12958013	T	Severity	CAV	C	DOK6	367	Disorders of refraction and accommodation; blindness and low vision	sense organs	1490	33579	3	0	0	0.926654	0.154494	1.16707	0.0683673	0.0238357	1	0.817824
chr6.12216733.A.G	rs10755709	A	Severity	CAV	G	-	550.4	Umbilical hernia	digestive	386	34930	3	0	0	1.42373	-0.182853	0.832891	0.0809179	0.0238378	1	0.817824
chrX.15600857.A.G	rs73635825	G	Risk factor*Conflicting; Protective*Conflicting	FCP + IP	G	ACE2	274.1	Gout	endocrine/metabolic	553	25129	2	0	0	0.00303701	2.52443	12.4838	1.11717	0.0238419	1	0.817851
chr12.47903511.T.C	rs11574018	C	Severity	CAV	C	VDR	809	Fracture of unspecified bones	injuries & poisonings	468	35258	3	0	0	0.00179419	2.7027	14.92	1.19609	0.0238451	1	0.817851
chr5.124614711.G.T	rs4240376	G	Severity	CAV	T	-	443	Peripheral vascular disease	circulatory system	2657	33374	3	0.00531408	52.0051	4.16711	-0.0858422	0.917739	0.0379904	0.0238477	1	0.817851
chrX.15600857.A.G	rs73635825	G	Risk factor*Conflicting; Protective*Conflicting	FCP + IP	G	ACE2	174	Breast cancer	neoplasms	751	23505	2	0	0	0.181331	1.27269	3.57046	0.563272	0.0238543	1	0.817914
chr2.112913801.G.T	rs3811046	T	Risk factor	CAV	T	IL37	215	Other benign neoplasm of connective and other soft tissue	neoplasms	195	8970	1	NA	NA	0	-0.296477	0.743433	0.131216	0.0238555	1	0.817914
chr11.611919.C.G	rs702966	C	Severity in African-Americans	CAV	C	PHRF1	386.2	Peripheral or central vertigo	sense organs	108	8036	1	NA	NA	0	0.318773	1.37544	0.141091	0.0238617	1	0.81802
chr14.80203237.T.C	rs225014	C	Severity	CAV	C	DIO2	365	Glaucoma	sense organs	2236	33171	3	1.89479e-06	0	1.65219	-0.073797	0.92886	0.032664	0.023866	1	0.818063
chr9.33426577.A.G	rs10813976	G	Severity	CAV	G	-	722	Intervertebral disc disorders	musculoskeletal	1455	33118	3	0	0	0.91566	-0.117307	0.889312	0.0519282	0.0238822	1	0.818437
chr11.114726432.A.T	rs1712779	T	Severity	CAV-FE	T	-	649	Other conditions or status of the mother complicating pregnancy, childbirth, or the puerperium	pregnancy complications	285	38491	3	0.0372497	53.8587	4.33451	-0.226927	0.796979	0.100454	0.0238829	1	0.818437
chr21.41660268.A.T	rs2252109	A	Severity	CAV	A	-	372	Disorders of conjunctiva	sense organs	213	20021	2	0.00707859	19.2362	1.23818	-0.238645	0.787695	0.105647	0.0238905	1	0.81848
chr8.40324459.C.A	rs11779911	C	Severity	CAV	A	SIRLNT	459.7	Blood vessel replaced	circulatory system	172	34366	3	0	0	1.5273	-0.304702	0.737343	0.134891	0.0238909	1	0.81848
chrX.15566297.A.G	rs4646179	G	Severity	CAV	G	ACE2	764	Sciatica	symptoms	1927	32027	3	0	0	0.250053	0.211052	1.23498	0.0934337	0.0238933	1	0.81848
chr1.20166359.C.T	rs72663004	T	Severity	CAV	T	PLA2G2C	228.1	Hemangioma of skin and subcutaneous tissue	neoplasms	316	28512	2	0	0	0.000519815	0.341117	1.40652	0.151025	0.0239033	1	0.818565
chr12.47903511.T.C	rs11574018	C	Severity	CAV	C	VDR	771.1	Swelling of limb	symptoms	1161	34847	3	0	0	0.00370599	2.61237	13.6314	1.15662	0.0239068	1	0.818565
chrX.15564142.G.A	rs147311723	A	Severity	CAV	A	ACE2	250.14	Type 1 diabetes with neurological manifestations	endocrine/metabolic	123	26964	3	0	0	0.56668	1.36453	3.91387	0.604143	0.0239073	1	0.818565
chr2.195994321.C.T	rs191631470	T	Severity	CAV	T	DNAH7	275.6	Hypercalcemia	endocrine/metabolic	721	37196	3	1.40184	78.9734	9.51177	0.820068	2.27065	0.36309	0.0239094	1	0.818565
chr17.27660155.T.C	rs117217714	C	Severity	CAV	C	NOS2P1	573.5	Jaundice (not of newborn)	digestive	132	32847	3	0	0	0.000628806	1.6686	5.30475	0.738791	0.0239108	1	0.818565
chr2.162267541.C.T	rs1990760	T	Risk factor; Severity	CAV	T	IFIH1	395.1	Nonrheumatic mitral valve disorders	circulatory system	418	23049	2	0.00726498	24.5363	1.32514	-0.192216	0.825128	0.0851106	0.0239188	1	0.818731
chr2.167953627.G.A	rs7595310	A	Severity	CAV-FE	A	STK39	290.16	Vascular dementia	mental disorders	100	14082	1	NA	NA	0	-0.378664	0.684776	0.167672	0.0239232	1	0.818731
chr7.22728408.A.G	rs2069837	G	Severity	CAV-FE	G	IL6	687.4	Disturbance of skin sensation	dermatologic	1541	29282	3	0	0	1.12565	0.132399	1.14156	0.0586269	0.0239251	1	0.818731
chr7.128938247.T.G	rs10488631	TCTA haplotype	Severity in European-Americans	CAV	T	IRF5	420.2	Pericarditis	circulatory system	123	24582	2	0	0	0.243836	0.293628	1.34128	0.130023	0.0239284	1	0.818731
chr14.76832814.C.CT	rs34279101	CT	Severity	CAV	CT	LRRC74A	270.32	Paraproteinemia	endocrine/metabolic	255	36119	3	0.0318959	38.9893	3.27811	-0.289294	0.748792	0.128106	0.0239308	1	0.818731
chr4.188627868.CTCT.C	rs1734523522	C	Severity	CAV	C	LINC01060	260.6	Anorexia	endocrine/metabolic	356	24883	3	0.047216	58.3182	4.79826	0.260902	1.2981	0.115542	0.0239415	1	0.818991
chr8.97128242.T.C	rs7817272	C	Severity	CAV	C	CPQ	214.1	Lipoma of skin and subcutaneous tissue	neoplasms	186	37409	3	0.0438725	43.8739	3.5634	-0.279784	0.755947	0.123909	0.0239472	1	0.819082
chr22.49281538.G.A	rs62220604	G	Severity	CAV	A	-	707.1	Decubitus ulcer	dermatologic	223	36219	3	0.0421329	38.6779	3.26147	0.295594	1.34392	0.130915	0.0239511	1	0.819108
chr5.157106730.T.C	rs35960726	C	Severity	CAV	C	HAVCR2	440.22	Atherosclerosis of native arteries of the extremities with intermittent claudication	circulatory system	233	33380	3	0	0	0.402209	1.75934	5.80863	0.779213	0.0239552	1	0.819108
chr11.611919.C.G	rs702966	C	Severity in African-Americans	CAV	G	PHRF1	656	Other perinatal conditions of fetus or newborn	pregnancy complications	149	29482	2	0.00060176	1.5168	1.0154	0.273681	1.3148	0.121219	0.0239615	1	0.819108
chr19.35687796.G.A	rs77127536	A	Severity	CAV	A	TYMSP2	440	Atherosclerosis	circulatory system	603	33221	3	0.0151308	40.7112	3.37332	0.181721	1.19928	0.0804885	0.0239628	1	0.819108
chr8.73355963.T.C	rs2010843	C	Severity	CAV	C	RDH10-AS1	377	Disorders of optic nerve and visual pathways	sense organs	175	21350	2	0	0	0.145203	0.310311	1.36385	0.13745	0.0239688	1	0.819108
chr12.6845711.C.T	rs5443	T	protective	CAV	T	CDCA3	622	Polyp of female genital organs	genitourinary	239	28789	2	0	0	0.089247	-0.2212	0.801556	0.0979801	0.0239705	1	0.819108
chr4.188627868.CTCT.C	rs1734523522	C	Severity	CAV	C	LINC01060	990	Effects radiation NOS	injuries & poisonings	142	37550	3	0	0	0.421798	-0.581502	0.559058	0.257576	0.0239708	1	0.819108
chrX.15581269.T.C	rs138390800	C	May destabilize ACE2 protein structure	FCP + IP	C	ACE2	250.41	Impaired fasting glucose	endocrine/metabolic	642	26966	3	0	0	0.055881	1.10155	3.00884	0.487937	0.0239721	1	0.819108
chr1.12207235.C.T	rs3397	T	Severity	CAV-FE	T	TNFRSF1B	771.1	Swelling of limb	symptoms	372	6796	1	NA	NA	0	-0.237572	0.78854	0.105239	0.0239801	1	0.819184
chr5.142872984.C.T	rs10039856	C	Severity	CAV	T	ARHGAP26	427.11	Paroxysmal supraventricular tachycardia	circulatory system	366	29406	3	0	0	0.607339	0.212253	1.23646	0.0940249	0.0239825	1	0.819184
chr3.101705614.T.C	rs11919389	C	Risk factor	CAV	C	PDCL3P4	381.1	Otitis media	sense organs	251	36029	3	0	0	0.0732563	0.216798	1.24209	0.0960391	0.0239835	1	0.819184
chrX.15586459.TAAATC.T	rs755766792	T	Severity	CAV	T	ACE2	550.5	Ventral hernia	digestive	631	36483	3	0	0	0.261282	1.19263	3.29573	0.528345	0.0239899	1	0.819215
chr5.86011821.T.G	rs4424029	G	Severity	CAV	G	-	840	Sprains and strains	injuries & poisonings	414	36238	3	0	0	1.14808	0.166773	1.18149	0.073882	0.0239904	1	0.819215
chr2.195994321.C.T	rs191631470	T	Severity	CAV	T	DNAH7	564.8	NA	NA	172	38697	3	0	0	0.000812501	1.35638	3.88211	0.600914	0.0239961	1	0.819302
chr12.57108399.C.T	rs324011	T	Risk factor; Severity	CAV	T	STAT6	561	Symptoms involving digestive system	digestive	3353	28129	3	0.00437271	56.9506	4.64583	-0.0674889	0.934738	0.0299007	0.0240019	1	0.819302
chr4.186083346.C.T	rs121434431	T	Severity	CAV-FE	T	TLR3	772.2	Spasm of muscle	symptoms	608	36512	3	0	0	0.0039378	2.4749	11.8805	1.09652	0.0240049	1	0.819302
chr18.6461231.C.G	rs11659676	G	Severity	CAV-FE	C	RPL6P27	729	Other disorders of soft tissues	musculoskeletal	392	6160	1	NA	NA	0	-0.171441	0.84245	0.0759596	0.0240079	1	0.819302
chr20.50152518.G.A	rs6020298	A	Severity	CAV	G	PEDS1-UBE2V1	530.1	Esophagitis, GERD and related diseases	digestive	1786	6568	1	NA	NA	0	0.108247	1.11432	0.0479612	0.0240101	1	0.819302
chr17.16948873.A.G	rs34557412	G	Severity	CAV	G	TNFRSF13B	586.4	Stricture/obstruction of ureter	genitourinary	618	32072	3	0	0	0.00412941	2.91923	18.5269	1.29344	0.0240112	1	0.819302
chr14.74952741.A.G	rs2268616	G	Risk factor	CAV	G	PGF	512.2	Painful respiration	respiratory	273	22668	3	0	0	1.4013	0.416722	1.51698	0.18465	0.0240195	1	0.819436
chr19.24134099.G.A	rs10407383	A	Severity	CAV-FE	A	ZNF254	497	Bronchitis	respiratory	706	29579	3	1.36221e-07	8.38798	2.18312	-0.147045	0.863255	0.0651587	0.0240253	1	0.819436
chr2.195519781.A.G	rs74417002	G	Severity	CAV	G	-	601	Inflammatory diseases of prostate	genitourinary	338	35393	3	0	0	0.684878	-0.601765	0.547844	0.266657	0.0240265	1	0.819436
chr4.67963489.G.A	rs6552134	G	Possible functional consequences	FCP + IP	A	TMPRSS11A	339	Other headache syndromes	neurological	528	7831	1	NA	NA	0	-0.187814	0.828769	0.0832254	0.0240272	1	0.819436
chr4.67910402.G.A	rs4860265	G	Possible functional consequences	FCP + IP	G	TMPRSS11A	250.41	Impaired fasting glucose	endocrine/metabolic	631	26287	3	0.00107428	1.03484	2.02091	-0.138545	0.870624	0.0613977	0.0240383	1	0.819681
chr1.20166359.C.T	rs72663004	T	Severity	CAV	T	PLA2G2C	300.11	Generalized anxiety disorder	mental disorders	1126	24363	3	0	0	0.687543	0.203811	1.22607	0.0903263	0.0240461	1	0.819681
chr17.27263807.T.C	rs60811869	C	Severity	CAV	C	-	512.1	Wheezing	respiratory	417	23068	3	0.0190566	8.28974	2.18078	0.38357	1.46751	0.169996	0.0240487	1	0.819681
chr7.22548762.C.T	rs13227460	T	Severity	CAV	T	STEAP1B	747	Cardiac and circulatory congenital anomalies	congenital anomalies	397	37799	3	0.0113698	9.27414	2.20444	-0.233682	0.791614	0.103566	0.0240491	1	0.819681
chr5.86011821.T.G	rs4424029	G	Severity	CAV	G	-	577	Diseases of pancreas	digestive	439	38362	3	0.0144365	46.8588	3.76356	0.163285	1.17737	0.0723677	0.0240503	1	0.819681
chr15.60845514.G.A	rs17303202	A	Risk factor; Severity	CAV-FE	A	RORA	555	Inflammatory bowel disease and other gastroenteritis and colitis	digestive	936	28342	3	0	0	0.289817	0.117499	1.12468	0.0520764	0.0240526	1	0.819681
chr1.173115604.T.G	rs17300100	G	Severity	CAV	G	-	286.9	Abnormal coagulation profile	hematopoietic	202	35365	3	0	0	0.118877	0.409385	1.50589	0.181447	0.0240566	1	0.819717
chr1.173115604.T.G	rs17300100	G	Severity	CAV	G	-	793.2	NA	NA	135	38352	3	0	0	1.2495	-0.735416	0.479306	0.325971	0.024066	1	0.819883
chr2.195519781.A.G	rs74417002	G	Severity	CAV	G	-	172.22	Squamous cell carcinoma	neoplasms	149	27837	2	0	0	0.000411119	0.619373	1.85776	0.274539	0.0240676	1	0.819883
chr3.126118894.C.T	rs1868132	T	Severity	CAV	T	ALDH1L1	289.3	Personal history of diseases of blood and blood-forming organs	hematopoietic	329	26330	2	0.0010463	2.3436	1.024	0.261493	1.29887	0.115914	0.024076	1	0.819893
chr7.117559590.ATCT.A	rs113993960	A	Severity	CAV	A	CFTR	557	Intestinal malabsorption (non-celiac)	digestive	136	28287	3	1.56814	32.54	2.96472	1.3618	3.9032	0.603657	0.0240763	1	0.819893
chr15.33615902.C.T	rs12593288	C	Severity	CAV	T	RYR3	788	Syncope and collapse	symptoms	1180	36330	3	0	0	0.213166	0.136786	1.14658	0.0606347	0.024077	1	0.819893
chr7.22548762.C.T	rs13227460	T	Severity	CAV	T	STEAP1B	626.13	Irregular menstrual cycle	genitourinary	675	30629	3	0.00295569	21.9422	2.5622	0.177089	1.19374	0.0785036	0.0240826	1	0.819904
chr16.89196249.G.A	rs117169628	A	Severity	CAV	A	SLC22A31	805	Fracture of vertebral column without mention of spinal cord injury	injuries & poisonings	116	26637	2	0	0	0.181856	-0.577529	0.561283	0.256036	0.0240922	1	0.819904
chr6.105878879.T.A	rs9386484	T	Severity	CAV	A	-	282	Hereditary hemolytic anemias	hematopoietic	249	24242	3	3.35348e-06	0	1.7941	0.216006	1.24111	0.0957621	0.0240923	1	0.819904
chr17.63488670.G.A	rs4343	G	Severity; Risk factor	CAV	A	ACE	550	Abdominal hernia	digestive	568	12577	1	NA	NA	0	0.142598	1.15327	0.0632185	0.0240932	1	0.819904
chr1.20166359.C.T	rs72663004	T	Severity	CAV	T	PLA2G2C	365.1	Open-angle glaucoma	sense organs	290	34085	3	0.434413	78.6427	9.36448	0.421397	1.52409	0.186831	0.0241019	1	0.819904
chr12.47879112.A.G	rs2228570	AG genotype	Severity	CAV	A	VDR	714.1	Rheumatoid arthritis	musculoskeletal	721	31688	3	0.00119405	0	1.90928	0.132463	1.14164	0.0587315	0.0241081	1	0.819904
chr1.155197995.A.G	rs41264915	A	Severity	CAV-FE	G	THBS3	216	Benign neoplasm of skin	neoplasms	1001	34807	3	0.00872115	44.7563	3.62032	0.150388	1.16229	0.0666802	0.0241105	1	0.819904
chr4.71742666.T.G	rs2282679	G	Severity	CAV	G	GC	694	Dyschromia and Vitiligo	dermatologic	866	32373	3	0.00864344	39.2148	3.29027	0.133933	1.14332	0.0593858	0.0241144	1	0.819904
chr4.166008836.A.T	rs17047200	TT genotype	Severity (TT genotype)*Conflicting; Risk factor (AA genotype)*Conflicting	CAV	T	TLL1	216	Benign neoplasm of skin	neoplasms	984	34030	3	0	0	0.448137	-0.157829	0.853996	0.0699819	0.0241155	1	0.819904
chrX.12885540.A.T	rs179008	T	Severity; Risk factor	CAV	T	TLR7	550.4	Umbilical hernia	digestive	394	35370	3	0.00747766	7.11795	2.15327	0.237664	1.26828	0.105382	0.0241172	1	0.819904
chr2.112913801.G.T	rs3811046	T	Risk factor	CAV	G	IL37	276.4	Acid-base balance disorder	endocrine/metabolic	128	26250	2	0	0	0.188628	-0.337768	0.713361	0.14977	0.0241178	1	0.819904
chr17.42362183.A.G	rs744166	G	Risk factor; Severity	CAV	G	STAT3	418	Nonspecific chest pain	circulatory system	3501	22639	2	0.000223338	9.91653	1.11008	-0.0633825	0.938584	0.0281046	0.0241183	1	0.819904
chr7.54580201.A.C	rs622568	C	Severity; Risk factor	CAV-FE	C	-	735.21	Hammer toe (acquired)	musculoskeletal	385	35886	3	0.00690816	15.6897	2.37219	-0.192693	0.824735	0.0854459	0.0241239	1	0.819904
chr2.167953627.G.A	rs7595310	A	Severity	CAV-FE	A	STK39	592.11	Acute cystitis	genitourinary	447	23973	2	0	0	0.930926	-0.181447	0.834062	0.0804591	0.024124	1	0.819904
chr7.128938247.T.G	rs10488631	TCTA haplotype	Severity in European-Americans	CAV	T	IRF5	710.19	Unspecified osteomyelitis	musculoskeletal	144	23735	2	0	0	4.75316e-07	0.271241	1.31159	0.120277	0.0241249	1	0.819904
chr14.72467521.C.T	rs12587980	T	Severity	CAV	T	RGS6	512.1	Wheezing	respiratory	416	22996	3	0.0193532	52.0493	4.17095	0.165419	1.17989	0.0733525	0.0241258	1	0.819904
chr14.35401887.C.T	rs696	CC genotype	Severity	CAV	T	NFKBIA	700	Corns and callosities	dermatologic	224	27278	2	0	0	0.171637	-0.227739	0.796332	0.100993	0.024133	1	0.820047
chr4.71742666.T.G	rs2282679	G	Severity	CAV	G	GC	1015	NA	NA	288	38453	3	0.0373222	38.0596	3.22891	-0.270604	0.762918	0.120005	0.0241366	1	0.820065
chr3.141689849.A.G	rs6440031	G	Severity	CAV	A	LINC02618	626.11	Absent or infrequent menstruation	genitourinary	510	27902	3	0	0	1.20291	0.29242	1.33967	0.129695	0.0241535	1	0.820369
chr4.67964168.T.A	rs720009	A	Possible functional consequences	FCP + IP	A	TMPRSS11A	681.2	Cellulitis and abscess of face/neck	dermatologic	112	33576	3	0	0	0.00472445	-0.791376	0.453221	0.350995	0.0241542	1	0.820369
chrX.15600835.T.C	rs4646116	C	Risk factor	FCP + IP	C	ACE2	701	Other hypertrophic and atrophic conditions of skin	dermatologic	918	35969	3	0	0	0.985854	0.750178	2.11738	0.332738	0.024161	1	0.820369
chr17.31410594.G.A	rs178840	G	Severity	CAV	A	RAB11FIP4	504	Other alveolar and parietoalveolar pneumonopathy	respiratory	126	11170	1	NA	NA	0	0.305856	1.35779	0.135663	0.0241633	1	0.820369
chr4.71762286.C.T	rs113574864	T	Severity	CAV	T	GC	172.22	Squamous cell carcinoma	neoplasms	149	27755	2	0	0	0.418567	0.467613	1.59618	0.20742	0.0241695	1	0.820369
chr10.98166813.G.T	rs10786398	T	Severity	CAV	T	R3HCC1L	290	Delirium dementia and amnestic and other cognitive disorders	mental disorders	680	34816	3	6.14365e-06	0	1.72427	-0.172785	0.841319	0.076644	0.0241723	1	0.820369
chr2.195519781.A.G	rs74417002	G	Severity	CAV	G	-	599.4	Urinary incontinence	genitourinary	1541	28931	3	0	0	0.341755	-0.244085	0.783421	0.108274	0.0241763	1	0.820369
chr10.76490426.T.C	rs114026383	C	Risk factor for European population	CAV	C	LRMDA	789	Nausea and vomiting	symptoms	1472	35322	3	0.0209421	43.7895	3.55805	0.277449	1.31976	0.123075	0.0241773	1	0.820369
chr9.81442264.TCAG.T	rs1826292621	T	Severity	CAV	T	-	442	Other aneurysm	circulatory system	876	33276	3	0	0	0.163398	0.173867	1.1899	0.0771279	0.0241793	1	0.820369
chr21.41508701.T.G	rs4283504	T	Possible functional consequences	FCP + IP	T	TMPRSS2	560	Intestinal obstruction without mention of hernia	digestive	330	27585	3	0	0	1.49608	0.290245	1.33676	0.128757	0.0241828	1	0.820369
chr14.80203237.T.C	rs225014	C	Severity	CAV	C	DIO2	613	Other nonmalignant breast conditions	genitourinary	669	36379	3	0	0	1.24649	0.126975	1.13539	0.0563278	0.024183	1	0.820369
chr12.112919388.G.A	rs10774671	A	Severity (A allele); Protective (G allele)	CAV-FE	A	OAS1	687	Symptoms affecting skin	dermatologic	121	6527	1	NA	NA	0	-0.309415	0.733876	0.137261	0.0241834	1	0.820369
chr6.30887474.G.A	rs4618569	AG genotype	Severity	CAV	A	DDR1	242.1	Graves' disease	endocrine/metabolic	457	31241	3	0.0187895	49.7633	3.98115	-0.178317	0.836677	0.0791053	0.024185	1	0.820369
chr4.67963489.G.A	rs6552134	G	Possible functional consequences	FCP + IP	A	TMPRSS11A	153	Colorectal cancer	neoplasms	269	8065	1	NA	NA	0	-0.25822	0.772426	0.114561	0.0241966	1	0.820403
chr6.41534945.A.C	rs1886814	C	Severity	CAV-FE	C	FOXP4-AS1	588	Disorders resulting from impaired renal function	genitourinary	490	31959	3	0	0	0.467153	-0.28468	0.752255	0.126301	0.0241974	1	0.820403
chr1.156125675.T.C	rs581342	C	Severity	CAV	C	LMNA	433.3	Cerebral ischemia	circulatory system	472	27167	2	0.0741514	76.1633	4.19522	-0.223194	0.799959	0.0990228	0.0241982	1	0.820403
chr3.101705614.T.C	rs11919389	C	Risk factor	CAV	C	PDCL3P4	381.2	Eustachian tube disorders	sense organs	133	36029	3	0.06474	49.8564	3.98854	-0.329719	0.719126	0.146287	0.0242012	1	0.820403
chr9.33426577.A.G	rs10813976	G	Severity	CAV	G	-	276.1	Electrolyte imbalance	endocrine/metabolic	2410	34025	3	3.72561e-07	5.02727	2.10587	-0.0953503	0.909054	0.0423056	0.0242059	1	0.820403
chr9.21206606.C.G	rs28368148	G	Severity	CAV-FE	G	IFNA10	642	Hypertension complicating pregnancy, childbirth, and the puerperium	pregnancy complications	164	39035	3	0	0	0.000554998	1.73107	5.64668	0.768094	0.024214	1	0.820403
chr1.109740350.G.T	rs1332018	T	Risk factor; Severity	CAV	G	GSTM3	536	Disorders of function of stomach	digestive	421	36046	3	0	0	0.477677	0.171308	1.18686	0.0760119	0.0242152	1	0.820403
chr5.157106730.T.C	rs35960726	C	Severity	CAV	C	HAVCR2	301.2	Antisocial/borderline personality disorder	mental disorders	167	24356	3	0	0	0.00134464	2.91777	18.4999	1.29468	0.024218	1	0.820403
chr2.112913801.G.T	rs3811046	T	Risk factor	CAV	G	IL37	244.5	Congenital hypothyroidism	endocrine/metabolic	133	23313	2	0.0145671	28.9618	1.40769	0.301196	1.35147	0.133653	0.0242238	1	0.820403
chr8.38996464.C.A	rs7840270	C	Severity	CAV-FE	A	ADAM9	578.9	Hemorrhage of gastrointestinal tract	digestive	463	33407	3	0	0	0.0592453	-0.170247	0.843456	0.0755462	0.0242243	1	0.820403
chr11.1219991.G.T	rs35705950	T	Protective	CAV	T	MUC5B	242	Thyrotoxicosis with or without goiter	endocrine/metabolic	867	30946	3	0	0	0.751238	-0.263079	0.768681	0.116742	0.024228	1	0.820403
chr3.149000300.G.T	rs76488148	T	Severity	CAV	T	GYG1	425.1	Primary/intrinsic cardiomyopathies	circulatory system	792	37330	3	0	0	1.01263	0.18353	1.20145	0.0814424	0.0242281	1	0.820403
chr6.158608455.C.T	rs117665206	T	Severity	CAV	T	TMEM181	594	Urinary calculus	genitourinary	1308	37210	3	0	0	0.438414	0.49171	1.63511	0.218201	0.0242292	1	0.820403
chr19.50259161.A.G	rs1651553	G	Severity	CAV	A	MYH14	364.4	Corneal degenerations	sense organs	254	33463	3	0.0530599	65.3241	5.76769	0.217493	1.24296	0.0965151	0.0242299	1	0.820403
chr8.16932640.T.C	rs118072448	T	Severity	CAV	C	-	743.11	Osteoporosis NOS	musculoskeletal	2351	34340	3	0	0	0.344623	0.162409	1.17634	0.0720718	0.0242315	1	0.820403
chrX.15566297.A.G	rs4646179	G	Severity	CAV	G	ACE2	363	Chorioretinal inflammations, scars, and other disorders of choroid	sense organs	148	34054	3	0.130782	0	1.57288	0.604981	1.83122	0.268501	0.0242479	1	0.820745
chr13.19647239.G.A	rs191299359	A	Severity	CAV	A	MPHOSPH8	579.8	Nonspecific abnormal findings in stool contents	digestive	248	34297	3	0	0	0.000735775	2.39936	11.0162	1.0649	0.0242512	1	0.820745
chr22.19963748.G.A	rs4680	A	Risk factor	FCP	A	COMT	327.4	Insomnia	neurological	3314	30607	3	0	0	1.59842	0.060795	1.06268	0.0269837	0.0242575	1	0.820745
chr8.38996464.C.A	rs7840270	C	Severity	CAV-FE	A	ADAM9	252	Disorders of parathyroid gland	endocrine/metabolic	654	34272	3	2.40345e-07	2.39769	2.04913	0.13894	1.14906	0.0616685	0.0242583	1	0.820745
chr5.86011821.T.G	rs4424029	G	Severity	CAV	G	-	286.2	Encounter for long-term (current) use of anticoagulants	hematopoietic	546	35748	3	0.0184461	55.4554	4.48988	-0.155028	0.856391	0.0688096	0.0242594	1	0.820745
chr21.41426103.C.A	rs17000900	A	Severity	CAV-FE	A	MX1	716	Other arthropathies	musculoskeletal	196	36336	3	0.0235047	23.6703	2.62021	0.30063	1.35071	0.133438	0.0242616	1	0.820745
chr16.85959043.C.T	rs12444486	C	Severity in African-Americans	CAV	C	-	707	Chronic ulcer of skin	dermatologic	906	36213	3	0	0	0.916438	0.110441	1.11677	0.0490219	0.0242656	1	0.820745
chr9.81442264.TCAG.T	rs1826292621	T	Severity	CAV	T	-	792.1	Papanicolaou smear of cervix or vagina with atypical squamous cells	genitourinary	365	34902	3	0.0288095	40.1603	3.34226	0.237365	1.2679	0.105367	0.0242755	1	0.820745
chrX.15600835.T.C	rs4646116	C	Risk factor	FCP + IP	C	ACE2	585.4	Chronic kidney disease, Stage I or II	genitourinary	631	32103	3	0	0	0.998708	1.06049	2.88777	0.470754	0.0242757	1	0.820745
chr4.5820150.T.C	rs3774881	T	Severity	CAV	T	CRMP1	428.4	Heart failure with preserved EF [Diastolic heart failure]	circulatory system	223	6539	1	NA	NA	0	-0.2638	0.768127	0.117102	0.0242758	1	0.820745
chr17.8109899.C.T	rs151256885	T	Severity	CAV	T	ALOXE3	433.1	Occlusion and stenosis of precerebral arteries	circulatory system	666	35613	3	0.129074	57.3565	4.69004	0.362936	1.43754	0.161113	0.0242798	1	0.820745
chrX.15600857.A.G	rs73635825	G	Risk factor*Conflicting; Protective*Conflicting	FCP + IP	G	ACE2	395	Heart valve disorders	circulatory system	958	23131	2	0	0	0.00218455	1.43351	4.1934	0.636377	0.0242835	1	0.820745
chr19.31533051.C.A	rs8105499	C	Severity	CAV	A	LINC02841	577.3	Cyst and pseudocyst of pancreas	digestive	196	37894	3	0	0	0.257348	-0.284586	0.752326	0.126338	0.024286	1	0.820745
chr11.320836.C.T	rs34481144	T	Severity	CAV	T	IFITM3	474	Acute and chronic tonsillitis	respiratory	141	25524	3	0.0106093	0	1.85422	0.325803	1.38514	0.144637	0.0242868	1	0.820745
chr4.69615987.C.T	rs7688383	T	Loss of smell and taste	CAV	T	UGT2A1	197	Chemotherapy	neoplasms	1417	34381	3	0	0	0.477916	0.0912166	1.09551	0.0404954	0.0242897	1	0.820745
chr7.117587778.G.T	rs113993959	T	Severity	CAV	T	CFTR	947	Urticaria	dermatologic	362	23553	2	0	0	0.00150325	2.40522	11.0809	1.0678	0.0242901	1	0.820745
chr11.2872637.A.G	rs10766439	A	Severity	CAV	A	-	592.11	Acute cystitis	genitourinary	558	30953	3	0	0	0.461113	-0.16945	0.844129	0.0752326	0.0243006	1	0.820841
chr8.124324323.T.C	rs72711165	C	Severity	CAV-FE	C	TMEM65	401.22	Hypertensive chronic kidney disease	circulatory system	161	21990	3	0.9432	61.0575	5.13578	0.776897	2.17471	0.344938	0.0243047	1	0.820841
chr12.47844974.A.G	rs731236	AG and AA genotype	Severity	CAV	G	VDR	724.2	Disorders of coccyx	musculoskeletal	366	33326	3	0	0	0.252933	-0.186608	0.829769	0.082858	0.0243129	1	0.820841
chr3.1052111.C.G	rs1504061	G	Severity	CAV	G	-	442	Other aneurysm	circulatory system	874	33147	3	0.0135127	27.0246	2.74065	0.230176	1.25882	0.102204	0.0243137	1	0.820841
chr1.161509955.A.G	rs1801274	G	Severity	CAV	A	FCGR2A	729	Other disorders of soft tissues	musculoskeletal	550	11249	1	NA	NA	0	0.141584	1.1521	0.062868	0.0243172	1	0.820841
chr4.111691870.C.T	rs112641600	C	Severity	CAV	T	-	470	Septal Deviations/Turbinate Hypertrophy	respiratory	548	26265	3	0	0	0.0744469	0.246871	1.28001	0.109622	0.0243218	1	0.820841
chr14.80203237.T.C	rs225014	C	Severity	CAV	C	DIO2	702.2	Seborrheic keratosis	dermatologic	665	36149	3	0	0	0.695065	-0.130756	0.877432	0.0580638	0.0243259	1	0.820841
chr13.33129529.C.G	rs34425674	G	Risk factor	CAV	G	STARD13	512.1	Wheezing	respiratory	417	23078	3	0.107717	22.076	2.5666	0.594227	1.81163	0.263884	0.0243321	1	0.820841
chr21.41465040.G.A	rs17001042	A	Possible functional consequences	FCP + IP	A	TMPRSS2	364	Corneal opacity and other disorders of cornea	sense organs	350	34055	3	0.0481095	4.12956	2.08615	0.373868	1.45334	0.166033	0.0243366	1	0.820841
chr12.132489230.GC.G	rs56106917	G	Severity	CAV	G	FBRSL1	351	Other peripheral nerve disorders	neurological	1221	35315	3	0	0	0.36234	-0.102557	0.902527	0.0455463	0.0243407	1	0.820841
chr22.41925447.G.A	rs61756766	A	Severity	CAV	A	TNFRSF13C	512.2	Painful respiration	respiratory	275	23147	3	1.28019	64.3029	5.60269	0.838042	2.31184	0.372186	0.024343	1	0.820841
chr17.42362183.A.G	rs744166	G	Risk factor; Severity	CAV	G	STAT3	743	Osteoporosis, osteopenia and pathological fracture	musculoskeletal	2181	26126	2	0	0	0.693751	-0.0805248	0.922632	0.0357631	0.0243467	1	0.820841
chr3.61768231.T.A	rs672699	A	Severity	CAV	T	PTPRG	560.2	Impaction of intestine	digestive	210	28244	3	0	0	1.1189	0.237109	1.26758	0.105308	0.0243487	1	0.820841
chrX.15586459.TAAATC.T	rs755766792	T	Severity	CAV	T	ACE2	276.12	Hyposmolality and/or hyponatremia	endocrine/metabolic	356	34276	3	0	0	0.00211831	1.70845	5.5204	0.758796	0.0243521	1	0.820841
chrX.15587729.C.T	rs4646140	T	Severity	CAV	T	ACE2	476	Allergic rhinitis	respiratory	4304	26667	3	0.0033926	0	1.50161	0.133829	1.1432	0.05944	0.0243538	1	0.820841
chr1.155066988.C.T	rs114301457	T	Severity	CAV	T	EFNA4	279.11	Deficiency of humoral immunity	endocrine/metabolic	103	27645	2	0	0	0.000212446	1.67179	5.3217	0.742551	0.0243591	1	0.820841
chr11.611919.C.G	rs702966	C	Severity in African-Americans	CAV	G	PHRF1	1013	NA	NA	180	29252	2	0	0	0.210577	-0.263848	0.76809	0.117192	0.0243595	1	0.820841
chr2.191909428.G.A	rs147509469	A	Risk factor for females	CAV	A	CAVIN2-AS1	292.3	Memory loss	mental disorders	998	35055	3	0	0	0.662289	-0.582037	0.558759	0.258521	0.0243597	1	0.820841
chr14.80203237.T.C	rs225014	C	Severity	CAV	C	DIO2	473	Diseases of the larynx and vocal cords	respiratory	889	25988	3	0.0133826	62.9219	5.39402	0.110926	1.11731	0.0492697	0.0243604	1	0.820841
chr17.8109899.C.T	rs151256885	T	Severity	CAV	T	ALOXE3	615	Endometriosis	genitourinary	154	36254	3	0	0	0.00442449	0.679203	1.97231	0.301702	0.0243703	1	0.820841
chr4.166008836.A.T	rs17047200	TT genotype	Severity (TT genotype)*Conflicting; Risk factor (AA genotype)*Conflicting	CAV	T	TLL1	722.8	Postlaminectomy syndrome	musculoskeletal	169	32502	3	0	0	0.951585	0.295751	1.34414	0.131375	0.0243725	1	0.820841
chr7.22728408.A.G	rs2069837	G	Severity	CAV-FE	G	IL6	743	Osteoporosis, osteopenia and pathological fracture	musculoskeletal	2657	34794	3	0	0	1.38944	0.111442	1.11789	0.0495035	0.0243737	1	0.820841
chr15.90879313.T.C	rs8039305	C	Risk factor	CAV-FE	C	FURIN	564.1	Irritable Bowel Syndrome	digestive	377	20672	2	0	0	0.268721	-0.172938	0.84119	0.0768228	0.0243778	1	0.820841
chr1.244873270.T.C	rs12130553	C	Severity	CAV	C	-	395.6	Heart valve replaced	circulatory system	162	9600	1	NA	NA	0	0.26399	1.30212	0.117271	0.0243784	1	0.820841
chr5.142872984.C.T	rs10039856	C	Severity	CAV	T	ARHGAP26	571.81	Portal hypertension	digestive	150	32621	3	0	0	0.771276	-0.384252	0.68096	0.170697	0.0243806	1	0.820841
chr11.114726432.A.T	rs1712779	T	Severity	CAV-FE	T	-	594.1	Calculus of kidney	genitourinary	1218	37161	3	0	0	0.901797	-0.103757	0.901444	0.0460927	0.0243823	1	0.820841
chr4.186082920.C.T	rs3775291	T	Risk factor; Severity	CAV-FE	T	TLR3	327.4	Insomnia	neurological	3313	30607	3	0	0	0.678016	0.0731014	1.07584	0.0324745	0.0243833	1	0.820841
chr6.30887474.G.A	rs4618569	AG genotype	Severity	CAV	A	DDR1	244	Hypothyroidism	endocrine/metabolic	3829	31241	3	0.00444807	64.7141	5.66799	-0.0647843	0.93727	0.0287804	0.0243865	1	0.820841
chr22.43928847.C.G	rs738409	G	Protective*Conflicting; Severity*Conflicting	CAV	G	PNPLA3	474.2	Chronic tonsillitis and adenoiditis	respiratory	104	26254	3	0.0708568	46.6507	3.74888	0.349275	1.41804	0.155171	0.0243918	1	0.820841
chr1.35908500.C.T	rs2765013	C	Severity	CAV	T	AGO1	705	Disorders of sweat glands	dermatologic	248	32448	3	0	0	0.548372	-0.233301	0.791915	0.10365	0.0243944	1	0.820841
chr6.31575324.G.A	rs361525	G	Severity	CAV-FE	A	TNF	389	Hearing loss	sense organs	2023	35037	3	0.00906483	37.7936	3.2151	0.16419	1.17844	0.0729454	0.0243946	1	0.820841
chr1.156125675.T.C	rs581342	C	Severity	CAV	C	LMNA	288.11	Neutropenia	hematopoietic	189	26259	2	0.444051	86.8859	7.62536	0.324077	1.38275	0.14398	0.0243955	1	0.820841
chr5.174562335.T.A	rs2220543	T	Severity	CAV	A	SUMO2P6	189.11	Malignant neoplasm of kidney, except pelvis	neoplasms	152	38602	3	0	0	0.00100447	0.267995	1.30734	0.119064	0.0243959	1	0.820841
chr6.18015216.C.T	rs140247774	T	Severity	CAV	T	-	465.2	Acute pharyngitis	respiratory	1254	28160	3	0	0	1.08499	0.248519	1.28213	0.110413	0.0243971	1	0.820841
chr1.35908500.C.T	rs2765013	C	Severity	CAV	T	AGO1	578.8	Hemorrhage of rectum and anus	digestive	1033	33545	3	3.02797e-06	0	1.95255	-0.119771	0.887123	0.0532146	0.024403	1	0.820841
chr2.191909428.G.A	rs147509469	A	Risk factor for females	CAV	A	CAVIN2-AS1	174.11	Malignant neoplasm of female breast	neoplasms	1066	35797	3	0	0	0.534838	0.363895	1.43892	0.1617	0.0244212	1	0.820841
chr21.41464802.A.G	rs462574	A	Possible functional consequences	FCP + IP	A	TMPRSS2	496.1	Emphysema	respiratory	692	29438	3	0	0	0.224474	-0.198286	0.820136	0.0881118	0.0244245	1	0.820841
chr4.67964168.T.A	rs720009	A	Possible functional consequences	FCP + IP	A	TMPRSS11A	649.1	Diabetes or abnormal glucose tolerance complicating pregnancy	pregnancy complications	216	38260	3	0	0	0.640324	-0.498448	0.607473	0.221503	0.0244302	1	0.820841
chr17.45422978.G.C	rs1230082	G	Severity	CAV	G	ARHGAP27	396	Abnormal heart sounds	circulatory system	654	26088	2	0.00384264	28.9789	1.40803	-0.134616	0.874052	0.0598225	0.0244332	1	0.820841
chr9.78543197.A.G	rs7027911	A	Severity	CAV	G	-	366	Cataract	sense organs	2161	22160	2	0	0	0.866466	-0.0891677	0.914692	0.0396259	0.0244338	1	0.820841
chr1.155175305.G.A	rs7528026	A	Severity	CAV	A	TRIM46	496.3	Bronchiectasis	respiratory	276	29603	3	0.0107997	0	1.34282	0.583528	1.79235	0.259323	0.0244365	1	0.820841
chr11.26675470.T.G	rs10835056	G	Severity	CAV	T	SLC5A12	625	Pain and other symptoms associated with female genital organs	genitourinary	137	37326	3	0	0	0.649607	-0.302734	0.738795	0.134537	0.0244367	1	0.820841
chr5.157106730.T.C	rs35960726	C	Severity	CAV	C	HAVCR2	947	Urticaria	dermatologic	480	31101	3	0	0	0.134788	1.18138	3.25887	0.525026	0.0244405	1	0.820841
chr4.166008836.A.T	rs17047200	TT genotype	Severity (TT genotype)*Conflicting; Risk factor (AA genotype)*Conflicting	CAV	T	TLL1	280.1	Iron deficiency anemias, unspecified or not due to blood loss	hematopoietic	2224	28550	3	1.04578e-06	38.1679	3.23457	-0.0925036	0.911646	0.0411108	0.0244422	1	0.820841
chr4.107694523.TG.T	rs70947091	T	Severity	CAV-FE	T	PAPSS1	709	Diffuse diseases of connective tissue	dermatologic	526	31589	3	2.14757e-06	18.4034	2.45108	0.16677	1.18148	0.0741167	0.0244427	1	0.820841
chrX.15602217.T.C	rs190509934	C	Protective	CAV	C	ACE2	371.2	Conjunctivitis, noninfectious	sense organs	113	33645	3	0	0	0.000723807	1.3918	4.02206	0.618557	0.0244446	1	0.820841
chrX.15564142.G.A	rs147311723	A	Severity	CAV	A	ACE2	528	Diseases of the oral soft tissues, excluding lesions specific for gingiva and tongue	digestive	376	37316	3	0.0873257	0	1.14508	0.882757	2.41755	0.392332	0.0244475	1	0.820841
chrX.15581269.T.C	rs138390800	C	May destabilize ACE2 protein structure	FCP + IP	C	ACE2	710	Osteomyelitis, periostitis, and other infections involving bone	musculoskeletal	251	36610	3	0	0	0.402123	1.37516	3.95573	0.611203	0.0244535	1	0.820841
chrX.15581269.T.C	rs138390800	C	May destabilize ACE2 protein structure	FCP + IP	C	ACE2	710.1	Osteomyelitis	musculoskeletal	251	36610	3	0	0	0.402123	1.37516	3.95573	0.611203	0.0244535	1	0.820841
chr11.14893332.A.G	rs10741657	G	Severity	CAV	A	CYP2R1	743.1	Osteoporosis	musculoskeletal	2453	34799	3	0.000302915	28.5865	2.80059	-0.0803256	0.922816	0.0357027	0.0244585	1	0.820841
chr1.230710048.A.G	rs699	G	Severity	CAV	A	AGT	315	Develomental delays and disorders	mental disorders	114	25334	2	0	0	0.000515654	-0.378544	0.684858	0.168254	0.0244591	1	0.820841
chrX.12889539.C.G	rs3853839	G	Severity; Risk factor	CAV-FE	G	TLR7	245	Thyroiditis	endocrine/metabolic	876	29387	3	0	0	0.425671	-0.143893	0.86598	0.0639585	0.0244624	1	0.820841
chr1.173115604.T.G	rs17300100	G	Severity	CAV	G	-	340.1	Migrain with aura	neurological	348	32928	3	0.0103179	15.9952	2.38082	0.306809	1.35908	0.136375	0.024465	1	0.820841
chr8.40324459.C.A	rs11779911	C	Severity	CAV	A	SIRLNT	334	Degenerative disease of the spinal cord	neurological	204	33252	3	0.00760879	17.3431	2.41964	0.245508	1.27827	0.109128	0.0244667	1	0.820841
chr5.96909661.C.T	rs150892504	T	Severity	CAV	T	ERAP2	586	Other disorders of the kidney and ureters	genitourinary	1678	32088	3	0	0	0.492571	0.474265	1.60683	0.210812	0.0244674	1	0.820841
chr17.9267091.C.T	rs34761447	C	Severity	CAV	T	STX8	389.4	Tinnitus	sense organs	401	34607	3	0	0	0.190815	0.324488	1.38332	0.144238	0.02447	1	0.820841
chr1.169597075.C.T	rs6127	T	Severity in males	CAV	C	SELP	313	Pervasive developmental disorders	mental disorders	300	38362	3	0.0618434	67.0985	6.07876	0.196038	1.21657	0.0871409	0.0244704	1	0.820841
chr7.54580201.A.C	rs622568	C	Severity; Risk factor	CAV-FE	C	-	646	Other complications of pregnancy NEC	pregnancy complications	129	38790	3	0	0	0.560405	-0.365674	0.693729	0.162547	0.024471	1	0.820841
chr9.21131628.G.C	rs12236000	G	Severity	CAV	C	-	375.1	Dry eyes	sense organs	1649	33442	3	0.00496398	30.448	2.87555	-0.144889	0.865118	0.0644056	0.024472	1	0.820841
chr17.49863303.C.T	rs77534576	T	Severity	CAV	T	-	041.1	Staphylococcus infections	infectious diseases	134	36068	3	0.615901	28.8583	2.81129	0.772144	2.1644	0.343249	0.0244797	1	0.820945
chr15.33615902.C.T	rs12593288	C	Severity	CAV	T	RYR3	596.5	Functional disorders of bladder	genitourinary	495	37443	3	0.0747162	64.1725	5.5823	-0.229836	0.794664	0.102173	0.0244814	1	0.820945
chr17.16948873.A.G	rs34557412	G	Severity	CAV	G	TNFRSF13B	380.1	Otitis externa	sense organs	283	36045	3	0	0	0.00314036	2.4037	11.064	1.06859	0.0244859	1	0.820945
chr5.124614711.G.T	rs4240376	G	Severity	CAV	T	-	720	Spinal stenosis	musculoskeletal	584	33337	3	0.0431989	73.4994	7.54701	0.160316	1.17388	0.0712709	0.0244881	1	0.820945
chrX.15600835.T.C	rs4646116	C	Risk factor	FCP + IP	C	ACE2	189.1	Cancer of kidney and renal pelvis	neoplasms	163	38973	3	0	0	0.000872645	2.36683	10.6635	1.05223	0.0244907	1	0.820945
chr17.45714244.T.C	rs113661667	C	Risk factor	CAV-FE	C	LINC02210-CRHR1	429.3	Symptoms involving cardiovascular system	circulatory system	665	34065	3	0.0231844	50.3917	4.03158	0.181094	1.19853	0.0805119	0.0244942	1	0.820945
chr4.69615987.C.T	rs7688383	T	Loss of smell and taste	CAV	T	UGT2A1	359.2	Myopathy	neurological	152	35634	3	0	0	1.35379	-0.287758	0.749943	0.127935	0.0244966	1	0.820945
chr10.22439346.T.C	-	HLA-A*02:02	Protective	IP	C	HLA-A	367.1	Myopia	sense organs	383	34321	3	0.242005	68.0531	6.2604	0.360705	1.43434	0.16037	0.0244994	1	0.820945
chr6.6924962.A.C	rs6933436	C	Severity	CAV	C	-	285.1	Acute posthemorrhagic anemia	hematopoietic	275	28364	3	3.26323e-06	15.4721	2.36608	-0.221508	0.80131	0.098489	0.0245087	1	0.821019
chr17.35880776.C.T	rs2107538	T	Risk factor; Severity	FCP	T	CCL5	259	Other endocrine disorders	endocrine/metabolic	181	34948	3	5.04159e-06	0	1.78349	0.259363	1.2961	0.115328	0.0245181	1	0.821019
chr17.9267091.C.T	rs34761447	C	Severity	CAV	T	STX8	800.1	Fracture of neck of femur	injuries & poisonings	130	34830	3	0.0268468	0	1.76593	0.531981	1.7023	0.236553	0.0245196	1	0.821019
chr17.15965007.C.T	rs8081547	T	Risk factor	FCP + IP	T	ADORA2B	519.8	Other diseases of respiratory system, NEC	respiratory	176	36442	3	0	0	0.795521	0.287068	1.33251	0.127651	0.0245215	1	0.821019
chr1.230710048.A.G	rs699	G	Severity	CAV	A	AGT	573.2	Liver replaced by transplant	digestive	171	21168	2	0.133121	67.907	3.11594	0.270794	1.31101	0.120415	0.0245226	1	0.821019
chr9.133251249.A.G	rs7849280	G	Protective	CAV	G	ABO	723	Other disorders of cervical region	musculoskeletal	183	33296	3	0	0	0.877613	-0.410012	0.663642	0.182324	0.0245246	1	0.821019
chr1.27373964.C.T	rs141300199	T	Severity	CAV	T	FCN3	090	Sexually transmitted infections (not HIV or hepatitis)	infectious diseases	906	37790	3	0	0	0.00358913	1.87264	6.50542	0.832728	0.0245256	1	0.821019
chr1.31151182.G.C	rs12083278	C	Severity	CAV	G	-	110.11	Dermatophytosis of nail	infectious diseases	1815	28983	3	0.0103873	62.3286	5.30907	-0.0901497	0.913794	0.0400881	0.0245259	1	0.821019
chr4.69615987.C.T	rs7688383	T	Loss of smell and taste	CAV	T	UGT2A1	198	Secondary malignant neoplasm	neoplasms	459	34381	3	0.0518658	79.2092	9.61964	0.155543	1.16829	0.0691735	0.0245388	1	0.821158
chr2.6013310.G.A	rs73910904	A	Risk factor	CAV	A	-	301.2	Antisocial/borderline personality disorder	mental disorders	165	24348	3	0.177163	30.6492	2.88389	0.679815	1.97351	0.302352	0.0245495	1	0.821158
chr2.181488719.A.C	rs2034831	C	Severity	CAV	C	ITGA4	785	Abdominal pain	symptoms	6207	26548	3	0.0144285	59.83	4.97884	0.109666	1.11591	0.0487748	0.0245501	1	0.821158
chr18.6461231.C.G	rs11659676	G	Severity	CAV-FE	G	RPL6P27	727.6	Rupture of tendon, nontraumatic	musculoskeletal	111	21832	2	0	0	0.160749	-0.317696	0.727824	0.141303	0.0245549	1	0.821158
chrX.15581240.G.A	rs147464721	A	Severity	CAV	A	ACE2	562.1	Diverticulosis	digestive	521	28389	3	0	0	0.0024789	1.21551	3.372	0.540645	0.0245599	1	0.821158
chr1.109740350.G.T	rs1332018	T	Risk factor; Severity	CAV	G	GSTM3	743	Osteoporosis, osteopenia and pathological fracture	musculoskeletal	2656	34796	3	0	0	0.00481827	-0.0754061	0.927367	0.0335402	0.0245614	1	0.821158
chr2.162044379.C.T	rs3788979	T	Risk factor	CAV	T	DPP4	381	Otitis media and Eustachian tube disorders	sense organs	381	35370	3	6.75679e-06	0	1.96248	0.238088	1.26882	0.105901	0.0245622	1	0.821158
chr13.33129529.C.G	rs34425674	G	Risk factor	CAV	G	STARD13	740.1	Osteoarthritis; localized	musculoskeletal	3755	31046	3	4.69345e-06	43.5076	3.5403	0.244147	1.27653	0.108597	0.0245646	1	0.821158
chr19.50379362.T.C	rs1405655	C	Severity	CAV-FE	C	NR1H2	377	Disorders of optic nerve and visual pathways	sense organs	162	25717	2	0.030112	52.8723	2.12189	0.258735	1.29529	0.115089	0.0245675	1	0.821158
chrX.15596127.G.T	rs146598386	T	Severity	CAV	T	ACE2	578.8	Hemorrhage of rectum and anus	digestive	1055	34267	3	0.232004	47.5353	3.81208	0.634788	1.88662	0.282366	0.0245697	1	0.821158
chrX.15600857.A.G	rs73635825	G	Risk factor*Conflicting; Protective*Conflicting	FCP + IP	G	ACE2	180.3	Cervical intraepithelial neoplasia [CIN] [Cervical dysplasia]	neoplasms	330	22668	2	0	0	3.66675e-06	1.76481	5.84045	0.785032	0.0245717	1	0.821158
chr8.16932640.T.C	rs118072448	T	Severity	CAV	C	-	401.1	Essential hypertension	circulatory system	15378	21640	3	0	0	0.0232472	-0.099484	0.905304	0.0442558	0.0245806	1	0.821158
chr2.60480453.A.G	rs1123573	A	Severity	CAV-FE	G	BCL11A	465	Acute upper respiratory infections of multiple or unspecified sites	respiratory	4015	28409	3	0	0	0.412856	0.0578979	1.05961	0.0257567	0.0245844	1	0.821158
chr9.87724615.A.G	rs3128509	A;G	Possible functional consequences	FCP + IP	A	CTSL	241.2	Nontoxic multinodular goiter	endocrine/metabolic	813	30575	3	0	0	1.02503	0.128212	1.13679	0.0570384	0.0245873	1	0.821158
chr1.46309111.A.G	rs41292543	G	Severity	CAV-FE	G	UQCRH	578.2	Blood in stool	digestive	376	34296	3	0.188604	71.9956	7.14173	0.338754	1.4032	0.150705	0.0245897	1	0.821158
chr11.2872637.A.G	rs10766439	A	Severity	CAV	A	-	473.4	Voice disturbance	respiratory	716	25853	3	0.00274319	19.2685	2.47735	0.13677	1.14656	0.0608471	0.0245917	1	0.821158
chr7.54580201.A.C	rs622568	C	Severity; Risk factor	CAV-FE	C	-	588	Disorders resulting from impaired renal function	genitourinary	485	31953	3	0	0	0.56969	-0.173131	0.841028	0.0770261	0.0245962	1	0.821158
chr5.86011821.T.G	rs4424029	G	Severity	CAV	G	-	372	Disorders of conjunctiva	sense organs	267	33367	3	0.00486626	0	1.86973	0.206609	1.2295	0.0919259	0.024604	1	0.821158
chr1.12207235.C.T	rs3397	T	Severity	CAV-FE	T	TNFRSF1B	707	Chronic ulcer of skin	dermatologic	289	7636	1	NA	NA	0	-0.266117	0.766349	0.118403	0.0246051	1	0.821158
chr4.143996657.T.C	rs6840234	C	Protective	FCP + IP	T	GYPB	249	Secondary diabetes mellitus	endocrine/metabolic	935	20851	3	0	0	0.272031	0.113629	1.12034	0.0505569	0.0246051	1	0.821158
chr21.41465040.G.A	rs17001042	A	Possible functional consequences	FCP + IP	A	TMPRSS2	382	Otalgia	sense organs	310	36121	3	0.137728	41.724	3.43194	0.371624	1.45009	0.165347	0.0246055	1	0.821158
chr21.41465921.C.T	rs62217525	C	Possible functional consequences	FCP + IP	T	TMPRSS2	578.8	Hemorrhage of rectum and anus	digestive	1046	33832	3	0	0	0.203434	-0.316202	0.728912	0.140689	0.0246064	1	0.821158
chr21.41508701.T.G	rs4283504	T	Possible functional consequences	FCP + IP	T	TMPRSS2	260.2	severe protein-calorie malnutrition	endocrine/metabolic	141	24537	3	0	0	0.84217	-0.650471	0.5218	0.289425	0.0246104	1	0.821158
chr9.87726151.C.T	rs41312184	C;T	Possible functional consequences	FCP + IP	T	CTSL	427.8	Sinoatrial node dysfunction (Bradycardia)	circulatory system	279	29630	3	1.64671	66.2818	5.93152	0.752619	2.12255	0.334884	0.0246141	1	0.821158
chr2.74462906.CA.C	rs765427546	C	Severity	CAV	C	MOGS	519.8	Other diseases of respiratory system, NEC	respiratory	130	25213	2	0	0	0.000132431	2.39636	10.9831	1.06628	0.0246145	1	0.821158
chr3.146517122.G.A	rs343320	A	Severity	CAV-FE	A	PLSCR1	567	Peritonitis and retroperitoneal infections	digestive	156	35617	3	0.018712	0	1.20834	0.47688	1.61104	0.212192	0.0246148	1	0.821158
chr8.73355963.T.C	rs2010843	C	Severity	CAV	T	RDH10-AS1	689	Disorder of skin and subcutaneous tissue NOS	dermatologic	152	12504	1	NA	NA	0	0.260438	1.2975	0.115886	0.0246174	1	0.821158
chr17.45422978.G.C	rs1230082	G	Severity	CAV	G	ARHGAP27	317	Alcohol-related disorders	mental disorders	616	24643	2	0	0	0.532944	0.135483	1.14509	0.0602872	0.0246209	1	0.821158
chr10.104263031.C.A	rs4925	A	Protective for neurological complications of long COVID	CAV	A	GSTO1	579	Other symptoms involving abdomen and pelvis	digestive	281	34275	3	0.0110424	33.9276	3.02698	-0.256255	0.773944	0.114031	0.0246247	1	0.821158
chr1.12192898.T.G	rs1061622	T	Severity	CAV-FE	G	TNFRSF1B	362.27	Drusen (degenerative) of retina	sense organs	158	33647	3	0.00454479	11.472	2.25917	0.293697	1.34138	0.130698	0.0246311	1	0.821158
chr17.45422978.G.C	rs1230082	G	Severity	CAV	C	ARHGAP27	619	Noninflammatory female genital disorders	genitourinary	602	7919	1	NA	NA	0	-0.144844	0.865157	0.0644573	0.0246311	1	0.821158
chr1.27373964.C.T	rs141300199	T	Severity	CAV	T	FCN3	634	Miscarriage; stillbirth	pregnancy complications	242	38442	3	2.51195	30.8372	2.89173	1.78581	5.96441	0.794716	0.0246333	1	0.821158
chr12.6845711.C.T	rs5443	T	protective	CAV	C	CDCA3	783	Fever of unknown origin	symptoms	172	9049	1	NA	NA	0	0.277786	1.3202	0.123625	0.0246393	1	0.821158
chr12.8608014.A.G	rs11613792	A	Severity	CAV	G	AICDA	274	Gout and other crystal arthropathies	endocrine/metabolic	838	35473	3	1.03421e-06	0	1.74723	0.136055	1.14575	0.0605511	0.0246433	1	0.821158
chr4.44416575.T.C	rs35540967	C	Severity	CAV	C	KCTD8	687.1	Rash and other nonspecific skin eruption	dermatologic	2714	29129	3	0	0	1.27692	-0.1466	0.863639	0.0652456	0.0246468	1	0.821158
chr17.42362183.A.G	rs744166	G	Risk factor; Severity	CAV	G	STAT3	427.8	Sinoatrial node dysfunction (Bradycardia)	circulatory system	233	22558	2	0.0885466	80.4174	5.10656	-0.233095	0.792079	0.103743	0.0246497	1	0.821158
chr6.158608455.C.T	rs117665206	T	Severity	CAV	T	TMEM181	288.2	Elevated white blood cell count	hematopoietic	440	34583	3	0	0	0.00105355	0.864034	2.37271	0.384562	0.0246527	1	0.821158
chr1.155133406.T.G	rs4971066	G	Risk factor	CAV	G	EFNA1	728.7	Fasciitis	musculoskeletal	801	29055	3	0	0	1.16359	-0.169346	0.844217	0.0753721	0.0246531	1	0.821158
chr12.57108399.C.T	rs324011	T	Risk factor; Severity	CAV	T	STAT6	550.5	Ventral hernia	digestive	627	36165	3	0	0	0.358628	-0.150695	0.86011	0.0670713	0.0246538	1	0.821158
chr1.156125675.T.C	rs581342	C	Severity	CAV	T	LMNA	250.23	Type 2 diabetes with ophthalmic manifestations	endocrine/metabolic	212	5880	1	NA	NA	0	-0.244092	0.783416	0.108642	0.0246565	1	0.821158
chr14.35401887.C.T	rs696	CC genotype	Severity	CAV	T	NFKBIA	743.9	Osteopenia or other disorder of bone and cartilage	musculoskeletal	155	26067	2	0	0	0.152683	0.261834	1.29931	0.11654	0.0246571	1	0.821158
chr11.1219991.G.T	rs35705950	T	Protective	CAV	T	MUC5B	426.7	Abnormal electrocardiogram [ECG] [EKG]	circulatory system	833	29332	3	1.10136e-08	3.16652	2.0654	-0.267602	0.765212	0.119108	0.0246575	1	0.821158
chr19.39248147.C.T	rs12979860	C	Severity (C allele)*Conflicting; Risk factor (T allele)*Conflicting	CAV	C	IFNL4	735.1	Flat foot	musculoskeletal	113	8531	1	NA	NA	0	-0.32686	0.721185	0.145486	0.0246606	1	0.821159
chr15.60810211.C.T	rs341419	T	Severity	CAV-FE	T	RORA	284	Aplastic anemia	hematopoietic	312	28619	3	0	0	1.32976	-0.240167	0.786497	0.106901	0.0246644	1	0.821183
chr1.205208489.G.A	rs11240388	G	Severity	CAV-FE	G	DSTYK	585.32	End stage renal disease	genitourinary	135	11787	1	NA	NA	0	-0.293758	0.745457	0.13076	0.0246696	1	0.821258
chr9.133251249.A.G	rs7849280	G	Protective	CAV	G	ABO	289	Other diseases of blood and blood-forming organs	hematopoietic	809	34520	3	0	0	0.250243	0.152106	1.16428	0.0677097	0.0246759	1	0.821342
chr4.188627868.CTCT.C	rs1734523522	C	Severity	CAV	C	LINC01060	286.8	Hypercoagulable state	hematopoietic	286	35509	3	0	0	0.79251	0.286657	1.33197	0.12761	0.0246816	1	0.821342
chr21.41464802.A.G	rs462574	A	Possible functional consequences	FCP + IP	A	TMPRSS2	189.11	Malignant neoplasm of kidney, except pelvis	neoplasms	152	38708	3	0	0	0.74078	-0.454472	0.634783	0.202322	0.024686	1	0.821342
chr2.181488719.A.C	rs2034831	C	Severity	CAV	C	ITGA4	681.7	Cellulitis and abscess of trunk	dermatologic	213	33532	3	0.103428	44.3556	3.59425	0.453071	1.57314	0.201711	0.0246952	1	0.821342
chr1.214663607.G.A	rs143976001	A	Severity	CAV	A	CENPF	284.1	Pancytopenia	hematopoietic	226	18093	2	0	0	0.000798263	2.45596	11.6576	1.09346	0.0247004	1	0.821342
chr6.158608455.C.T	rs117665206	T	Severity	CAV	T	TMEM181	270.32	Paraproteinemia	endocrine/metabolic	258	36589	3	0	0	0.00149915	1.17818	3.24845	0.524557	0.0247011	1	0.821342
chr15.60902209.A.G	rs4774377	G	Risk factor	CAV-FE	G	RORA	276.1	Electrolyte imbalance	endocrine/metabolic	2371	33403	3	0	0	0.129535	0.0742224	1.07705	0.0330461	0.0247024	1	0.821342
chr2.6013310.G.A	rs73910904	A	Risk factor	CAV	A	-	700	Corns and callosities	dermatologic	421	35939	3	0	0	0.893069	0.426224	1.53146	0.18977	0.024704	1	0.821342
chr10.130802064.T.G	rs12253652	G	Severity	CAV	G	-	591	Urinary tract infection	genitourinary	2239	31168	3	0	0	0.382775	0.0993257	1.10443	0.0442239	0.0247058	1	0.821342
chr17.8109899.C.T	rs151256885	T	Severity	CAV	T	ALOXE3	619.5	Noninflammatory disorders of vulva and perineum	genitourinary	126	34279	3	0.0384737	29.3299	2.83005	0.714238	2.04263	0.318014	0.0247081	1	0.821342
chr3.101705614.T.C	rs11919389	C	Risk factor	CAV	C	PDCL3P4	427.3	Other specified cardiac dysrhythmias	circulatory system	537	29550	3	0	0	0.538528	-0.159979	0.852161	0.0712311	0.0247091	1	0.821342
chr11.26675470.T.G	rs10835056	G	Severity	CAV	T	SLC5A12	174	Breast cancer	neoplasms	1205	35509	3	0.0012543	15.1362	2.35672	0.100463	1.10568	0.0447326	0.0247127	1	0.821342
chrX.15602217.T.C	rs190509934	C	Protective	CAV	C	ACE2	747.1	Cardiac congenital anomalies	congenital anomalies	323	38719	3	1.64916	41.5856	3.42381	1.13502	3.11124	0.505392	0.0247152	1	0.821342
chr10.8988345.A.T	rs71481792	A	Severity	CAV	T	-	772	Symptoms of the muscles	symptoms	214	35778	3	0	0	0.0171749	-0.287379	0.750227	0.127969	0.0247235	1	0.821342
chr5.157106730.T.C	rs35960726	C	Severity	CAV	C	HAVCR2	747.11	Cardiac shunt/ heart septal defect	congenital anomalies	146	38721	3	0	0	0.00116003	1.67512	5.33942	0.745925	0.0247238	1	0.821342
chr1.3081749.G.A	rs12745140	A	Severity	CAV	A	PRDM16	751.21	Cystic kidney disease	congenital anomalies	104	38122	3	0	0	0.0119911	-1.60193	0.201508	0.713339	0.0247247	1	0.821342
chr1.161509955.A.G	rs1801274	G	Severity	CAV	A	FCGR2A	155	Cancer of liver and intrahepatic bile duct	neoplasms	145	14925	1	NA	NA	0	-0.270207	0.763222	0.120326	0.0247277	1	0.821342
chr1.20166359.C.T	rs72663004	T	Severity	CAV	T	PLA2G2C	429.3	Symptoms involving cardiovascular system	circulatory system	665	34161	3	0.0175368	23.7727	2.62373	0.267095	1.30616	0.11894	0.0247284	1	0.821342
chr11.26675470.T.G	rs10835056	G	Severity	CAV	T	SLC5A12	612	Breast conditions, congenital or relating to hormones	genitourinary	338	33095	3	1.86284e-06	0	1.69432	0.181538	1.19906	0.0808421	0.0247303	1	0.821342
chr17.27660155.T.C	rs117217714	C	Severity	CAV	C	NOS2P1	751	Genitourinary congenital anomalies	congenital anomalies	197	38757	3	0	0	0.00177869	1.31062	3.70848	0.583669	0.0247368	1	0.821342
chr17.34252769.A.G	rs1024611	G	Risk factor	CAV	G	CCL2	586.4	Stricture/obstruction of ureter	genitourinary	617	32034	3	0.00517786	33.6051	3.01228	0.149089	1.16078	0.0663977	0.0247426	1	0.821342
chr15.60810211.C.T	rs341419	T	Severity	CAV-FE	T	RORA	291.4	Specific nonpsychotic mental disorders due to brain damage	mental disorders	198	34265	3	0	0	1.41105	0.266094	1.30486	0.118507	0.0247427	1	0.821342
chr1.214663607.G.A	rs143976001	A	Severity	CAV	A	CENPF	225	Benign neoplasm of brain and other parts of nervous system	neoplasms	119	25686	2	0	0	0.000353285	2.4641	11.7529	1.09741	0.0247434	1	0.821342
chr11.784340.C.G	rs7104929	G	Severity	CAV-FE	G	-	649.1	Diabetes or abnormal glucose tolerance complicating pregnancy	pregnancy complications	221	38153	3	0	0	1.26362	-0.264092	0.767903	0.117617	0.0247451	1	0.821342
chr17.34252769.A.G	rs1024611	G	Risk factor	CAV	G	CCL2	726.1	Enthesopathy	musculoskeletal	1356	29357	3	0.00257649	34.3563	3.04675	0.1004	1.10561	0.0447163	0.0247517	1	0.821461
chr6.105878879.T.A	rs9386484	T	Severity	CAV	A	-	701.4	Keloid scar	dermatologic	152	29941	3	7.55398e-06	45.3338	3.65857	0.277201	1.31943	0.123467	0.0247589	1	0.821599
chr14.80203237.T.C	rs225014	C	Severity	CAV	C	DIO2	473.4	Voice disturbance	respiratory	715	25988	3	0.0205447	67.9702	6.24418	0.122935	1.13081	0.0547607	0.0247711	1	0.821728
chr18.6461231.C.G	rs11659676	G	Severity	CAV-FE	G	RPL6P27	288	Diseases of white blood cells	hematopoietic	354	25522	2	0.0296946	67.9965	3.12466	0.171422	1.18699	0.0763611	0.0247756	1	0.821728
chr16.57636629.G.A	rs7499679	A	Severity	CAV	A	ADGRG1	153.2	Colon cancer	neoplasms	224	34063	3	0.00737888	16.2732	2.38872	0.233594	1.26313	0.104059	0.0247788	1	0.821728
chr15.90879313.T.C	rs8039305	C	Risk factor	CAV-FE	C	FURIN	070.4	Chronic hepatitis	infectious diseases	237	21021	2	0.0137139	40.6667	1.68539	-0.219125	0.803222	0.0976179	0.0247863	1	0.821728
chr6.6924962.A.C	rs6933436	C	Severity	CAV	C	-	071.1	HIV infection, symptomatic	infectious diseases	2542	27065	3	0	0	1.23706	-0.0766235	0.926239	0.034135	0.0247864	1	0.821728
chr11.14893332.A.G	rs10741657	G	Severity	CAV	A	CYP2R1	694	Dyschromia and Vitiligo	dermatologic	866	32368	3	0	0	0.146365	-0.122672	0.884554	0.0546493	0.0247871	1	0.821728
chrX.15581269.T.C	rs138390800	C	May destabilize ACE2 protein structure	FCP + IP	C	ACE2	610.1	Cystic mastopathy	genitourinary	327	33458	3	0	0	1.7129e-05	1.68843	5.41099	0.752209	0.0247917	1	0.821728
chrX.15592465.T.A	rs73195521	A	Severity	CAV	A	ACE2	459.9	Circulatory disease NEC	circulatory system	554	36306	3	0	0	0.00187669	1.71153	5.53743	0.762523	0.0247962	1	0.821728
chr4.67910532.T.C	rs9998258	T	Possible functional consequences	FCP + IP	C	TMPRSS11A	280.2	Iron deficiency anemia secondary to blood loss (chronic)	hematopoietic	1121	29287	3	0	0	0.110854	-0.277261	0.757857	0.123532	0.0248032	1	0.821728
chr6.32623820.T.C	rs9271609	T	Severity	CAV	C	HLA-DQA1	751.2	Congenital anomalies of urinary system	congenital anomalies	161	38797	3	1.3104e-06	0	1.72886	-0.30264	0.738865	0.134839	0.0248037	1	0.821728
chrX.15592465.T.A	rs73195521	A	Severity	CAV	A	ACE2	702	Degenerative skin conditions and other dermatoses	dermatologic	885	34477	3	0	0	0.00351588	1.72654	5.62117	0.769251	0.0248039	1	0.821728
chr8.38996464.C.A	rs7840270	C	Severity	CAV-FE	A	ADAM9	214	Lipoma	neoplasms	388	36528	3	0.00127893	0	1.76224	0.174241	1.19034	0.0776324	0.0248042	1	0.821728
chr21.41470664.C.T	rs61735794	T	Risk factor	CAV	T	TMPRSS2	195.1	Malignant neoplasm, other	neoplasms	155	35215	3	0	0	1.04304	0.780917	2.18347	0.347936	0.024805	1	0.821728
chr17.45995618.A.G	rs112572874	G	Risk factor	CAV-FE	G	MAPT	250.3	Insulin pump user	endocrine/metabolic	2098	26947	3	0	0	0.864037	0.113246	1.11991	0.050457	0.0248061	1	0.821728
chr2.113129630.T.C	rs419598	C	Risk factor	CAV	C	IL1RN	396	Abnormal heart sounds	circulatory system	967	34622	3	0	0	0.00480173	0.133406	1.14271	0.0594403	0.0248087	1	0.821728
chr21.41508701.T.G	rs4283504	T	Possible functional consequences	FCP + IP	T	TMPRSS2	870	Open wounds of head; neck; and trunk	injuries & poisonings	110	36578	3	0	0	0.138391	0.485408	1.62484	0.216283	0.0248122	1	0.821728
chr12.8608014.A.G	rs11613792	A	Severity	CAV	G	AICDA	626.14	Irregular menstrual bleeding	genitourinary	280	29203	3	0	0	1.16871	0.239997	1.27125	0.106938	0.0248156	1	0.821728
chr11.34482745.G.A	rs61882275	G	Severity	CAV	A	ELF5	618.2	Uterine/Uterovaginal prolapse	genitourinary	195	38499	3	0	0	0.87867	0.243856	1.27616	0.108659	0.0248181	1	0.821728
chr2.195994321.C.T	rs191631470	T	Severity	CAV	T	DNAH7	601.1	Prostatitis	genitourinary	161	35331	3	0	0	0.109575	1.08472	2.95863	0.483349	0.0248205	1	0.821728
chr19.24134099.G.A	rs10407383	A	Severity	CAV-FE	A	ZNF254	198.4	Secondary malignant neoplasm of liver	neoplasms	155	35137	3	0.173066	76.7392	8.59816	0.290032	1.33647	0.129249	0.0248341	1	0.822079
chr4.186083346.C.T	rs121434431	T	Severity	CAV-FE	T	TLR3	250.7	Diabetic retinopathy	endocrine/metabolic	635	33693	3	0	0	0.00242658	2.66318	14.3418	1.18688	0.024842	1	0.822132
chr6.105878879.T.A	rs9386484	T	Severity	CAV	A	-	519.8	Other diseases of respiratory system, NEC	respiratory	146	31955	3	0.0469439	46.1414	3.71343	0.282278	1.32615	0.125806	0.0248484	1	0.822132
chrX.12889539.C.G	rs3853839	G	Severity; Risk factor	CAV-FE	G	TLR7	276.12	Hyposmolality and/or hyponatremia	endocrine/metabolic	340	32129	3	0	0	1.34398	0.214794	1.23961	0.0957302	0.0248487	1	0.822132
chr12.112919388.G.A	rs10774671	A	Severity (A allele); Protective (G allele)	CAV-FE	G	OAS1	704.1	Alopecia	dermatologic	692	25963	2	0	0	0.0118317	0.128505	1.13713	0.0572747	0.0248536	1	0.822132
chr4.67963489.G.A	rs6552134	G	Possible functional consequences	FCP + IP	A	TMPRSS11A	427.21	Atrial fibrillation	circulatory system	330	6894	1	NA	NA	0	-0.237728	0.788417	0.105959	0.0248593	1	0.822132
chr9.21131628.G.C	rs12236000	G	Severity	CAV	C	-	209	Neuroendocrine tumors	neoplasms	191	38858	3	6.51486e-06	33.0214	2.98603	0.359168	1.43214	0.160088	0.0248605	1	0.822132
chr6.52200448.A.G	rs13192246	G	Severity	CAV	A	-	440	Atherosclerosis	circulatory system	438	25088	2	0	0	0.749073	-0.180733	0.834658	0.0805573	0.0248622	1	0.822132
chr11.26675470.T.G	rs10835056	G	Severity	CAV	T	SLC5A12	174.1	Breast cancer [female]	neoplasms	1172	35509	3	0	0	1.7156	0.101845	1.10721	0.0453951	0.0248628	1	0.822132
chr4.186083346.C.T	rs121434431	T	Severity	CAV-FE	T	TLR3	174.11	Malignant neoplasm of female breast	neoplasms	1067	35886	3	0	0	0.709905	1.91448	6.78344	0.853351	0.0248653	1	0.822132
chr1.230710048.A.G	rs699	G	Severity	CAV	A	AGT	580.2	Nephrotic syndrome without mention of glomerulonephritis	genitourinary	257	20304	2	0.105406	81.3201	5.35335	0.225307	1.25271	0.100428	0.0248661	1	0.822132
chr9.78543197.A.G	rs7027911	A	Severity	CAV	A	-	704.1	Alopecia	dermatologic	251	12205	1	NA	NA	0	-0.208614	0.811708	0.0929891	0.0248693	1	0.822132
chr5.174562335.T.A	rs2220543	T	Severity	CAV	A	SUMO2P6	367.2	Astigmatism	sense organs	206	34380	3	0	0	0.287156	-0.248197	0.780206	0.110635	0.0248722	1	0.822132
chr10.36988942.A.G	rs2091431	G	Severity	CAV	A	-	773	NA	NA	4468	28605	3	0.00207876	45.7654	3.68769	0.0598898	1.06172	0.0266976	0.0248797	1	0.822162
chr9.132278286.T.C	rs11243705	C	Severity	CAV	C	SETX	280.2	Iron deficiency anemia secondary to blood loss (chronic)	hematopoietic	1097	28775	3	0.0100644	43.8037	3.55895	0.140143	1.15044	0.0624756	0.0248866	1	0.822162
chr13.73984368.C.T	rs12871414	C	Severity	CAV	T	KLF12	365.2	Primary angle-closure glaucoma	sense organs	149	33417	3	0	0	1.07373	0.311184	1.36504	0.138731	0.0248914	1	0.822162
chr1.173115604.T.G	rs17300100	G	Severity	CAV	G	-	930	Allergic reaction to food	injuries & poisonings	792	30515	3	2.28411e-06	11.9076	2.27034	0.237792	1.26845	0.106012	0.0248931	1	0.822162
chr9.87726001.C.A	rs41307457	C;A	Possible functional consequences	FCP + IP	A	CTSL	368.9	Subjective visual disturbances	sense organs	257	35145	3	0	0	0.912215	0.325249	1.38438	0.145003	0.0248936	1	0.822162
chr1.155133406.T.G	rs4971066	G	Risk factor	CAV	G	EFNA1	550.2	Diaphragmatic hernia	digestive	340	36060	3	0	0	0.913126	0.227715	1.25573	0.101521	0.0248945	1	0.822162
chrX.15589409.C.T	rs148771870	T	interindividual clinical variability; may destabilize ACE2 protein structure	CAV-FE	T	ACE2	300.9	Posttraumatic stress disorder	mental disorders	509	24370	3	0	0	0.00149011	2.64525	14.0869	1.17935	0.0248992	1	0.822162
chr14.76832814.C.CT	rs34279101	CT	Severity	CAV	CT	LRRC74A	352	Disorders of other cranial nerves	neurological	300	34954	3	0	0	0.639748	-0.278178	0.757162	0.124025	0.0249018	1	0.822162
chr11.114726432.A.T	rs1712779	T	Severity	CAV-FE	T	-	368.4	Visual field defects	sense organs	114	35427	3	0.0560142	39.6142	3.31204	-0.360698	0.69719	0.160821	0.0249064	1	0.822162
chrX.15564142.G.A	rs147311723	A	Severity	CAV	A	ACE2	764	Sciatica	symptoms	1929	32059	3	0	0	0.843366	0.443187	1.55766	0.197618	0.0249195	1	0.822162
chr1.109740350.G.T	rs1332018	T	Risk factor; Severity	CAV	G	GSTM3	285.1	Acute posthemorrhagic anemia	hematopoietic	283	29304	3	0.0141629	40.0168	3.33426	0.201779	1.22358	0.0899737	0.02492	1	0.822162
chr7.128954129.T.C	rs10488631	TCTA haplotype	Severity in European-Americans	CAV	C	IRF5	627	Menopausal and postmenopausal disorders	genitourinary	471	7397	1	NA	NA	0	-0.680822	0.506201	0.303583	0.0249211	1	0.822162
chr5.142872984.C.T	rs10039856	C	Severity	CAV	T	ARHGAP26	536	Disorders of function of stomach	digestive	420	35762	3	1.54213e-06	0	1.85999	0.184478	1.20259	0.0822615	0.0249236	1	0.822162
chr5.132485305.G.A	rs17622656	A	Risk factor	FCP + IP	A	IRF1	426.91	Cardiac pacemaker in situ	circulatory system	458	29511	3	0.0388119	61.4485	5.18786	0.179714	1.19688	0.080137	0.0249237	1	0.822162
chr5.157106730.T.C	rs35960726	C	Severity	CAV	C	HAVCR2	316	Substance addiction and disorders	mental disorders	1481	32049	3	0	0	0.00571419	1.43384	4.19477	0.639391	0.0249285	1	0.822162
chr1.161544752.A.C	rs396991	C	Severity	CAV-FE	C	FCGR3A	706.1	Acne	dermatologic	697	31122	3	0	0	1.71659	0.13064	1.13956	0.0582563	0.0249291	1	0.822162
chr4.186082920.C.T	rs3775291	T	Risk factor; Severity	CAV-FE	T	TLR3	687.1	Rash and other nonspecific skin eruption	dermatologic	2727	29275	3	0.000996711	8.64511	2.18926	0.0820258	1.08548	0.0365782	0.0249305	1	0.822162
chr11.611919.C.G	rs702966	C	Severity in African-Americans	CAV	G	PHRF1	345.1	Epilepsy	neurological	150	26669	2	0	0	0.219435	0.265679	1.30432	0.118477	0.0249317	1	0.822162
chr10.43519603.G.T	rs10793436	G	Severity	CAV	T	-	760	Back pain	symptoms	4427	20171	2	0	0	0.159194	0.0564053	1.05803	0.0251546	0.0249392	1	0.822162
chr17.45995618.A.G	rs112572874	G	Risk factor	CAV-FE	G	MAPT	276.41	Acidosis	endocrine/metabolic	195	34252	3	0.0551583	39.8677	3.326	0.323579	1.38207	0.144305	0.0249398	1	0.822162
chr1.3081749.G.A	rs12745140	A	Severity	CAV	A	PRDM16	736	Other acquired deformities of limbs	musculoskeletal	124	35420	3	0.00284557	0	1.0236	0.551218	1.73537	0.245826	0.0249417	1	0.822162
chr19.35687796.G.A	rs77127536	A	Severity	CAV	A	TYMSP2	512.7	Shortness of breath	respiratory	6793	23015	3	0	0	0.926125	0.0657238	1.06793	0.0293109	0.024942	1	0.822162
chr6.30887474.G.A	rs4618569	AG genotype	Severity	CAV	A	DDR1	054	Herpes simplex	infectious diseases	1235	27987	3	0	0	0.614801	0.103133	1.10864	0.0459955	0.0249454	1	0.822162
chr2.36677870.C.A	rs6714112	C	Severity	CAV	A	-	512.7	Shortness of breath	respiratory	6774	22909	3	0	0	0.224176	0.0681312	1.07051	0.0303854	0.0249461	1	0.822162
chr6.52236941.T.C	rs763780	C	Protective	FCP	C	IL17F	078	Viral warts & HPV	infectious diseases	1134	28000	3	0.0939096	80.2469	10.125	0.19088	1.21031	0.0851343	0.0249545	1	0.822192
chr12.6845711.C.T	rs5443	T	protective	CAV	T	CDCA3	458.1	Orthostatic hypotension	circulatory system	128	27546	2	0.00478271	12.495	1.14279	0.289695	1.33602	0.129207	0.0249549	1	0.822192
chr15.100233816.G.A	rs143434383	A	Risk factor	CAV	A	ADAMTS17	561.1	NA	NA	2307	34430	3	0	0	0.146436	0.414609	1.51378	0.184925	0.0249588	1	0.822192
chr1.161509955.A.G	rs1801274	G	Severity	CAV	A	FCGR2A	394	Rheumatic disease of the heart valves	circulatory system	171	14217	1	NA	NA	0	0.246448	1.27947	0.109926	0.0249642	1	0.822192
chr11.611919.C.G	rs702966	C	Severity in African-Americans	CAV	C	PHRF1	296.1	Bipolar	mental disorders	203	5866	1	NA	NA	0	-0.230741	0.793945	0.102921	0.0249663	1	0.822192
chr1.12192898.T.G	rs1061622	T	Severity	CAV-FE	G	TNFRSF1B	788	Syncope and collapse	symptoms	1193	36699	3	0.00236339	21.0942	2.53467	-0.12356	0.883769	0.0551146	0.0249695	1	0.822192
chr21.41494374.C.T	rs114363287	T	Risk factor	CAV	T	TMPRSS2	714.1	Rheumatoid arthritis	musculoskeletal	632	23833	2	0	0	0.882611	0.89464	2.44646	0.399079	0.0249768	1	0.822192
chr4.188627868.CTCT.C	rs1734523522	C	Severity	CAV	C	LINC01060	337	Disorders of the autonomic nervous system	neurological	129	34554	3	0	0	0.388249	-0.603692	0.546789	0.269299	0.0249795	1	0.822192
chr1.12207235.C.T	rs3397	T	Severity	CAV-FE	T	TNFRSF1B	244.4	Hypothyroidism NOS	endocrine/metabolic	370	6704	1	NA	NA	0	0.210944	1.23484	0.0940997	0.0249805	1	0.822192
chr13.22495675.AG.A	rs10714879	A	Severity	CAV	AG	-	738	Other acquired musculoskeletal deformity	musculoskeletal	201	27126	2	0	0	0.000830372	0.249918	1.28392	0.111486	0.0249814	1	0.822192
chr12.106231175.T.A	rs12823094	A	Severity	CAV	A	-	519.8	Other diseases of respiratory system, NEC	respiratory	173	36017	3	0	0	0.325758	0.309579	1.36285	0.138101	0.0249818	1	0.822192
chr5.86011821.T.G	rs4424029	G	Severity	CAV	G	-	555.21	Ulcerative colitis (chronic)	digestive	268	28147	3	0.0236398	31.473	2.91856	-0.212026	0.808943	0.0945853	0.0249845	1	0.822192
chr19.50259161.A.G	rs1651553	G	Severity	CAV	A	MYH14	709.7	Unspecified diffuse connective tissue disease	dermatologic	151	31343	3	0	0	0.908129	-0.311916	0.732043	0.139148	0.0249865	1	0.822192
chr4.67963885.A.G	rs17088850	G	Possible functional consequences	FCP + IP	G	TMPRSS11A	250	Diabetes mellitus	endocrine/metabolic	2600	5892	1	NA	NA	0	-0.104905	0.90041	0.0468013	0.0249931	1	0.82231
chr17.45422978.G.C	rs1230082	G	Severity	CAV	C	ARHGAP27	790.6	Other abnormal blood chemistry	symptoms	779	7534	1	NA	NA	0	-0.121531	0.885564	0.0542207	0.0249995	1	0.822392
chr7.117611595.T.G	rs150212784	G	Severity	CAV	G	CFTR	709.7	Unspecified diffuse connective tissue disease	dermatologic	115	24143	2	0	0	0.0674399	1.65477	5.23186	0.73829	0.0250032	1	0.822392
chr4.69615987.C.T	rs7688383	T	Loss of smell and taste	CAV	T	UGT2A1	428.3	Heart failure with reduced EF [Systolic or combined heart failure]	circulatory system	1243	33308	3	0.0035248	30.6582	2.88426	-0.101456	0.903521	0.0452666	0.025007	1	0.822392
chr4.143996657.T.C	rs6840234	C	Protective	FCP + IP	T	GYPB	695.7	Prurigo and Lichen	dermatologic	208	24951	3	0.00366857	0	1.88807	0.225454	1.25289	0.100592	0.0250078	1	0.822392
chr18.6461231.C.G	rs11659676	G	Severity	CAV-FE	G	RPL6P27	619	Noninflammatory female genital disorders	genitourinary	1398	25551	2	0	0	0.8767	0.0920955	1.09647	0.0410919	0.0250125	1	0.822447
chr4.67910402.G.A	rs4860265	G	Possible functional consequences	FCP + IP	G	TMPRSS11A	250.25	Diabetes type 2 with peripheral circulatory disorders	endocrine/metabolic	1103	26287	3	0.0104263	54.3414	4.38034	-0.107429	0.898141	0.0479369	0.0250234	1	0.82251
chr2.112913801.G.T	rs3811046	T	Risk factor	CAV	T	IL37	071	Human immunodeficiency virus [HIV] disease	infectious diseases	1030	6172	1	NA	NA	0	0.13033	1.1392	0.0581567	0.0250252	1	0.82251
chr5.131995059.C.T	rs56162149	T	Severity	CAV-FE	T	ACSL6	555.1	Regional enteritis	digestive	478	21232	2	0	0	0.184144	0.172903	1.18875	0.0771542	0.0250258	1	0.82251
chr17.45714244.T.C	rs113661667	C	Risk factor	CAV-FE	C	LINC02210-CRHR1	496.3	Bronchiectasis	respiratory	276	29580	3	7.98792e-07	1.42088	2.02883	0.25159	1.28607	0.112267	0.0250266	1	0.82251
chr5.124614711.G.T	rs4240376	G	Severity	CAV	T	-	395	Heart valve disorders	circulatory system	1820	34857	3	0.00357396	36.8086	3.16499	-0.0975507	0.907056	0.043532	0.0250329	1	0.822604
chr5.131995059.C.T	rs56162149	T	Severity	CAV-FE	C	ACSL6	374	Other disorders of eyelids	sense organs	112	7649	1	NA	NA	0	-0.389182	0.677611	0.173676	0.0250358	1	0.822604
chr1.173115604.T.G	rs17300100	G	Severity	CAV	G	-	830	Dislocation	injuries & poisonings	235	37410	3	0	0	0.0773253	-0.523432	0.592483	0.233591	0.0250385	1	0.822604
chr10.43519603.G.T	rs10793436	G	Severity	CAV	G	-	586.4	Stricture/obstruction of ureter	genitourinary	149	6821	1	NA	NA	0	-0.292981	0.746036	0.130755	0.0250461	1	0.822686
chr11.784340.C.G	rs7104929	G	Severity	CAV-FE	G	-	253.2	Pituitary hypofunction	endocrine/metabolic	101	34796	3	0.266573	66.7861	6.02157	0.367101	1.44354	0.163842	0.0250536	1	0.822686
chr6.45737076.T.A	rs16873740	A	Severity	CAV	A	-	241	Nontoxic nodular goiter	endocrine/metabolic	2146	31125	3	0	0	0.357416	-0.100315	0.904553	0.0447741	0.0250607	1	0.822686
chr1.205208489.G.A	rs11240388	G	Severity	CAV-FE	A	DSTYK	512	Other symptoms of respiratory system	respiratory	7433	13990	2	0.00214785	58.1969	2.39217	-0.0538278	0.947595	0.0240254	0.0250613	1	0.822686
chr9.132278286.T.C	rs11243705	C	Severity	CAV	C	SETX	257.1	Testicular hypofunction	endocrine/metabolic	565	34500	3	0	0	0.836654	0.184532	1.20266	0.0823644	0.0250629	1	0.822686
chr1.12207235.C.T	rs3397	T	Severity	CAV-FE	C	TNFRSF1B	706.1	Acne	dermatologic	408	19230	2	0	0	0.226565	0.170989	1.18648	0.0763198	0.0250634	1	0.822686
chr17.9267091.C.T	rs34761447	C	Severity	CAV	T	STX8	377	Disorders of optic nerve and visual pathways	sense organs	248	33269	3	0.0122535	0	1.88176	0.399484	1.49106	0.178317	0.0250708	1	0.822686
chr15.34253720.A.G	rs2705343	G	Severity	CAV-FE	G	SLC12A6	189.2	Cancer of bladder	neoplasms	144	38164	3	0.020202	15.1703	2.35767	0.324587	1.38346	0.144887	0.0250731	1	0.822686
chr11.320836.C.T	rs34481144	T	Severity	CAV	T	IFITM3	514.2	Solitary pulmonary nodule	respiratory	1259	34756	3	0.000715385	0	1.79597	0.109923	1.11619	0.0490668	0.0250732	1	0.822686
chr5.132485305.G.A	rs17622656	A	Risk factor	FCP + IP	A	IRF1	726.4	Calcaneal spur; Exostosis NOS	musculoskeletal	107	18353	2	0.136282	48.9164	1.95758	0.389201	1.4758	0.173734	0.0250775	1	0.822686
chr1.230710048.A.G	rs699	G	Severity	CAV	A	AGT	334	Degenerative disease of the spinal cord	neurological	153	23019	2	0.00758864	16.6302	1.19948	0.303684	1.35484	0.135569	0.0250864	1	0.822686
chrX.15600835.T.C	rs4646116	C	Risk factor	FCP + IP	C	ACE2	174.1	Breast cancer [female]	neoplasms	1186	35881	3	0	0	0.155719	0.591277	1.80629	0.263957	0.0250877	1	0.822686
chr4.44416575.T.C	rs35540967	C	Severity	CAV	C	KCTD8	110	Dermatophytosis / Dermatomycosis	infectious diseases	2920	31220	3	0	0	0.757052	-0.143827	0.866037	0.0642093	0.0250926	1	0.822686
chr7.128938247.T.G	rs10488631	TCTA haplotype	Severity in European-Americans	CAV	T	IRF5	260.6	Anorexia	endocrine/metabolic	323	15946	2	0.0240219	62.7671	2.6858	0.18314	1.20098	0.0817614	0.0250956	1	0.822686
chr9.21131628.G.C	rs12236000	G	Severity	CAV	C	-	496	Chronic airway obstruction	respiratory	2130	29451	3	0.00644381	35.9185	3.12102	-0.126508	0.881167	0.0564791	0.0250968	1	0.822686
chr17.45995618.A.G	rs112572874	G	Risk factor	CAV-FE	G	MAPT	278.11	Morbid obesity	endocrine/metabolic	3093	25873	3	0	0	0.886175	0.0968653	1.10171	0.0432452	0.0250969	1	0.822686
chr10.52771466.C.T	rs1800451	T	Potential functional effect on protein	FCP + IP	T	MBL2	1004	NA	NA	155	38582	3	0.521659	76.5559	8.53095	0.443933	1.55883	0.198198	0.0251009	1	0.822686
chr2.162044379.C.T	rs3788979	T	Risk factor	CAV	T	DPP4	465.2	Acute pharyngitis	respiratory	1235	27785	3	0	0	0.430682	0.141196	1.15165	0.0630423	0.0251099	1	0.822686
chr4.69615987.C.T	rs7688383	T	Loss of smell and taste	CAV	T	UGT2A1	196	Radiotherapy	neoplasms	448	34381	3	0	0	0.229525	0.157614	1.17071	0.0703765	0.025118	1	0.822686
chr21.41464802.A.G	rs462574	A	Possible functional consequences	FCP + IP	A	TMPRSS2	798.1	Chronic fatigue syndrome	symptoms	357	30330	3	0	0	0.446874	-0.298706	0.741778	0.133379	0.0251218	1	0.822686
chr14.55263686.C.T	rs10140801	T	Severity	CAV-FE	T	FBXO34-AS1	704.1	Alopecia	dermatologic	695	26102	2	0	0	0.37416	-0.129312	0.878699	0.0577438	0.0251288	1	0.822686
chr1.3081749.G.A	rs12745140	A	Severity	CAV	A	PRDM16	372	Disorders of conjunctiva	sense organs	260	33075	3	0	0	0.841789	0.419277	1.52086	0.187231	0.025133	1	0.822686
chr20.50172836.A.G	rs6122883	G	Severity	CAV-FE	G	LINC01273	288.1	Decreased white blood cell count	hematopoietic	520	34098	3	0.00920479	30.5939	2.88159	-0.172168	0.841838	0.0768846	0.0251364	1	0.822686
chr16.3500977.C.G	rs2301762	G	Severity	CAV	G	CLUAP1	496.21	Obstructive chronic bronchitis	respiratory	517	29439	3	0	0	0.0451381	-0.468292	0.626071	0.209125	0.025137	1	0.822686
chr21.41473456.A.G	rs17854725	G	Severity	CAV	A	TMPRSS2	577	Diseases of pancreas	digestive	150	12973	1	NA	NA	0	0.261465	1.29883	0.116763	0.0251374	1	0.822686
chr9.133257521.T.TC	rs8176719	TC	Severity; Risk factor	CAV-FE	TC	ABO	071.1	HIV infection, symptomatic	infectious diseases	2631	27927	3	0	0	0.265757	0.0723559	1.07504	0.0323121	0.0251375	1	0.822686
chr1.35908500.C.T	rs2765013	C	Severity	CAV	T	AGO1	365.1	Open-angle glaucoma	sense organs	285	33351	3	0	0	0.368916	-0.219995	0.802523	0.0982439	0.0251381	1	0.822686
chr1.155066988.C.T	rs114301457	T	Severity	CAV	T	EFNA4	250.22	Type 2 diabetes with renal manifestations	endocrine/metabolic	1568	26943	3	0	0	0.0922474	1.07886	2.94132	0.481789	0.0251383	1	0.822686
chr9.87726151.C.T	rs41312184	C;T	Possible functional consequences	FCP + IP	T	CTSL	979	Adverse drug events and drug allergies	injuries & poisonings	183	37012	3	0	0	0.589404	0.701905	2.01759	0.313456	0.0251397	1	0.822686
chr9.87726151.C.T	rs41312184	C;T	Possible functional consequences	FCP + IP	T	CTSL	242	Thyrotoxicosis with or without goiter	endocrine/metabolic	873	31232	3	0.0756892	35.5388	3.10264	0.419812	1.52168	0.187483	0.0251428	1	0.822686
chr10.89010241.T.C	rs982764	T	Severity	CAV-FE	C	FAS	301	Personality disorders	mental disorders	351	24191	3	0	0	0.723616	0.181232	1.19869	0.0809373	0.0251448	1	0.822686
chr12.52726315.TC.T	rs5798227	T	Risk factor	CAV	TC	-	277.7	Dysmetabolic syndrome X	endocrine/metabolic	227	36744	3	1.56385e-07	0	1.875	-0.474733	0.622051	0.212014	0.0251458	1	0.822686
chr6.52236941.T.C	rs763780	C	Protective	FCP	C	IL17F	618.2	Uterine/Uterovaginal prolapse	genitourinary	197	38722	3	6.21798e-08	0.848341	2.01711	0.425657	1.5306	0.190112	0.025157	1	0.822686
chr5.123497022.T.C	rs62377777	T	Severity	CAV	C	-	427.9	Palpitations	circulatory system	2368	29480	3	0	0	0.0275907	-0.0827368	0.920593	0.0369553	0.0251668	1	0.822686
chr1.27373964.C.T	rs141300199	T	Severity	CAV	T	FCN3	427.12	Paroxysmal ventricular tachycardia	circulatory system	351	29629	3	0	0	0.00135733	1.6135	5.02035	0.720692	0.0251677	1	0.822686
chr4.5820150.T.C	rs3774881	T	Severity	CAV	C	CRMP1	530.11	GERD	digestive	4895	19745	2	0.00268154	51.1777	2.04824	-0.0636821	0.938303	0.0284447	0.0251688	1	0.822686
chr6.31153649.G.A	rs143334143	A	Severity; Risk factor	CAV-FE	A	CCHCR1	772.3	Muscle weakness	symptoms	572	36517	3	0	0	1.5486	0.232463	1.2617	0.103838	0.0251754	1	0.822686
chrX.15566297.A.G	rs4646179	G	Severity	CAV	G	ACE2	601	Inflammatory diseases of prostate	genitourinary	339	35399	3	0	0	0.170993	0.660688	1.93612	0.295123	0.0251763	1	0.822686
chr19.31533051.C.A	rs8105499	C	Severity	CAV	A	LINC02841	601	Inflammatory diseases of prostate	genitourinary	335	34705	3	0	0	0.50408	0.200995	1.22262	0.0897831	0.0251771	1	0.822686
chr3.27146807.G.A	rs17317135	G	Severity	CAV	A	NEK10	496.1	Emphysema	respiratory	688	28998	3	0	0	0.192167	0.340478	1.40562	0.152099	0.025186	1	0.822686
chr9.117713024.A.G	rs4986790	G	Severity	CAV	G	TLR4	575	Other biliary tract disease	digestive	358	37309	3	0.0340711	38.9198	3.27438	0.314068	1.36898	0.140305	0.0251904	1	0.822686
chr8.38996464.C.A	rs7840270	C	Severity	CAV-FE	A	ADAM9	596.5	Functional disorders of bladder	genitourinary	486	36923	3	0.00600205	25.3946	2.68077	-0.161984	0.850455	0.0723643	0.0251915	1	0.822686
chr4.111691870.C.T	rs112641600	C	Severity	CAV	T	-	302.1	Decreased libido	mental disorders	140	23953	3	0	0	0.0511655	-0.761686	0.466878	0.340279	0.0251939	1	0.822686
chr9.78543197.A.G	rs7027911	A	Severity	CAV	A	-	256	Ovarian dysfunction	endocrine/metabolic	139	11941	1	NA	NA	0	-0.28569	0.751495	0.127632	0.0251956	1	0.822686
chr7.54580201.A.C	rs622568	C	Severity; Risk factor	CAV-FE	C	-	313.1	Attention deficit hyperactivity disorder	mental disorders	221	38187	3	0	0	1.14646	0.263354	1.30129	0.117655	0.0251973	1	0.822686
chr8.16932640.T.C	rs118072448	T	Severity	CAV	C	-	172.11	Melanomas of skin	neoplasms	120	27415	2	0	0	0.960608	0.474007	1.60642	0.211769	0.0252	1	0.822686
chr4.71742666.T.G	rs2282679	G	Severity	CAV	G	GC	681	Superficial cellulitis and abscess	dermatologic	1690	33833	3	0	0	0.241464	-0.108391	0.897277	0.0484251	0.0252004	1	0.822686
chr2.74462906.CA.C	rs765427546	C	Severity	CAV	C	MOGS	496.21	Obstructive chronic bronchitis	respiratory	423	18706	2	0	0	0.000978764	2.50109	12.1958	1.11747	0.02521	1	0.822686
chr9.87726151.C.T	rs41312184	C;T	Possible functional consequences	FCP + IP	T	CTSL	303	Psychogenic and somatoform disorders	mental disorders	105	24354	3	0	0	1.3365	0.894838	2.44694	0.399817	0.0252132	1	0.822686
chr7.128938247.T.G	rs10488631	TCTA haplotype	Severity in European-Americans	CAV	G	IRF5	389.1	Sensorineural hearing loss	sense organs	344	12111	1	NA	NA	0	0.176995	1.19363	0.079083	0.0252147	1	0.822686
chr8.73355963.T.C	rs2010843	C	Severity	CAV	T	RDH10-AS1	470	Septal Deviations/Turbinate Hypertrophy	respiratory	209	9635	1	NA	NA	0	-0.225471	0.79814	0.100744	0.025217	1	0.822686
chr9.3320390.C.A	rs72699049	A	Severity	CAV	A	RFX3	596.5	Functional disorders of bladder	genitourinary	496	37709	3	0.053836	35.4905	3.10032	0.355265	1.42656	0.158745	0.0252235	1	0.822686
chr2.45584979.T.C	-	HLA-A*02:02	Protective	IP	C	HLA-A	252.1	Hyperparathyroidism	endocrine/metabolic	400	26451	2	0.0224216	65.3555	2.88646	0.170187	1.18553	0.0760456	0.0252237	1	0.822686
chr8.73355963.T.C	rs2010843	C	Severity	CAV	T	RDH10-AS1	389.1	Sensorineural hearing loss	sense organs	338	11960	1	NA	NA	0	0.17712	1.19377	0.0791436	0.0252242	1	0.822686
chr6.31575254.G.A	rs1800629	A	Risk factor*Conflicting; Severity*Conflicting; Protective*Conflicting	CAV-FE	A	TNF	709	Diffuse diseases of connective tissue	dermatologic	532	31942	3	0	0	1.04173	0.2213	1.2477	0.0988978	0.0252432	1	0.822686
chr18.6461231.C.G	rs11659676	G	Severity	CAV-FE	G	RPL6P27	242.1	Graves' disease	endocrine/metabolic	327	22550	2	0	0	0.637857	-0.182769	0.832961	0.0816795	0.025245	1	0.822686
chr21.33287378.C.T	rs8178521	T	Severity	CAV-FE	T	IL10RB	428	Congestive heart failure; nonhypertensive	circulatory system	2166	33466	3	6.13091e-06	0	1.79667	-0.109251	0.896506	0.0488246	0.025246	1	0.822686
chr2.6013310.G.A	rs73910904	A	Risk factor	CAV	A	-	1009	NA	NA	124	38589	3	0.568495	0	1.97033	0.813687	2.25621	0.363641	0.0252466	1	0.822686
chr21.41508701.T.G	rs4283504	T	Possible functional consequences	FCP + IP	T	TMPRSS2	742.9	Other derangement of joint	musculoskeletal	120	34778	3	0.109852	5.21356	2.11001	0.495906	1.64199	0.221625	0.0252477	1	0.822686
chr9.78543197.A.G	rs7027911	A	Severity	CAV	G	-	241.1	Nontoxic uninodular goiter	endocrine/metabolic	961	21088	2	0	0	0.000154405	0.120344	1.12788	0.0537829	0.0252481	1	0.822686
chr12.52726315.TC.T	rs5798227	T	Risk factor	CAV	TC	-	425	Cardiomyopathy	circulatory system	870	37708	3	0.00357618	18.09	2.44171	-0.196391	0.821691	0.0877693	0.0252482	1	0.822686
chr9.133257521.T.TC	rs8176719	TC	Severity; Risk factor	CAV-FE	TC	ABO	361	Retinal detachments and defects	sense organs	188	33989	3	0	0	0.744102	0.242077	1.27389	0.108188	0.0252502	1	0.822686
chr8.38996464.C.A	rs7840270	C	Severity	CAV-FE	A	ADAM9	306.9	Tension headache	mental disorders	213	23713	3	0.0233638	31.628	2.92517	0.232584	1.26186	0.103946	0.0252506	1	0.822686
chr7.117587778.G.T	rs113993959	T	Severity	CAV	T	CFTR	994.2	Sepsis	injuries & poisonings	194	29025	2	0	0	0.000659043	2.42027	11.249	1.08168	0.0252522	1	0.822686
chrX.12888602.G.A	rs147244662	A	Severity; Severity for males	CAV-FE	A	TLR7	433.8	Late effects of cerebrovascular disease	circulatory system	199	35931	3	0	0	0.000777806	2.55903	12.9233	1.1437	0.0252532	1	0.822686
chr11.71456403.G.T	rs12785878	G	Severity	CAV	T	NADSYN1	369	Infection of the eye	sense organs	664	21686	2	0	0	0.167741	0.136502	1.14626	0.0610073	0.0252552	1	0.822686
chr19.24134099.G.A	rs10407383	A	Severity	CAV-FE	A	ZNF254	281.11	Pernicious anemia	hematopoietic	138	29230	3	0	0	0.725405	0.302622	1.3534	0.135254	0.0252584	1	0.822686
chr6.158608455.C.T	rs117665206	T	Severity	CAV	T	TMEM181	742	Derangement of joint, non-traumatic	musculoskeletal	163	35779	3	0.225685	0	1.26741	1.29777	3.66111	0.580028	0.0252589	1	0.822686
chr17.9267091.C.T	rs34761447	C	Severity	CAV	T	STX8	173	Neoplasm of uncertain behavior of skin	neoplasms	411	36853	3	0	0	1.09085	0.266092	1.30486	0.118929	0.0252603	1	0.822686
chr7.22548762.C.T	rs13227460	T	Severity	CAV	T	STEAP1B	624.9	stress incontinence, female	genitourinary	552	36809	3	0.0360483	55.2371	4.46799	-0.201484	0.817517	0.0900534	0.0252613	1	0.822686
chr15.90876959.G.A	rs201551785	A	Potential functional effect on protein	FCP + IP	A	FURIN	292.4	Altered mental status	mental disorders	305	35133	3	0	0	0.00167302	2.49566	12.1297	1.11545	0.0252632	1	0.822686
chr1.35908500.C.T	rs2765013	C	Severity	CAV	T	AGO1	117	Mycoses	infectious diseases	120	30722	3	0	0	0.257021	-0.349418	0.705098	0.156175	0.0252638	1	0.822686
chr5.157106730.T.C	rs35960726	C	Severity	CAV	C	HAVCR2	705.3	Hidradenitis	dermatologic	154	21158	2	0	0	0.000648035	2.42079	11.2548	1.082	0.0252652	1	0.822686
chr15.60845514.G.A	rs17303202	A	Risk factor; Severity	CAV-FE	A	RORA	279.7	Other immunological findings	endocrine/metabolic	1656	36301	3	0.000312723	0	1.88143	-0.0930452	0.911152	0.0415882	0.0252668	1	0.822686
chr7.54580201.A.C	rs622568	C	Severity; Risk factor	CAV-FE	C	-	362	Other retinal disorders	sense organs	1458	33526	3	0	0	1.50987	-0.101392	0.903579	0.0453197	0.0252691	1	0.822686
chr11.114726432.A.T	rs1712779	T	Severity	CAV-FE	T	-	585.1	Acute renal failure	genitourinary	1464	32063	3	0	0	0.317552	-0.101969	0.903058	0.0455792	0.0252746	1	0.822734
chr9.87724615.A.G	rs3128509	A;G	Possible functional consequences	FCP + IP	A	CTSL	415.1	Acute pulmonary heart disease	circulatory system	592	37132	3	0	0	0.327433	0.150248	1.16212	0.067163	0.0252825	1	0.822734
chr9.133251249.A.G	rs7849280	G	Protective	CAV	G	ABO	701.2	Scar conditions and fibrosis of skin	dermatologic	216	35900	3	0.125908	50.8049	4.06544	-0.436842	0.646074	0.195277	0.0252841	1	0.822734
chr9.33426577.A.G	rs10813976	G	Severity	CAV	G	-	334	Degenerative disease of the spinal cord	neurological	218	34836	3	0	0	0.7778	-0.320135	0.726051	0.143109	0.0252862	1	0.822734
chr12.132489230.GC.G	rs56106917	G	Severity	CAV	G	FBRSL1	153.3	Malignant neoplasm of rectum, rectosigmoid junction, and anus	neoplasms	726	34506	3	3.02897e-07	12.641	2.2894	-0.132678	0.875747	0.059311	0.025287	1	0.822734
chr19.50259161.A.G	rs1651553	G	Severity	CAV	A	MYH14	172.2	Other non-epithelial cancer of skin	neoplasms	523	27502	2	0	0	0.0382333	-0.16363	0.849056	0.0731485	0.0252889	1	0.822734
chr17.8109899.C.T	rs151256885	T	Severity	CAV	T	ALOXE3	1013	NA	NA	272	38297	3	0	0	0.247739	0.456976	1.57929	0.204305	0.0253042	1	0.823012
chrX.12889539.C.G	rs3853839	G	Severity; Risk factor	CAV-FE	G	TLR7	687.4	Disturbance of skin sensation	dermatologic	1453	27415	3	0.00581431	40.0405	3.33558	0.108947	1.1151	0.0487102	0.0253094	1	0.823012
chr4.107694523.TG.T	rs70947091	T	Severity	CAV-FE	T	PAPSS1	728.7	Fasciitis	musculoskeletal	809	29077	3	0	0	0.679296	0.135516	1.14513	0.0605892	0.0253106	1	0.823012
chr4.143996657.T.C	rs6840234	C	Protective	FCP + IP	T	GYPB	519	Other diseases of respiratory system, not elsewhere classified	respiratory	256	29488	3	0.0282426	48.7882	3.90535	0.202351	1.22428	0.0904722	0.025312	1	0.823012
chr8.73355963.T.C	rs2010843	C	Severity	CAV	T	RDH10-AS1	332	Parkinson's disease	neurological	175	11853	1	NA	NA	0	-0.249174	0.779445	0.111407	0.0253126	1	0.823012
chr13.41746691.T.A	rs10507497	A	Severity	CAV-FE	A	VWA8	250.3	Insulin pump user	endocrine/metabolic	2088	26856	3	0	0	0.763046	0.0886921	1.09274	0.039656	0.0253165	1	0.823039
chr10.89010241.T.C	rs982764	T	Severity	CAV-FE	C	FAS	199	Neoplasm of uncertain behavior	neoplasms	369	35005	3	0.0187634	48.9752	3.91966	0.176721	1.1933	0.0790176	0.025321	1	0.823074
chr4.186083346.C.T	rs121434431	T	Severity	CAV-FE	T	TLR3	790.6	Other abnormal blood chemistry	symptoms	3058	32778	3	0	0	0.00929545	2.25773	9.56132	1.00952	0.0253237	1	0.823074
chr11.611919.C.G	rs702966	C	Severity in African-Americans	CAV	G	PHRF1	386.9	Dizziness and giddiness (Light-headedness and vertigo)	sense organs	2273	25000	2	0	0	0.470058	0.075151	1.07805	0.0336051	0.0253322	1	0.823189
chr12.132489230.GC.G	rs56106917	G	Severity	CAV	G	FBRSL1	649	Other conditions or status of the mother complicating pregnancy, childbirth, or the puerperium	pregnancy complications	285	38433	3	0	0	1.16514	0.202829	1.22486	0.090701	0.0253359	1	0.823189
chr7.128954129.T.C	rs10488631	TCTA haplotype	Severity in European-Americans	CAV	C	IRF5	433.31	Transient cerebral ischemia	circulatory system	194	8650	1	NA	NA	0	0.612928	1.84583	0.274095	0.0253394	1	0.823189
chr13.22495675.AG.A	rs10714879	A	Severity	CAV	A	-	250.6	Polyneuropathy in diabetes	endocrine/metabolic	214	5840	1	NA	NA	0	-0.331297	0.717992	0.148156	0.025343	1	0.823189
chr12.132489230.GC.G	rs56106917	G	Severity	CAV	G	FBRSL1	496.2	Chronic bronchitis	respiratory	809	29584	3	0	0	1.50041	-0.124369	0.883054	0.0556187	0.0253447	1	0.823189
chr9.132278286.T.C	rs11243705	C	Severity	CAV	C	SETX	250.42	Other abnormal glucose	endocrine/metabolic	2089	26428	3	0	0	0.798059	0.104347	1.10999	0.0466649	0.0253455	1	0.823189
chr9.87724615.A.G	rs3128509	A;G	Possible functional consequences	FCP + IP	A	CTSL	208	Benign neoplasm of colon	neoplasms	1402	34586	3	0	0	0.0284389	0.0956119	1.10033	0.0427593	0.0253485	1	0.823189
chrX.15581240.G.A	rs147464721	A	Severity	CAV	A	ACE2	792	Abnormal Papanicolaou smear of cervix and cervical HPV	genitourinary	476	34999	3	0	0	0.00242689	1.08302	2.95359	0.484364	0.0253542	1	0.823192
chr13.33129529.C.G	rs34425674	G	Risk factor	CAV	G	STARD13	835	Internal derangement of knee	injuries & poisonings	207	38021	3	0	0	0.447848	0.940195	2.56048	0.420522	0.0253662	1	0.823192
chr5.32750877.T.C	rs1173773	C	Protective	CAV	C	NPR3	288.1	Decreased white blood cell count	hematopoietic	339	26239	2	0.0309382	69.21	3.24781	0.180045	1.19727	0.0805295	0.025367	1	0.823192
chr11.14893332.A.G	rs10741657	G	Severity	CAV	A	CYP2R1	225.1	Benign neoplasm of brain, cranial nerves, meninges	neoplasms	168	38909	3	0	0	0.36333	0.259008	1.29564	0.115848	0.0253677	1	0.823192
chr11.88824823.A.G	rs10831496	G	Severity	CAV-FE	A	GRM5	340.1	Migrain with aura	neurological	248	21323	2	0.199452	87.1376	7.77457	-0.232353	0.792666	0.103929	0.0253719	1	0.823192
chr7.117642566.G.A	rs77010898	A	Severity	CAV	A	CFTR	458.1	Orthostatic hypotension	circulatory system	128	27544	2	0	0	0.000284343	1.39817	4.04779	0.625387	0.025372	1	0.823192
chr11.88824823.A.G	rs10831496	G	Severity	CAV-FE	A	GRM5	564.8	NA	NA	133	25519	2	0	0	0.86404	-0.330827	0.71833	0.147975	0.0253724	1	0.823192
chr14.72467521.C.T	rs12587980	T	Severity	CAV	T	RGS6	420.2	Pericarditis	circulatory system	180	37543	3	0	0	0.950682	-0.261506	0.769892	0.116969	0.0253731	1	0.823192
chrX.15581269.T.C	rs138390800	C	May destabilize ACE2 protein structure	FCP + IP	C	ACE2	610.4	Benign neoplasm of breast	genitourinary	229	33458	3	0	0	0.00126723	1.38809	4.00717	0.620897	0.0253769	1	0.823192
chrX.15581269.T.C	rs138390800	C	May destabilize ACE2 protein structure	FCP + IP	C	ACE2	706.1	Acne	dermatologic	760	33159	3	0	0	0.594166	0.989819	2.69075	0.442758	0.0253795	1	0.823192
chr21.41509390.C.G	rs12626358	G	Possible functional consequences	FCP + IP	G	TMPRSS2	270.32	Paraproteinemia	endocrine/metabolic	253	35931	3	0	0	1.23873	-0.27821	0.757138	0.12445	0.0253833	1	0.823192
chr1.35908500.C.T	rs2765013	C	Severity	CAV	T	AGO1	539	Bariatric surgery	digestive	645	37717	3	4.96456e-07	3.58099	2.07428	-0.142265	0.867391	0.0636395	0.0253855	1	0.823192
chr5.157106730.T.C	rs35960726	C	Severity	CAV	C	HAVCR2	626.12	Excessive or frequent menstruation	genitourinary	724	31390	3	0	0	3.99768e-05	2.10376	8.19692	0.941118	0.0253923	1	0.823192
chr7.117642566.G.A	rs77010898	A	Severity	CAV	A	CFTR	396	Abnormal heart sounds	circulatory system	668	26348	2	0	0	0.000863297	1.07235	2.92224	0.479726	0.0253948	1	0.823192
chr11.88436431.C.T	rs72953026	T	Severity	CAV-FE	T	-	735.21	Hammer toe (acquired)	musculoskeletal	382	35629	3	0	0	0.86899	-0.295874	0.743881	0.132364	0.0253976	1	0.823192
chr19.39248147.C.T	rs12979860	C	Severity (C allele)*Conflicting; Risk factor (T allele)*Conflicting	CAV	T	IFNL4	348	Other conditions of brain	neurological	161	26674	2	0	0	0.0430466	0.254925	1.29036	0.114045	0.0253982	1	0.823192
chr10.36988942.A.G	rs2091431	G	Severity	CAV	A	-	783	Fever of unknown origin	symptoms	642	36660	3	0.0112244	46.407	3.73183	-0.144864	0.86514	0.0648097	0.0254031	1	0.823192
chr18.6461231.C.G	rs11659676	G	Severity	CAV-FE	G	RPL6P27	721.1	Spondylosis without myelopathy	musculoskeletal	1528	24488	2	0	0	0.498565	-0.0855527	0.918005	0.0382755	0.0254054	1	0.823192
chr21.41465921.C.T	rs62217525	C	Possible functional consequences	FCP + IP	T	TMPRSS2	278.4	Abnormal weight gain	endocrine/metabolic	622	25486	3	0	0	1.15078	0.311563	1.36556	0.139395	0.02541	1	0.823192
chr4.166008836.A.T	rs17047200	TT genotype	Severity (TT genotype)*Conflicting; Risk factor (AA genotype)*Conflicting	CAV	T	TLL1	771	Musculoskeletal symptoms referable to limbs	symptoms	1264	33970	3	0	0	1.06871	0.113122	1.11977	0.0506128	0.0254143	1	0.823192
chr13.19647239.G.A	rs191299359	A	Severity	CAV	A	MPHOSPH8	317	Alcohol-related disorders	mental disorders	920	32068	3	0	0	0.00413902	2.42004	11.2463	1.08279	0.0254164	1	0.823192
chr15.90879313.T.C	rs8039305	C	Risk factor	CAV-FE	T	FURIN	701	Other hypertrophic and atrophic conditions of skin	dermatologic	227	8067	1	NA	NA	0	0.267631	1.30687	0.119752	0.0254256	1	0.823192
chr4.24511798.A.G	rs73246461	G	Severity	CAV	G	-	370	Keratitis	sense organs	195	32650	3	0.376512	83.2407	11.9337	0.30262	1.3534	0.135408	0.025426	1	0.823192
chrX.15581240.G.A	rs147464721	A	Severity	CAV	A	ACE2	227	Benign neoplasm of other endocrine glands and related structures	neoplasms	423	38296	3	0	0	0.00239327	1.01443	2.7578	0.453914	0.0254264	1	0.823192
chr11.26675470.T.G	rs10835056	G	Severity	CAV	T	SLC5A12	555.2	Ulcerative colitis	digestive	431	28088	3	0	0	1.43967	0.162437	1.17637	0.0726833	0.0254266	1	0.823192
chr7.128938247.T.G	rs10488631	TCTA haplotype	Severity in European-Americans	CAV	T	IRF5	416	Cardiomegaly	circulatory system	207	24622	2	0	0	0.328222	0.226291	1.25394	0.101263	0.0254385	1	0.823192
chr12.47903511.T.C	rs11574018	C	Severity	CAV	C	VDR	196	Radiotherapy	neoplasms	455	35246	3	0	0	0.0016696	2.68021	14.5881	1.19938	0.0254398	1	0.823192
chr9.78543197.A.G	rs7027911	A	Severity	CAV	G	-	709.2	Sicca syndrome	dermatologic	169	20997	2	0	0	0.127549	0.271663	1.31215	0.121572	0.0254441	1	0.823192
chr1.27373964.C.T	rs141300199	T	Severity	CAV	T	FCN3	781	Symptoms involving nervous and musculoskeletal systems	symptoms	360	38166	3	0	0	0.901054	1.32523	3.76304	0.593059	0.025446	1	0.823192
chr6.32623820.T.C	rs9271609	T	Severity	CAV	C	HLA-DQA1	585.2	Renal failure NOS	genitourinary	159	32101	3	0	0	1.06572	-0.321451	0.725096	0.143855	0.0254466	1	0.823192
chr21.41473715.C.A	rs2298661	A	Protective	CAV-FE	A	TMPRSS2	282.5	Sickle cell anemia	hematopoietic	159	17861	2	0	0	0.69593	0.290145	1.33662	0.129845	0.0254476	1	0.823192
chr10.89010241.T.C	rs982764	T	Severity	CAV-FE	C	FAS	395	Heart valve disorders	circulatory system	1812	34637	3	0	0	0.455076	0.0850661	1.08879	0.0380707	0.0254551	1	0.823192
chr9.133449836.G.A	rs139951127	A	Severity	CAV-FE	A	ADAMTS13	414	Other forms of chronic heart disease	circulatory system	355	25077	2	0	0	0.00169952	2.72264	15.2204	1.21854	0.02546	1	0.823192
chr17.27660155.T.C	rs117217714	C	Severity	CAV	C	NOS2P1	513.3	Hypoventilation	respiratory	108	25459	2	0	0	0.000362344	1.65936	5.25596	0.742678	0.0254636	1	0.823192
chrX.15600857.A.G	rs73635825	G	Risk factor*Conflicting; Protective*Conflicting	FCP + IP	G	ACE2	241	Nontoxic nodular goiter	endocrine/metabolic	1445	21158	2	0	0	0.00351791	1.17105	3.22538	0.524126	0.0254638	1	0.823192
chr9.87726001.C.A	rs41307457	C;A	Possible functional consequences	FCP + IP	A	CTSL	411	Ischemic Heart Disease	circulatory system	4467	32854	3	0	0	0.570309	0.0977269	1.10266	0.0437401	0.0254656	1	0.823192
chr2.196087686.G.A	rs2176724	A	Severity	CAV	A	-	796	Elevated prostate specific antigen [PSA]	genitourinary	625	35361	3	0.0163401	44.1315	3.57983	-0.183037	0.832737	0.0819235	0.025467	1	0.823192
chr4.186083346.C.T	rs121434431	T	Severity	CAV-FE	T	TLR3	425.1	Primary/intrinsic cardiomyopathies	circulatory system	799	37748	3	0	0	0.00360998	2.60774	13.5683	1.16717	0.025467	1	0.823192
chr17.27660155.T.C	rs117217714	C	Severity	CAV	C	NOS2P1	225	Benign neoplasm of brain and other parts of nervous system	neoplasms	173	38867	3	0	0	0.511687	1.3266	3.7682	0.593758	0.0254673	1	0.823192
chr8.16932640.T.C	rs118072448	T	Severity	CAV	C	-	504	Other alveolar and parietoalveolar pneumonopathy	respiratory	425	36342	3	0	0	1.30141	0.331029	1.3924	0.148172	0.0254771	1	0.823258
chr21.41507982.C.A	rs75603675	A	Protective*Conflicting; Risk factor*Conflicting; Severity*Conflicting	CAV	A	TMPRSS2	731	Osteitis deformans and osteopathies associated with other disorders classified elsewhere	musculoskeletal	624	30997	3	0	0	1.20656	0.137721	1.14766	0.0616456	0.0254779	1	0.823258
chr6.52236941.T.C	rs763780	C	Protective	FCP	C	IL17F	573.2	Liver replaced by transplant	digestive	216	32888	3	0	0	0.133941	-0.632702	0.531155	0.283206	0.0254787	1	0.823258
chr14.102356233.A.G	rs11160678	G	Severity	CAV	G	CINP	335	Multiple sclerosis	neurological	330	34527	3	0.0343952	59.3405	4.9189	0.18143	1.19893	0.0812122	0.0254815	1	0.823258
chr4.67963489.G.A	rs6552134	G	Possible functional consequences	FCP + IP	A	TMPRSS11A	356	Hereditary and idiopathic peripheral neuropathy	neurological	152	8518	1	NA	NA	0	-0.342992	0.709644	0.153537	0.0254872	1	0.823343
chr19.35687796.G.A	rs77127536	A	Severity	CAV	A	TYMSP2	792.1	Papanicolaou smear of cervix or vagina with atypical squamous cells	genitourinary	363	34847	3	0.0752917	68.9306	6.43721	0.226291	1.25394	0.101299	0.025491	1	0.823369
chr16.16924042.C.A	rs1453512	A	Severity	CAV	C	-	420	Carditis	circulatory system	324	37219	3	0	0	0.59709	0.19588	1.21638	0.0876967	0.0255085	1	0.823701
chr4.68840276.G.A	rs115162070	G	Severity	CAV	A	-	296.2	Depression	mental disorders	6084	24155	3	2.89448e-06	13.2	2.30415	0.113237	1.1199	0.050697	0.0255087	1	0.823701
chrX.12889539.C.G	rs3853839	G	Severity; Risk factor	CAV-FE	G	TLR7	694	Dyschromia and Vitiligo	dermatologic	820	30359	3	0	0	0.241442	0.144146	1.15505	0.0645373	0.0255134	1	0.823701
chr10.104263031.C.A	rs4925	A	Protective for neurological complications of long COVID	CAV	A	GSTO1	350	Abnormal movement	neurological	3341	33481	3	0	0	0.897745	0.0751856	1.07808	0.0336631	0.0255177	1	0.823701
chr2.113129630.T.C	rs419598	C	Risk factor	CAV	C	IL1RN	071	Human immunodeficiency virus [HIV] disease	infectious diseases	2865	27771	3	0.004222	46.856	3.76336	0.0852012	1.08894	0.0381496	0.0255261	1	0.823701
chr21.41464802.A.G	rs462574	A	Possible functional consequences	FCP + IP	A	TMPRSS2	292.4	Altered mental status	mental disorders	305	34894	3	0.0111998	0	1.76949	0.248189	1.2817	0.111129	0.0255273	1	0.823701
chr8.97128242.T.C	rs7817272	C	Severity	CAV	C	CPQ	535	Gastritis and duodenitis	digestive	1114	35998	3	0	0	0.606102	-0.110092	0.895752	0.0492949	0.0255274	1	0.823701
chr17.49863303.C.T	rs77534576	T	Severity	CAV	T	-	585.4	Chronic kidney disease, Stage I or II	genitourinary	631	32050	3	0.0414413	2.51997	2.0517	0.370795	1.44889	0.166031	0.0255298	1	0.823701
chr16.16924042.C.A	rs1453512	A	Severity	CAV	C	-	250.2	Type 2 diabetes	endocrine/metabolic	8029	26588	3	0.0002041	11.3083	2.255	0.0517632	1.05313	0.0231784	0.025532	1	0.823701
chr1.20166359.C.T	rs72663004	T	Severity	CAV	T	PLA2G2C	751.21	Cystic kidney disease	congenital anomalies	105	38798	3	3.81618e-06	8.98165	2.19736	0.612507	1.84505	0.274271	0.0255342	1	0.823701
chr1.12207235.C.T	rs3397	T	Severity	CAV-FE	C	TNFRSF1B	440	Atherosclerosis	circulatory system	396	19157	2	0	0	0.387735	-0.1762	0.83845	0.078904	0.0255427	1	0.823701
chr21.41509390.C.G	rs12626358	G	Possible functional consequences	FCP + IP	G	TMPRSS2	761	Cervicalgia	symptoms	2202	34400	3	0	0	1.38034	-0.0884543	0.915345	0.0396108	0.0255434	1	0.823701
chr2.162044379.C.T	rs3788979	T	Risk factor	CAV	T	DPP4	561	Symptoms involving digestive system	digestive	3304	27762	3	0	0	0.99139	-0.095098	0.909284	0.0425885	0.0255521	1	0.823701
chr9.3320390.C.A	rs72699049	A	Severity	CAV	A	RFX3	070	Viral hepatitis	infectious diseases	3183	27884	3	2.29917e-06	43.4661	3.5377	0.174344	1.19047	0.0780801	0.0255562	1	0.823701
chr12.8058591.T.C	rs7842	C	Risk factor; Severity	CAV	C	C3AR1	339	Other headache syndromes	neurological	1678	33535	3	0.00179421	28.3221	2.79026	-0.0870353	0.916645	0.0389803	0.0255618	1	0.823701
chr13.19647239.G.A	rs191299359	A	Severity	CAV	A	MPHOSPH8	709.2	Sicca syndrome	dermatologic	253	31950	3	0	0	0.00114848	2.41214	11.1578	1.08033	0.0255638	1	0.823701
chr20.50172836.A.G	rs6122883	G	Severity	CAV-FE	G	LINC01273	724	Other and unspecified disorders of back	musculoskeletal	672	32872	3	0.00937753	40.5097	3.36189	0.139565	1.14977	0.0625078	0.0255647	1	0.823701
chrX.12886851.C.T	rs5743781	T	Severity; Severity for males	CAV-FE	T	TLR7	285.21	Anemia in chronic kidney disease	hematopoietic	514	29302	3	0	0	0.249301	1.41379	4.11151	0.633203	0.0255648	1	0.823701
chr6.52236941.T.C	rs763780	C	Protective	FCP	C	IL17F	443.1	Raynaud's syndrome	circulatory system	169	33399	3	0	0	0.79941	0.444652	1.55995	0.199153	0.0255678	1	0.823701
chr9.131672331.T.G	rs12551879	G	Severity	CAV	G	RAPGEF1	411.1	Unstable angina (intermediate coronary syndrome)	circulatory system	174	33080	3	0.418398	68.7638	6.40283	0.408953	1.50524	0.183166	0.0255689	1	0.823701
chrX.15581240.G.A	rs147464721	A	Severity	CAV	A	ACE2	218	Benign neoplasm of uterus	neoplasms	841	36542	3	0	0	0.694031	0.688363	1.99046	0.308314	0.0255705	1	0.823701
chrX.15581240.G.A	rs147464721	A	Severity	CAV	A	ACE2	218.1	Uterine leiomyoma	neoplasms	841	36542	3	0	0	0.694031	0.688363	1.99046	0.308314	0.0255705	1	0.823701
chr2.191909428.G.A	rs147509469	A	Risk factor for females	CAV	A	CAVIN2-AS1	564.1	Irritable Bowel Syndrome	digestive	454	28330	3	0.0465787	8.58188	2.18775	0.472266	1.60362	0.211527	0.0255723	1	0.823701
chr1.206773552.T.C	rs1800896	C	Severity	FCP	C	IL10	401.1	Essential hypertension	circulatory system	15502	21997	3	0	0	1.49583	-0.042276	0.958605	0.018936	0.025577	1	0.823701
chrX.12889539.C.G	rs3853839	G	Severity; Risk factor	CAV-FE	G	TLR7	288.2	Elevated white blood cell count	hematopoietic	420	32439	3	0.0269848	51.79	4.14852	0.189697	1.20888	0.0849683	0.0255774	1	0.823701
chr9.132278286.T.C	rs11243705	C	Severity	CAV	C	SETX	286.8	Hypercoagulable state	hematopoietic	284	35381	3	0	0	1.11176	0.25362	1.28868	0.113603	0.0255813	1	0.823726
chrX.12889539.C.G	rs3853839	G	Severity; Risk factor	CAV-FE	G	TLR7	694.2	Other dyschromia	dermatologic	754	30359	3	0	0	0.0424391	0.150351	1.16224	0.0673537	0.0255973	1	0.823863
chr9.87726001.C.A	rs41307457	C;A	Possible functional consequences	FCP + IP	A	CTSL	690	Erythematosquamous dermatosis	dermatologic	602	32073	3	0.105336	74.9722	7.99111	0.223382	1.2503	0.100071	0.0255997	1	0.823863
chr9.87726001.C.A	rs41307457	C;A	Possible functional consequences	FCP + IP	A	CTSL	690.1	Seborrheic dermatitis	dermatologic	602	32073	3	0.105336	74.9722	7.99111	0.223382	1.2503	0.100071	0.0255997	1	0.823863
chr16.16924042.C.A	rs1453512	A	Severity	CAV	C	-	335	Multiple sclerosis	neurological	325	34594	3	0	0	0.858719	0.192087	1.21178	0.0860522	0.0256006	1	0.823863
chr10.89010241.T.C	rs982764	T	Severity	CAV-FE	C	FAS	357	Inflammatory and toxic neuropathy	neurological	1164	36276	3	0	0	1.01118	0.10225	1.10766	0.0458067	0.0256007	1	0.823863
chr4.106022043.T.C	rs11729561	T	Severity	CAV	C	-	428	Congestive heart failure; nonhypertensive	circulatory system	2140	33378	3	0	0	1.00875	-0.16069	0.851556	0.0719926	0.0256127	1	0.82415
chr18.69541156.T.C	rs12958013	T	Severity	CAV	C	DOK6	464	Acute sinusitis	respiratory	513	27504	3	0.31832	84.6743	13.05	0.238822	1.26975	0.107003	0.0256201	1	0.824207
chr3.148742201.A.C	rs5186	C	Severity	CAV	C	AGTR1	367.2	Astigmatism	sense organs	208	34693	3	0	0	0.614963	0.268311	1.30775	0.120218	0.025623	1	0.824207
chr4.71762286.C.T	rs113574864	T	Severity	CAV	T	GC	378	Strabismus and other disorders of binocular eye movements	sense organs	173	33476	3	0.051206	17.7868	2.4327	-0.543373	0.580786	0.243466	0.0256266	1	0.824207
chr10.130802064.T.G	rs12253652	G	Severity	CAV	G	-	599.5	Frequency of urination and polyuria	genitourinary	2350	28199	3	0.00151747	16.8169	2.40434	0.0963701	1.10117	0.04318	0.0256267	1	0.824207
chr1.205208489.G.A	rs11240388	G	Severity	CAV-FE	A	DSTYK	751.2	Congenital anomalies of urinary system	congenital anomalies	118	25532	2	0	0	0.188477	-0.340528	0.711395	0.152583	0.0256309	1	0.824245
chr10.130802064.T.G	rs12253652	G	Severity	CAV	G	-	618.2	Uterine/Uterovaginal prolapse	genitourinary	194	37737	3	0.0878233	54.0907	4.35642	0.312974	1.36749	0.140242	0.0256364	1	0.824325
chr17.31410594.G.A	rs178840	G	Severity	CAV	G	RAB11FIP4	362.26	Macular puckering of retina	sense organs	206	19047	2	0.0089271	25.4944	1.34218	-0.243634	0.783775	0.109184	0.0256541	1	0.824769
chrX.15600835.T.C	rs4646116	C	Risk factor	FCP + IP	C	ACE2	286.81	Primary hypercoagulable state	hematopoietic	285	36050	3	0	0	0.069476	1.15945	3.18819	0.519621	0.0256584	1	0.824769
chr15.90866675.C.T	rs79742014	T	Protective	IP	T	FURIN	279.1	Immunity deficiency	endocrine/metabolic	231	36218	3	0	0	0.0207849	0.560298	1.75119	0.251111	0.0256629	1	0.824769
chr14.55263686.C.T	rs10140801	T	Severity	CAV-FE	T	FBXO34-AS1	272.11	Hypercholesterolemia	endocrine/metabolic	3582	17336	2	0	0	0.120763	0.065265	1.06744	0.0292503	0.0256637	1	0.824769
chr19.39248147.C.T	rs12979860	C	Severity (C allele)*Conflicting; Risk factor (T allele)*Conflicting	CAV	C	IFNL4	687	Symptoms affecting skin	dermatologic	123	6844	1	NA	NA	0	-0.312254	0.731796	0.139948	0.0256671	1	0.824769
chrX.15564142.G.A	rs147311723	A	Severity	CAV	A	ACE2	196	Radiotherapy	neoplasms	455	35241	3	0.3776	14.3551	2.33522	0.821543	2.27401	0.368218	0.0256723	1	0.824769
chr4.71742666.T.G	rs2282679	G	Severity	CAV	G	GC	401.3	Other hypertensive complications	circulatory system	486	22007	3	0	0	0.793879	-0.21859	0.803651	0.0979742	0.0256745	1	0.824769
chr12.8608014.A.G	rs11613792	A	Severity	CAV	G	AICDA	272.12	Hyperglyceridemia	endocrine/metabolic	855	21337	3	0.0189735	52.3323	4.19571	-0.160276	0.851909	0.071838	0.0256764	1	0.824769
chr6.52236941.T.C	rs763780	C	Protective	FCP	C	IL17F	1002	NA	NA	1502	36287	3	0.0513734	72.234	7.20305	0.163311	1.1774	0.0731992	0.0256777	1	0.824769
chr1.155066988.C.T	rs114301457	T	Severity	CAV	T	EFNA4	426.32	Left bundle branch block	circulatory system	129	29627	3	0	0	0.0217235	1.67283	5.32724	0.749827	0.0256839	1	0.824782
chr22.22210343.A.T	rs5757427	T	Severity	CAV	A	IGLV10-54	960	Poisoning by antibiotics	injuries & poisonings	218	24201	3	0	0	0.675344	-0.249204	0.779421	0.111707	0.0256898	1	0.824782
chr12.8608014.A.G	rs11613792	A	Severity	CAV	G	AICDA	350	Abnormal movement	neurological	3187	31051	3	0	0	0.550666	0.0753263	1.07824	0.0337656	0.0256905	1	0.824782
chr6.32623820.T.C	rs9271609	T	Severity	CAV	C	HLA-DQA1	578.9	Hemorrhage of gastrointestinal tract	digestive	471	34287	3	0	0	1.0917	-0.175644	0.838917	0.0787347	0.0256924	1	0.824782
chr22.22210343.A.T	rs5757427	T	Severity	CAV	A	IGLV10-54	401.21	Hypertensive heart disease	circulatory system	214	13267	3	0	0	0.702802	0.259308	1.29603	0.116243	0.0256986	1	0.824782
chr9.21206606.C.G	rs28368148	G	Severity	CAV-FE	G	IFNA10	415	Pulmonary heart disease	circulatory system	750	37877	3	0	0	0.323701	0.704633	2.0231	0.315892	0.0257068	1	0.824782
chr11.114726432.A.T	rs1712779	T	Severity	CAV-FE	T	-	110.1	Dermatophytosis	infectious diseases	2705	31359	3	0.00918843	66.3961	5.9517	-0.07472	0.928003	0.0334977	0.0257076	1	0.824782
chrX.15581240.G.A	rs147464721	A	Severity	CAV	A	ACE2	427.3	Other specified cardiac dysrhythmias	circulatory system	537	29634	3	0.609092	0	1.91173	1.065	2.90085	0.477453	0.0257083	1	0.824782
chr19.52830722.G.A	rs10411226	G	Severity	CAV	G	ZNF28	747.1	Cardiac congenital anomalies	congenital anomalies	273	32385	3	0	0	0.344934	-0.216156	0.80561	0.0969081	0.0257125	1	0.824782
chr13.33129529.C.G	rs34425674	G	Risk factor	CAV	G	STARD13	252.1	Hyperparathyroidism	endocrine/metabolic	600	35050	3	0	0	0.495532	0.475216	1.60836	0.213051	0.0257128	1	0.824782
chr4.24511798.A.G	rs73246461	G	Severity	CAV	G	-	395.2	Nonrheumatic aortic valve disorders	circulatory system	944	33836	3	0	0	0.413641	0.137638	1.14756	0.0617088	0.0257183	1	0.824782
chrX.15564175.T.C	rs41303171	C	Severity; Risk factor	CAV	C	ACE2	535.9	Gastritis and duodenitis, NOS	digestive	829	36049	3	0.0303228	0	1.50385	0.680358	1.97458	0.30504	0.0257217	1	0.824782
chr20.1135233.C.T	rs141024057	T	Severity	CAV	T	PSMF1	198	Secondary malignant neoplasm	neoplasms	356	26728	2	0	0	0.00083027	1.67788	5.35421	0.752288	0.0257226	1	0.824782
chr2.162267541.C.T	rs1990760	T	Risk factor; Severity	CAV	T	IFIH1	555	Inflammatory bowel disease and other gastroenteritis and colitis	digestive	326	18107	2	0.0772375	77.9326	4.53156	-0.214684	0.806796	0.0962549	0.0257228	1	0.824782
chr9.132278286.T.C	rs11243705	C	Severity	CAV	C	SETX	603	Other disorders of testis	genitourinary	104	33341	3	0	0	1.29421	0.411378	1.5089	0.184445	0.0257238	1	0.824782
chr2.127137039.A.G	rs744373	G	Severity	CAV	G	-	571.8	Liver abscess and sequelae of chronic liver disease	digestive	301	32830	3	0	0	1.93305	0.186555	1.20509	0.0836497	0.0257346	1	0.82493
chr6.31153649.G.A	rs143334143	A	Severity; Risk factor	CAV-FE	A	CCHCR1	198.6	Secondary malignancy of bone	neoplasms	152	35247	3	0.110148	53.9851	4.34642	0.431052	1.53888	0.193282	0.025736	1	0.82493
chr7.22728630.G.T	rs2066992	T	Protective	CAV-FE	T	IL6	562.2	Diverticulitis	digestive	353	28346	3	0.0778352	53.7007	4.31972	0.259835	1.29672	0.116513	0.0257405	1	0.82493
chr8.38963809.A.G	rs10808999	G	Severity	CAV	A	PLEKHA2	1005	NA	NA	144	9106	1	NA	NA	0	-1.30017	0.272485	0.583009	0.0257406	1	0.82493
chr20.1135233.C.T	rs141024057	T	Severity	CAV	T	PSMF1	560	Intestinal obstruction without mention of hernia	digestive	266	21489	2	0	0	0.000366684	1.70389	5.49527	0.764125	0.025757	1	0.825269
chr12.57108399.C.T	rs324011	T	Risk factor; Severity	CAV	T	STAT6	350.2	Abnormality of gait	neurological	2631	33190	3	0	0	1.02418	-0.0788769	0.924154	0.0353742	0.0257618	1	0.825269
chr9.133449836.G.A	rs139951127	A	Severity	CAV-FE	A	ADAMTS13	721	Spondylosis and allied disorders	musculoskeletal	1664	25323	2	2.05606	71.6473	3.52701	1.36468	3.91445	0.612028	0.0257633	1	0.825269
chr9.87726151.C.T	rs41312184	C;T	Possible functional consequences	FCP + IP	T	CTSL	513	Respiratory abnormalities	respiratory	200	38752	3	0	0	0.127873	0.732319	2.0799	0.32843	0.0257634	1	0.825269
chr3.146517122.G.A	rs343320	A	Severity	CAV-FE	A	PLSCR1	334	Degenerative disease of the spinal cord	neurological	217	34860	3	0.256386	63.2357	5.44006	0.438767	1.55079	0.196785	0.0257693	1	0.825358
chrX.12888602.G.A	rs147244662	A	Severity; Severity for males	CAV-FE	A	TLR7	772.2	Spasm of muscle	symptoms	608	36508	3	0	0	0.00234221	2.46452	11.7578	1.10541	0.0257802	1	0.825429
chr2.181488719.A.C	rs2034831	C	Severity	CAV	C	ITGA4	695	Erythematous conditions	dermatologic	1444	32089	3	0.00720367	41.8099	3.43701	0.189761	1.20896	0.0851156	0.0257842	1	0.825429
chr5.96909661.C.T	rs150892504	T	Severity	CAV	T	ERAP2	735.2	Acquired toe deformities	musculoskeletal	473	36036	3	0	0	0.00273413	0.890734	2.43692	0.399539	0.0257869	1	0.825429
chr15.60845514.G.A	rs17303202	A	Risk factor; Severity	CAV-FE	A	RORA	1009	NA	NA	125	38536	3	0.204354	73.0268	7.41478	-0.364989	0.694204	0.163717	0.025788	1	0.825429
chr14.55263686.C.T	rs10140801	T	Severity	CAV-FE	T	FBXO34-AS1	706.2	Sebaceous cyst	dermatologic	336	25252	2	0.0245319	62.9653	2.70017	0.179289	1.19637	0.0804234	0.0257934	1	0.825429
chr21.41465040.G.A	rs17001042	A	Possible functional consequences	FCP + IP	A	TMPRSS2	291.4	Specific nonpsychotic mental disorders due to brain damage	mental disorders	202	35109	3	0	0	0.105908	0.508608	1.66297	0.22815	0.025796	1	0.825429
chrX.15561454.T.C	rs142017934	C	Severity	CAV	C	ACE2	687	Symptoms affecting skin	dermatologic	506	29281	3	0	0	0.169713	0.783441	2.18899	0.351437	0.0257972	1	0.825429
chr6.31153649.G.A	rs143334143	A	Severity; Risk factor	CAV-FE	A	CCHCR1	599.4	Urinary incontinence	genitourinary	1543	28972	3	0	0	1.46096	0.147829	1.15931	0.0663149	0.0258006	1	0.825429
chr5.21768177.G.A	-	HLA-A*02:02	Protective	IP	A	HLA-A	281.11	Pernicious anemia	hematopoietic	136	28165	3	2.5632e-06	39.6965	3.31656	-0.307448	0.735321	0.13792	0.0258024	1	0.825429
chr9.131672331.T.G	rs12551879	G	Severity	CAV	G	RAPGEF1	751.21	Cystic kidney disease	congenital anomalies	104	38700	3	0	0	0.252563	0.475188	1.60832	0.21317	0.0258037	1	0.825429
chr11.114726432.A.T	rs1712779	T	Severity	CAV-FE	T	-	112	Candidiasis	infectious diseases	1218	31359	3	0.00613182	45.8219	3.69153	-0.108968	0.896759	0.0488846	0.0258078	1	0.825429
chr6.31153649.G.A	rs143334143	A	Severity; Risk factor	CAV-FE	A	CCHCR1	772.2	Spasm of muscle	symptoms	608	36517	3	0	0	1.45607	0.220527	1.24673	0.0989318	0.0258085	1	0.825429
chr8.38996464.C.A	rs7840270	C	Severity	CAV-FE	A	ADAM9	771	Musculoskeletal symptoms referable to limbs	symptoms	1275	33961	3	0	0	0.427876	0.0989589	1.10402	0.0443961	0.0258137	1	0.825429
chr11.1219991.G.T	rs35705950	T	Protective	CAV	T	MUC5B	474.2	Chronic tonsillitis and adenoiditis	respiratory	108	26434	3	0.0411241	0	1.31792	0.56637	1.76186	0.2541	0.025819	1	0.825429
chr7.22548762.C.T	rs13227460	T	Severity	CAV	T	STEAP1B	255.1	Adrenal hyperfunction	endocrine/metabolic	136	34283	3	0	0	0.536946	-0.445589	0.640447	0.199916	0.0258219	1	0.825429
chr3.126118894.C.T	rs1868132	T	Severity	CAV	T	ALDH1L1	571.81	Portal hypertension	digestive	132	24730	2	0	0	0.394228	0.383819	1.46788	0.172206	0.0258245	1	0.825429
chr22.43928847.C.G	rs738409	G	Protective*Conflicting; Severity*Conflicting	CAV	G	PNPLA3	741.4	Joint effusions	musculoskeletal	330	35200	3	0	0	0.81189	-0.221756	0.801111	0.0994958	0.0258275	1	0.825429
chr12.106231175.T.A	rs12823094	A	Severity	CAV	A	-	702.1	Actinic keratosis	dermatologic	358	25915	2	0.0423527	51.5574	2.0643	0.191623	1.21121	0.0859792	0.0258332	1	0.825429
chr15.90866675.C.T	rs79742014	T	Protective	IP	T	FURIN	327	Sleep disorders	neurological	3880	30469	3	0.0183082	49.527	3.96251	0.183731	1.20169	0.0824381	0.0258333	1	0.825429
chr4.67964168.T.A	rs720009	A	Possible functional consequences	FCP + IP	A	TMPRSS11A	302	Sexual and gender identity disorders	mental disorders	277	24174	3	0	0	0.249824	-0.485309	0.615507	0.217759	0.0258369	1	0.825429
chr17.45422978.G.C	rs1230082	G	Severity	CAV	G	ARHGAP27	395.2	Nonrheumatic aortic valve disorders	circulatory system	794	26088	2	0	0	0.322518	0.12304	1.13093	0.0552083	0.0258369	1	0.825429
chr9.3320390.C.A	rs72699049	A	Severity	CAV	A	RFX3	352	Disorders of other cranial nerves	neurological	301	35269	3	0.590962	83.5768	12.1779	0.43302	1.54191	0.1943	0.0258393	1	0.825429
chr7.117559590.ATCT.A	rs113993960	A	Severity	CAV	A	CFTR	199	Neoplasm of uncertain behavior	neoplasms	368	35118	3	0.32808	0	1.40941	1.35729	3.88564	0.609062	0.0258478	1	0.825429
chr4.24511798.A.G	rs73246461	G	Severity	CAV	G	-	426.92	Cardiac defibrillator in situ	circulatory system	414	28725	3	0.0068055	22.6984	2.58727	0.208278	1.23156	0.0934628	0.0258501	1	0.825429
chr1.154454494.A.C	rs2228145	A	Risk factor	CAV	C	IL6R	496	Chronic airway obstruction	respiratory	2133	29579	3	0	0	1.55303	0.0827622	1.08628	0.0371392	0.0258515	1	0.825429
chr8.73355963.T.C	rs2010843	C	Severity	CAV	C	RDH10-AS1	1015	NA	NA	229	24980	2	0.0135876	22.1774	1.28497	-0.2546	0.775226	0.114251	0.0258517	1	0.825429
chr21.41465040.G.A	rs17001042	A	Possible functional consequences	FCP + IP	A	TMPRSS2	379	Other disorders of eye	sense organs	1076	33647	3	4.52274e-06	54.1099	4.35824	0.221675	1.24817	0.0994824	0.0258614	1	0.825429
chr2.112913801.G.T	rs3811046	T	Risk factor	CAV	G	IL37	079.9	Viremia, NOS	infectious diseases	296	21816	2	0	0	0.151622	-0.212848	0.808279	0.0955223	0.0258635	1	0.825429
chr4.111691870.C.T	rs112641600	C	Severity	CAV	T	-	389.1	Sensorineural hearing loss	sense organs	1219	34487	3	0.0314786	51.0571	4.0864	-0.205473	0.814262	0.0922136	0.0258651	1	0.825429
chr5.96909661.C.T	rs150892504	T	Severity	CAV	T	ERAP2	470	Septal Deviations/Turbinate Hypertrophy	respiratory	551	26688	3	3.23307	79.0167	9.53138	0.905154	2.47231	0.406223	0.0258661	1	0.825429
chr11.88436431.C.T	rs72953026	T	Severity	CAV-FE	T	-	117	Mycoses	infectious diseases	119	31025	3	0	0	0.958839	0.397155	1.48759	0.178246	0.0258724	1	0.825429
chr11.1219991.G.T	rs35705950	T	Protective	CAV	T	MUC5B	638	NA	NA	383	38415	3	3.83369e-07	0	1.4819	-0.452926	0.635765	0.20328	0.0258747	1	0.825429
chr1.109740350.G.T	rs1332018	T	Risk factor; Severity	CAV	G	GSTM3	386	Vertiginous syndromes and other disorders of vestibular system	sense organs	513	33039	3	1.10133e-06	0	1.83826	0.152623	1.16489	0.0684998	0.0258755	1	0.825429
chr18.6461231.C.G	rs11659676	G	Severity	CAV-FE	G	RPL6P27	401.1	Essential hypertension	circulatory system	10224	17214	2	0	0	0.0191042	0.0479507	1.04912	0.0215213	0.0258769	1	0.825429
chr10.8988345.A.T	rs71481792	A	Severity	CAV	T	-	573.3	Hepatomegaly	digestive	254	32238	3	0	0	0.185031	-0.264701	0.767436	0.11881	0.0258849	1	0.825429
chr17.45422978.G.C	rs1230082	G	Severity	CAV	C	ARHGAP27	728.7	Fasciitis	musculoskeletal	194	6598	1	NA	NA	0	-0.234663	0.790838	0.105332	0.0258912	1	0.825429
chr5.32750877.T.C	rs1173773	C	Protective	CAV	T	NPR3	605	Erectile dysfunction [ED]	genitourinary	547	8065	1	NA	NA	0	-0.166564	0.846569	0.074765	0.0258917	1	0.825429
chr16.3500977.C.G	rs2301762	G	Severity	CAV	G	CLUAP1	208	Benign neoplasm of colon	neoplasms	1423	35094	3	0.042166	54.7879	4.42359	0.209529	1.2331	0.0940516	0.025893	1	0.825429
chr17.45714244.T.C	rs113661667	C	Risk factor	CAV-FE	C	LINC02210-CRHR1	585.32	End stage renal disease	genitourinary	1138	32015	3	0	0	1.15705	0.153106	1.16545	0.0687277	0.0258991	1	0.825429
chr16.85959043.C.T	rs12444486	C	Severity in African-Americans	CAV	C	-	550.4	Umbilical hernia	digestive	384	34948	3	0.00437912	11.3138	2.25514	0.166409	1.18106	0.0747005	0.0259015	1	0.825429
chr6.12216733.A.G	rs10755709	A	Severity	CAV	G	-	704	Diseases of hair and hair follicles	dermatologic	1189	33126	3	0	0	0.0713465	0.0987318	1.10377	0.0443217	0.0259061	1	0.825429
chr2.181488719.A.C	rs2034831	C	Severity	CAV	C	ITGA4	771.1	Swelling of limb	symptoms	1156	34531	3	0	0	0.484718	0.217809	1.24335	0.0977774	0.0259069	1	0.825429
chr15.90866675.C.T	rs79742014	T	Protective	IP	T	FURIN	279.11	Deficiency of humoral immunity	endocrine/metabolic	104	27512	2	0	0	0.000426601	0.703735	2.02129	0.315919	0.0259085	1	0.825429
chr10.52771482.G.A	rs5030737	A	Potential functional effect on protein	FCP + IP	A	MBL2	715.1	Sacroiliitis NEC	musculoskeletal	336	36192	3	0.349381	73.3561	7.5064	0.374934	1.4549	0.168315	0.0259085	1	0.825429
chr11.126292948.C.T	rs8177374	T	Protective	CAV	T	TIRAP	496.2	Chronic bronchitis	respiratory	811	29669	3	1.83987e-06	0	1.44563	-0.232398	0.792631	0.104328	0.0259088	1	0.825429
chr7.22728408.A.G	rs2069837	G	Severity	CAV-FE	G	IL6	798.1	Chronic fatigue syndrome	symptoms	358	30551	3	0.0475627	51.386	4.11404	0.260791	1.29796	0.11708	0.0259164	1	0.825574
chr19.31533051.C.A	rs8105499	C	Severity	CAV	A	LINC02841	296.22	Major depressive disorder	mental disorders	5916	23795	3	0.00207433	51.2097	4.09917	0.0557917	1.05738	0.025049	0.0259268	1	0.825809
chr15.60902209.A.G	rs4774377	G	Risk factor	CAV-FE	G	RORA	276.13	Hyperpotassemia	endocrine/metabolic	1253	33403	3	0	0	0.0741996	0.0981991	1.10318	0.0440901	0.0259315	1	0.825859
chr4.186083346.C.T	rs121434431	T	Severity	CAV-FE	T	TLR3	561.1	NA	NA	2309	34493	3	0	0	0.008981	2.07526	7.96661	0.93182	0.0259404	1	0.826045
chr1.214663607.G.A	rs143976001	A	Severity	CAV	A	CENPF	580.32	Nephritis and nephropathy with pathological lesion	genitourinary	116	20301	2	0	0	0.000889576	2.37339	10.7337	1.06571	0.025944	1	0.826064
chr9.4329170.T.C	rs3895472	C	Severity	CAV	T	GLIS3	270	Disorders of protein plasma/amino-acid transport and metabolism	endocrine/metabolic	411	35647	3	3.99979e-05	7.62066	2.16499	-0.265753	0.766628	0.119333	0.0259473	1	0.826072
chr9.3320390.C.A	rs72699049	A	Severity	CAV	A	RFX3	427.11	Paroxysmal supraventricular tachycardia	circulatory system	368	29513	3	0	0	0.0255476	0.401999	1.49481	0.180524	0.0259572	1	0.826289
chr17.45714244.T.C	rs113661667	C	Risk factor	CAV-FE	C	LINC02210-CRHR1	415	Pulmonary heart disease	circulatory system	744	37833	3	0.00398426	31.4456	2.91739	0.176563	1.19311	0.0792903	0.0259608	1	0.826306
chrX.15600857.A.G	rs73635825	G	Risk factor*Conflicting; Protective*Conflicting	FCP + IP	G	ACE2	278.4	Abnormal weight gain	endocrine/metabolic	423	15345	2	0	0	0.00207985	1.82059	6.17549	0.817607	0.0259655	1	0.826348
chr11.88436431.C.T	rs72953026	T	Severity	CAV-FE	T	-	702.2	Seborrheic keratosis	dermatologic	666	36739	3	0	0	0.33955	0.158643	1.17192	0.071246	0.0259682	1	0.826348
chr7.22728408.A.G	rs2069837	G	Severity	CAV-FE	G	IL6	292.2	Mild cognitive impairment	mental disorders	214	35135	3	0.103883	57.4182	4.69684	0.337056	1.40082	0.151377	0.0259737	1	0.826426
chr1.161509955.A.G	rs1801274	G	Severity	CAV	G	FCGR2A	250.4	Abnormal glucose	endocrine/metabolic	858	10142	1	NA	NA	0	-0.120174	0.886766	0.0539735	0.0259784	1	0.826436
chr18.69541156.T.C	rs12958013	T	Severity	CAV	C	DOK6	363	Chorioretinal inflammations, scars, and other disorders of choroid	sense organs	148	32979	3	0.140164	50.9619	4.07846	0.452628	1.57244	0.203297	0.0259848	1	0.826436
chr2.60480453.A.G	rs1123573	A	Severity	CAV-FE	G	BCL11A	244.5	Congenital hypothyroidism	endocrine/metabolic	161	31230	3	0	0	0.504917	0.255866	1.29158	0.114922	0.0259855	1	0.826436
chr2.74462906.CA.C	rs765427546	C	Severity	CAV	C	MOGS	496	Chronic airway obstruction	respiratory	1589	18706	2	0	0	0.00243705	1.79842	6.04009	0.807771	0.0259875	1	0.826436
chr9.87726001.C.A	rs41307457	C;A	Possible functional consequences	FCP + IP	A	CTSL	367.9	Blindness and low vision	sense organs	306	34384	3	0	0	0.550043	0.294735	1.34277	0.132383	0.0259893	1	0.826436
chr9.132278286.T.C	rs11243705	C	Severity	CAV	C	SETX	605	Erectile dysfunction [ED]	genitourinary	1661	33341	3	0.0124758	57.4876	4.70451	0.122167	1.12994	0.054877	0.026001	1	0.82671
chr12.6845711.C.T	rs5443	T	protective	CAV	C	CDCA3	110.12	Althete's foot	infectious diseases	290	7128	1	NA	NA	0	-0.240268	0.786417	0.107937	0.0260138	1	0.826794
chr13.33129529.C.G	rs34425674	G	Risk factor	CAV	G	STARD13	704	Diseases of hair and hair follicles	dermatologic	1229	34523	3	0	0	1.1338	0.345351	1.41249	0.155145	0.0260155	1	0.826794
chr1.46309111.A.G	rs41292543	G	Severity	CAV-FE	G	UQCRH	694	Dyschromia and Vitiligo	dermatologic	866	32374	3	0	0	1.01269	-0.231192	0.793587	0.103862	0.026017	1	0.826794
chr8.73355963.T.C	rs2010843	C	Severity	CAV	T	RDH10-AS1	345	Epilepsy, recurrent seizures, convulsions	neurological	171	11853	1	NA	NA	0	0.24295	1.275	0.109144	0.0260173	1	0.826794
chr11.14893332.A.G	rs10741657	G	Severity	CAV	A	CYP2R1	276.14	Hypopotassemia	endocrine/metabolic	867	34275	3	0	0	1.00088	0.119056	1.12643	0.0534889	0.026027	1	0.826794
chr4.25613313.G.A	-	HLA-A*02:02	Protective	IP	A	HLA-A	429.1	Heart transplant/surgery	circulatory system	116	34121	3	0.00331591	5.31269	2.11222	0.356303	1.42804	0.160078	0.0260273	1	0.826794
chr10.104263031.C.A	rs4925	A	Protective for neurological complications of long COVID	CAV	A	GSTO1	274.11	Gouty arthropathy	endocrine/metabolic	328	38148	3	0	0	0.802787	-0.239674	0.786884	0.107682	0.0260306	1	0.826794
chr1.156125675.T.C	rs581342	C	Severity	CAV	C	LMNA	599.3	Dysuria	genitourinary	1410	21988	2	0	0	0.242033	-0.132062	0.876286	0.0593338	0.0260309	1	0.826794
chr14.80203237.T.C	rs225014	C	Severity	CAV	C	DIO2	798.1	Chronic fatigue syndrome	symptoms	348	29728	3	0.013538	39.7205	3.31788	0.171414	1.18698	0.0770143	0.0260315	1	0.826794
chr1.155197995.A.G	rs41264915	A	Severity	CAV-FE	G	THBS3	871	Open wounds of extremities	injuries & poisonings	227	37502	3	0	0	1.33393	0.273419	1.31445	0.122846	0.0260342	1	0.826794
chr5.21768177.G.A	-	HLA-A*02:02	Protective	IP	A	HLA-A	483	Acute bronchitis and bronchiolitis	respiratory	414	32939	3	0.00212836	38.7226	3.26385	-0.18401	0.831928	0.0826777	0.0260394	1	0.82683
chr9.132278286.T.C	rs11243705	C	Severity	CAV	C	SETX	721.1	Spondylosis without myelopathy	musculoskeletal	2085	32724	3	0.0310764	80.2222	10.1124	0.101753	1.10711	0.0457194	0.0260414	1	0.82683
chr17.35880776.C.T	rs2107538	T	Risk factor; Severity	FCP	T	CCL5	350	Abnormal movement	neurological	3319	33300	3	0	0	0.00750455	0.0667733	1.06905	0.0300062	0.0260602	1	0.827282
chr22.24011037.T.C	rs11090305	C	Severity	CAV	C	-	724.1	Disorders of sacrum	musculoskeletal	383	31243	3	0.00908112	30.3728	2.87244	-0.19814	0.820255	0.0890406	0.0260627	1	0.827282
chr6.30887474.G.A	rs4618569	AG genotype	Severity	CAV	A	DDR1	627.1	Postmenopausal bleeding	genitourinary	563	31396	3	0	0	0.0618692	0.148626	1.16024	0.0667911	0.0260648	1	0.827282
chr17.31410594.G.A	rs178840	G	Severity	CAV	G	RAB11FIP4	555.1	Regional enteritis	digestive	176	16159	2	0	0	0.934348	0.253378	1.28837	0.113872	0.0260731	1	0.827388
chr2.36677870.C.A	rs6714112	C	Severity	CAV	A	-	401.21	Hypertensive heart disease	circulatory system	294	21804	3	1.36174e-06	6.50315	2.13911	0.267556	1.30677	0.120244	0.0260743	1	0.827388
chr11.14893332.A.G	rs10741657	G	Severity	CAV	A	CYP2R1	225	Benign neoplasm of brain and other parts of nervous system	neoplasms	173	38909	3	0	0	0.261792	0.254094	1.28929	0.114199	0.0260806	1	0.82749
chr1.244873270.T.C	rs12130553	C	Severity	CAV	T	-	426.92	Cardiac defibrillator in situ	circulatory system	282	15726	2	0.0184975	34.3919	1.5242	-0.230657	0.794012	0.103671	0.0260885	1	0.827493
chr3.27146807.G.A	rs17317135	G	Severity	CAV	A	NEK10	225	Benign neoplasm of brain and other parts of nervous system	neoplasms	168	38111	3	0	0	0.00588404	0.601085	1.8241	0.270172	0.0260932	1	0.827493
chr9.132278286.T.C	rs11243705	C	Severity	CAV	C	SETX	286.81	Primary hypercoagulable state	hematopoietic	281	35381	3	0	0	1.25376	0.25406	1.28925	0.114195	0.0260957	1	0.827493
chr22.41925447.G.A	rs61756766	A	Severity	CAV	A	TNFRSF13C	531.2	Gastric ulcer	digestive	148	38496	3	0	0	0.000726212	0.918983	2.50674	0.413067	0.0260959	1	0.827493
chr20.50172836.A.G	rs6122883	G	Severity	CAV-FE	G	LINC01273	355.1	Chronic pain syndrome	neurological	594	34896	3	1.86019e-06	0	1.83924	0.148814	1.16046	0.0668916	0.0261013	1	0.827493
chr17.63488670.G.A	rs4343	G	Severity; Risk factor	CAV	A	ACE	278	Overweight, obesity and other hyperalimentation	endocrine/metabolic	1752	10540	1	NA	NA	0	-0.0843045	0.919151	0.0378949	0.026102	1	0.827493
chr20.50152518.G.A	rs6020298	A	Severity	CAV	G	PEDS1-UBE2V1	428	Congestive heart failure; nonhypertensive	circulatory system	672	7831	1	NA	NA	0	-0.17016	0.843529	0.0764879	0.0261032	1	0.827493
chr12.52726315.TC.T	rs5798227	T	Risk factor	CAV	TC	-	705.3	Hidradenitis	dermatologic	154	21132	2	0	0	0.000219295	0.354628	1.42565	0.159409	0.0261051	1	0.827493
chr1.154454494.A.C	rs2228145	A	Risk factor	CAV	C	IL6R	318	Tobacco use disorder	mental disorders	3856	31964	3	0	0	0.573552	-0.0644725	0.937562	0.0289828	0.0261142	1	0.827682
chr2.74462906.CA.C	rs765427546	C	Severity	CAV	C	MOGS	429.2	Abnormal function study of cardiovascular system	circulatory system	280	22009	2	0	0	0.000328718	2.3718	10.7167	1.06624	0.0261179	1	0.827702
chr1.12207235.C.T	rs3397	T	Severity	CAV-FE	C	TNFRSF1B	590	Pyelonephritis	genitourinary	101	10153	1	NA	NA	0	-0.345231	0.708057	0.155202	0.0261214	1	0.827716
chr10.76490426.T.C	rs114026383	C	Risk factor for European population	CAV	C	LRMDA	365.2	Primary angle-closure glaucoma	sense organs	149	34061	3	6.00858	56.1132	4.55717	1.11739	3.05687	0.502364	0.0261305	1	0.827879
chr1.196673103.G.A	rs800292	A	Severity	CAV	G	CFH	185	Cancer of prostate	neoplasms	198	8630	1	NA	NA	0	-0.320908	0.72549	0.144279	0.0261335	1	0.827879
chr15.90879313.T.C	rs8039305	C	Risk factor	CAV-FE	T	FURIN	271	Disorders of carbohydrate transport and metabolism	endocrine/metabolic	1337	7184	1	NA	NA	0	-0.129206	0.878793	0.0580917	0.0261368	1	0.827879
chr11.26675470.T.G	rs10835056	G	Severity	CAV	T	SLC5A12	271.3	Intestinal disaccharidase deficiencies and disaccharide malabsorption	endocrine/metabolic	4223	33030	3	0	0	1.03851	0.0545744	1.05609	0.0245373	0.0261387	1	0.827879
chr17.45422978.G.C	rs1230082	G	Severity	CAV	G	ARHGAP27	555.2	Ulcerative colitis	digestive	372	21264	2	0	0	0.00680752	-0.181279	0.834203	0.0815108	0.0261495	1	0.828048
chrX.15600835.T.C	rs4646116	C	Risk factor	FCP + IP	C	ACE2	189.21	Malignant neoplasm of bladder	neoplasms	120	38973	3	2.6034	38.4492	3.24935	1.6867	5.4016	0.758419	0.0261509	1	0.828048
chr9.132278286.T.C	rs11243705	C	Severity	CAV	C	SETX	519.9	Symptoms involving respiratory system and other chest symptoms	respiratory	122	37586	3	2.77814e-06	0	1.5112	0.377766	1.45902	0.169866	0.0261547	1	0.828048
chr12.8608014.A.G	rs11613792	A	Severity	CAV	G	AICDA	605	Erectile dysfunction [ED]	genitourinary	1592	31569	3	0.000958835	20.1675	2.50524	-0.112834	0.893299	0.0507373	0.0261563	1	0.828048
chr1.155175305.G.A	rs7528026	A	Severity	CAV	A	TRIM46	475.9	Postnasal drip	respiratory	756	26650	3	0	0	1.23073	0.382686	1.46622	0.172097	0.0261713	1	0.828347
chr3.149000300.G.T	rs76488148	T	Severity	CAV	T	GYG1	704	Diseases of hair and hair follicles	dermatologic	1222	34226	3	0.0247842	57.2634	4.67983	-0.173244	0.840933	0.0779096	0.0261719	1	0.828347
chr5.96909661.C.T	rs150892504	T	Severity	CAV	T	ERAP2	800.1	Fracture of neck of femur	injuries & poisonings	130	35236	3	2.69521	63.0471	5.41229	1.22349	3.39903	0.55026	0.0261836	1	0.82862
chr3.148742201.A.C	rs5186	C	Severity	CAV	C	AGTR1	636	Early or threatened labor; hemorrhage in early pregnancy	pregnancy complications	155	38447	3	0	0	1.36632	-0.405186	0.666853	0.182239	0.0261907	1	0.828748
chr12.132489230.GC.G	rs56106917	G	Severity	CAV	G	FBRSL1	561	Symptoms involving digestive system	digestive	3362	28319	3	0	0	0.211948	-0.0631045	0.938845	0.0283847	0.0262034	1	0.828806
chr1.156125675.T.C	rs581342	C	Severity	CAV	T	LMNA	079.9	Viremia, NOS	infectious diseases	138	6065	1	NA	NA	0	-0.295591	0.744091	0.132959	0.0262042	1	0.828806
chr1.87162490.C.T	rs10873821	C	Severity	CAV	T	LINC01140	599.2	Retention of urine	genitourinary	422	22039	2	0.0615529	80.9765	5.25664	0.175546	1.1919	0.0789637	0.0262071	1	0.828806
chrX.15600835.T.C	rs4646116	C	Risk factor	FCP + IP	C	ACE2	709	Diffuse diseases of connective tissue	dermatologic	532	31944	3	0.0127807	0	1.01874	0.965186	2.62527	0.434157	0.0262072	1	0.828806
chr3.157438240.A.G	rs1840680	AG genotype)	Protective	CAV	A	PTX3	333	Extrapyramidal disease and abnormal movement disorders	neurological	437	35011	3	0	0	0.0162436	-0.160963	0.851324	0.0724041	0.0262078	1	0.828806
chr3.141689849.A.G	rs6440031	G	Severity	CAV	A	LINC02618	430	Intracranial hemorrhage	circulatory system	188	31932	3	0.265575	67.1	6.07902	0.441679	1.55532	0.19869	0.0262185	1	0.828815
chrX.12889539.C.G	rs3853839	G	Severity; Risk factor	CAV-FE	G	TLR7	041	Bacterial infection NOS	infectious diseases	805	33934	3	0.00369991	33.6944	3.01634	0.141379	1.15186	0.0635996	0.0262192	1	0.828815
chr7.128938247.T.G	rs10488631	TCTA haplotype	Severity in European-Americans	CAV	G	IRF5	256	Ovarian dysfunction	endocrine/metabolic	140	11922	1	NA	NA	0	0.276878	1.31901	0.124555	0.0262198	1	0.828815
chr21.41426103.C.A	rs17000900	A	Severity	CAV-FE	A	MX1	351	Other peripheral nerve disorders	neurological	1212	35157	3	0	0	0.726436	0.12688	1.13528	0.0570798	0.0262256	1	0.828815
chr4.71762286.C.T	rs113574864	T	Severity	CAV	T	GC	455	Hemorrhoids	circulatory system	1402	31802	3	0	0	0.801722	-0.15557	0.855927	0.069987	0.0262263	1	0.828815
chr15.60845514.G.A	rs17303202	A	Risk factor; Severity	CAV-FE	A	RORA	250	Diabetes mellitus	endocrine/metabolic	8309	26895	3	0	0	0.782903	0.0495803	1.05083	0.0223053	0.0262289	1	0.828815
chr4.107694523.TG.T	rs70947091	T	Severity	CAV-FE	T	PAPSS1	443.7	Peripheral angiopathy in diseases classified elsewhere	circulatory system	922	33023	3	0.0241488	62.5774	5.34437	0.132679	1.14188	0.0596903	0.0262296	1	0.828815
chr21.41507982.C.A	rs75603675	A	Protective*Conflicting; Risk factor*Conflicting; Severity*Conflicting	CAV	A	TMPRSS2	427.3	Other specified cardiac dysrhythmias	circulatory system	517	28529	3	0	0	1.42264	0.147668	1.15913	0.0664377	0.0262393	1	0.829025
chr16.3500977.C.G	rs2301762	G	Severity	CAV	G	CLUAP1	149	Cancer of larynx, pharynx, nasal cavities	neoplasms	112	38828	3	0.464974	10.8971	2.2446	0.781878	2.18557	0.351789	0.0262444	1	0.829091
chr17.45714244.T.C	rs113661667	C	Risk factor	CAV-FE	C	LINC02210-CRHR1	580	Nephritis; nephrosis; renal sclerosis	genitourinary	709	32015	3	0.0151312	41.855	3.43968	0.176412	1.19293	0.0793775	0.0262534	1	0.829179
chr17.34252769.A.G	rs1024611	G	Risk factor	CAV	G	CCL2	714	Rheumatoid arthritis and other inflammatory polyarthropathies	musculoskeletal	955	36126	3	0	0	1.63922	0.115632	1.12258	0.0520317	0.0262602	1	0.829179
chr4.5820150.T.C	rs3774881	T	Severity	CAV	C	CRMP1	395.2	Nonrheumatic aortic valve disorders	circulatory system	766	24015	2	0.00545736	37.7789	1.60717	0.147396	1.15881	0.0663272	0.0262663	1	0.829179
chr17.31410594.G.A	rs178840	G	Severity	CAV	G	RAB11FIP4	788	Syncope and collapse	symptoms	815	21357	2	0	0	0.280412	-0.120102	0.88683	0.0540466	0.02627	1	0.829179
chr1.155197995.A.G	rs41264915	A	Severity	CAV-FE	G	THBS3	792.1	Papanicolaou smear of cervix or vagina with atypical squamous cells	genitourinary	364	34919	3	0.00596956	0.768206	2.01548	0.221058	1.2474	0.0994791	0.0262729	1	0.829179
chr17.27660155.T.C	rs117217714	C	Severity	CAV	C	NOS2P1	575.8	Other disorders of biliary tract	digestive	113	37273	3	0	0	0.372255	1.31305	3.7175	0.590896	0.0262742	1	0.829179
chr6.41534945.A.C	rs1886814	C	Severity	CAV-FE	C	FOXP4-AS1	242	Thyrotoxicosis with or without goiter	endocrine/metabolic	872	31106	3	0.0573463	63.0757	5.41649	-0.213564	0.8077	0.0961087	0.0262757	1	0.829179
chr11.26675470.T.G	rs10835056	G	Severity	CAV	T	SLC5A12	287	Purpura and other hemorrhagic conditions	hematopoietic	866	35676	3	0.000731766	11.6055	2.26258	-0.115237	0.891155	0.0518599	0.0262776	1	0.829179
chr4.67963885.A.G	rs17088850	G	Possible functional consequences	FCP + IP	G	TMPRSS11A	617	NA	NA	291	8708	1	NA	NA	0	0.234259	1.26397	0.105424	0.0262789	1	0.829179
chr2.136948486.A.G	rs7605851	G	Severity	CAV-FE	G	THSD7B	427.12	Paroxysmal ventricular tachycardia	circulatory system	350	29540	3	0	0	0.75039	-0.33481	0.715474	0.150677	0.0262808	1	0.829179
chrX.15561454.T.C	rs142017934	C	Severity	CAV	C	ACE2	459.7	Blood vessel replaced	circulatory system	174	36298	3	0	0	0.000552236	1.64605	5.18645	0.740808	0.0262856	1	0.829179
chr13.112889041.C.T	rs9577175	T	Severity	CAV	T	ATP11A	587	Kidney replaced by transpant	genitourinary	407	31870	3	0.0221958	46.9378	3.76916	0.198751	1.21988	0.0894487	0.0262864	1	0.829179
chr5.123497022.T.C	rs62377777	T	Severity	CAV	C	-	532	Dysphagia	digestive	1112	28269	3	7.81486e-08	1.80041	2.03667	0.113543	1.12024	0.0511012	0.026288	1	0.829179
chr1.169597075.C.T	rs6127	T	Severity in males	CAV	C	SELP	512.1	Wheezing	respiratory	417	23135	3	1.49888e-06	7.00385	2.15063	-0.187814	0.828769	0.0845301	0.026293	1	0.829179
chr12.57108399.C.T	rs324011	T	Risk factor; Severity	CAV	T	STAT6	367.4	NA	NA	534	37206	3	0	0	1.24085	-0.164137	0.848626	0.073875	0.0262953	1	0.829179
chr1.27373964.C.T	rs141300199	T	Severity	CAV	T	FCN3	580.14	Chronic glomerulonephritis, NOS	genitourinary	123	32087	3	0	0	0.000793403	2.53991	12.6785	1.14318	0.0262968	1	0.829179
chr3.27146807.G.A	rs17317135	G	Severity	CAV	A	NEK10	259	Other endocrine disorders	endocrine/metabolic	176	34428	3	0.210647	49.9181	3.99346	0.581123	1.78805	0.26156	0.0262994	1	0.829179
chrX.15564667.C.T	rs2074192	T	Severity (T allele); Severity for males > 50 y.o (T allele); Protective (C allele); Protective (CT genotype)	CAV	T	ACE2	586.4	Stricture/obstruction of ureter	genitourinary	613	31815	3	0	0	1.16189	-0.194501	0.823246	0.0875451	0.0263024	1	0.829179
chr15.34253720.A.G	rs2705343	G	Severity	CAV-FE	G	SLC12A6	327.32	Obstructive sleep apnea	neurological	2529	29947	3	0	0	0.0267468	0.0879592	1.09194	0.0395922	0.0263084	1	0.829271
chr6.32623820.T.C	rs9271609	T	Severity	CAV	C	HLA-DQA1	716.9	Arthropathy NOS	musculoskeletal	153	36605	3	0.0051519	19.5857	2.48712	0.27545	1.31712	0.123996	0.026321	1	0.829491
chr9.33426577.A.G	rs10813976	G	Severity	CAV	G	-	574.1	Cholelithiasis	digestive	725	37056	3	0	0	1.07044	-0.165393	0.847561	0.074456	0.0263275	1	0.829491
chr2.191909428.G.A	rs147509469	A	Risk factor for females	CAV	A	CAVIN2-AS1	374.3	Ptosis of eyelid	sense organs	152	33578	3	1.15676	70.0554	6.67899	0.869883	2.38663	0.391603	0.0263281	1	0.829491
chr9.131672331.T.G	rs12551879	G	Severity	CAV	G	RAPGEF1	418.1	Precordial pain	circulatory system	366	29304	3	0.102689	51.5976	4.13203	-0.317823	0.727732	0.143081	0.0263322	1	0.829491
chr17.45995618.A.G	rs112572874	G	Risk factor	CAV-FE	G	MAPT	496	Chronic airway obstruction	respiratory	2134	29647	3	3.31212e-06	33.7189	3.01745	0.105177	1.11091	0.0473503	0.0263335	1	0.829491
chr1.244873270.T.C	rs12130553	C	Severity	CAV	C	-	731	Osteitis deformans and osteopathies associated with other disorders classified elsewhere	musculoskeletal	105	9350	1	NA	NA	0	0.314751	1.36992	0.141704	0.0263383	1	0.829491
chr14.94566450.G.A	rs2093266	A	Risk factor for acute kidney injury	CAV	A	SERPINA4	705.8	Hyperhidrosis	dermatologic	227	33035	3	0	0	0.58883	0.269336	1.30909	0.12126	0.026342	1	0.829491
chr14.80203237.T.C	rs225014	C	Severity	CAV	C	DIO2	362	Other retinal disorders	sense organs	1432	32785	3	0.00241449	35.9294	3.12156	-0.088754	0.915071	0.039961	0.0263499	1	0.829491
chr8.16932640.T.C	rs118072448	T	Severity	CAV	C	-	292.2	Mild cognitive impairment	mental disorders	212	34659	3	0	0	0.0951805	0.448445	1.56588	0.201912	0.0263516	1	0.829491
chr2.60480453.A.G	rs1123573	A	Severity	CAV-FE	G	BCL11A	496.21	Obstructive chronic bronchitis	respiratory	516	29649	3	0	0	0.623392	0.144712	1.15571	0.0651569	0.0263528	1	0.829491
chr15.90876959.G.A	rs201551785	A	Potential functional effect on protein	FCP + IP	A	FURIN	272.13	Mixed hyperlipidemia	endocrine/metabolic	3176	23075	3	0.430959	0	1.24194	2.0667	7.8987	0.930546	0.0263543	1	0.829491
chr22.19963748.G.A	rs4680	A	Risk factor	FCP	A	COMT	110.12	Althete's foot	infectious diseases	871	31383	3	0	0	0.436143	0.113166	1.11982	0.0509549	0.0263567	1	0.829491
chr22.19963748.G.A	rs4680	A	Risk factor	FCP	A	COMT	287	Purpura and other hemorrhagic conditions	hematopoietic	875	36041	3	0	0	1.60968	-0.112718	0.893402	0.0507532	0.0263568	1	0.829491
chr2.45584979.T.C	-	HLA-A*02:02	Protective	IP	C	HLA-A	452	Other venous embolism and thrombosis	circulatory system	605	24101	2	0	0	0.626791	-0.143522	0.866302	0.064626	0.0263642	1	0.829491
chr9.132278286.T.C	rs11243705	C	Severity	CAV	C	SETX	394.2	Mitral valve disease	circulatory system	359	34226	3	0	0	0.195513	0.224428	1.25161	0.101059	0.0263675	1	0.829491
chr17.35880776.C.T	rs2107538	T	Risk factor; Severity	FCP	T	CCL5	204	Leukemia	neoplasms	293	38147	3	0	0	0.00573328	0.203429	1.2256	0.0916044	0.0263689	1	0.829491
chr7.117587778.G.T	rs113993959	T	Severity	CAV	T	CFTR	994	Sepsis and SIRS	injuries & poisonings	202	29025	2	0	0	0.00065912	2.40063	11.0301	1.08103	0.0263722	1	0.829491
chr11.2872637.A.G	rs10766439	A	Severity	CAV	A	-	071	Human immunodeficiency virus [HIV] disease	infectious diseases	2793	27117	3	0	0	1.28943	-0.076039	0.92678	0.0342424	0.0263774	1	0.829491
chrX.15592465.T.A	rs73195521	A	Severity	CAV	A	ACE2	426.31	Right bundle branch block	circulatory system	136	29645	3	0	0	0.00108263	2.37341	10.734	1.06884	0.0263809	1	0.829491
chr4.71742666.T.G	rs2282679	G	Severity	CAV	G	GC	327.41	Organic or persistent insomnia	neurological	622	30624	3	6.0454e-06	0	1.90546	-0.172843	0.84127	0.0778388	0.026383	1	0.829491
chr4.67963885.A.G	rs17088850	G	Possible functional consequences	FCP + IP	G	TMPRSS11A	578.8	Hemorrhage of rectum and anus	digestive	281	8088	1	NA	NA	0	-0.272495	0.761477	0.12272	0.0263869	1	0.829491
chrX.15587729.C.T	rs4646140	T	Severity	CAV	T	ACE2	427.22	Atrial flutter	circulatory system	339	29604	3	0.0571003	0	1.0982	-0.816649	0.44191	0.367788	0.0263894	1	0.829491
chr1.155197995.A.G	rs41264915	A	Severity	CAV-FE	G	THBS3	585.32	End stage renal disease	genitourinary	1140	32013	3	2.99108e-06	50.2349	4.01888	0.126434	1.13478	0.0569418	0.0263907	1	0.829491
chr15.90879313.T.C	rs8039305	C	Risk factor	CAV-FE	T	FURIN	271.3	Intestinal disaccharidase deficiencies and disaccharide malabsorption	endocrine/metabolic	1334	7184	1	NA	NA	0	-0.129091	0.878894	0.0581384	0.026391	1	0.829491
chr6.6924962.A.C	rs6933436	C	Severity	CAV	C	-	722	Intervertebral disc disorders	musculoskeletal	1420	32234	3	0.00172678	20.9362	2.5296	0.0929498	1.09741	0.0418619	0.026392	1	0.829491
chr9.132278286.T.C	rs11243705	C	Severity	CAV	C	SETX	721	Spondylosis and allied disorders	musculoskeletal	2227	32724	3	0.0220629	75.7819	8.25829	0.0986049	1.10363	0.0444098	0.0263957	1	0.82951
chr17.63488670.G.A	rs4343	G	Severity; Risk factor	CAV	G	ACE	790.6	Other abnormal blood chemistry	symptoms	2101	21417	2	0	0	0.0272646	0.0781035	1.08123	0.0351772	0.0263994	1	0.829528
chr19.50259161.A.G	rs1651553	G	Severity	CAV	A	MYH14	199	Neoplasm of uncertain behavior	neoplasms	366	34593	3	0.00336024	1.73921	2.0354	0.178738	1.19571	0.0805082	0.0264106	1	0.829552
chr9.133449836.G.A	rs139951127	A	Severity	CAV-FE	A	ADAMTS13	459.7	Blood vessel replaced	circulatory system	133	27552	2	0	0	0.00050623	2.1183	8.31699	0.954162	0.0264144	1	0.829552
chr4.69615987.C.T	rs7688383	T	Loss of smell and taste	CAV	T	UGT2A1	513.3	Hypoventilation	respiratory	104	24846	2	0	0	0.145165	-0.35808	0.699017	0.161294	0.0264161	1	0.829552
chr1.230710048.A.G	rs699	G	Severity	CAV	G	AGT	550.1	Inguinal hernia	digestive	267	12576	1	NA	NA	0	0.199725	1.22107	0.0899658	0.0264179	1	0.829552
chr21.41465921.C.T	rs62217525	C	Possible functional consequences	FCP + IP	T	TMPRSS2	717	Polymyalgia Rheumatica	musculoskeletal	119	38683	3	0	0	0.357519	0.579912	1.78588	0.261225	0.0264207	1	0.829552
chr4.107694523.TG.T	rs70947091	T	Severity	CAV-FE	T	PAPSS1	527	Diseases of the salivary glands	digestive	243	36920	3	0	0	0.0200812	0.234158	1.26384	0.105478	0.0264212	1	0.829552
chr15.34253720.A.G	rs2705343	G	Severity	CAV-FE	G	SLC12A6	285.2	Anemia of chronic disease	hematopoietic	745	28640	3	0.0118166	42.0615	3.45193	0.157843	1.17098	0.0711019	0.0264216	1	0.829552
chr1.244873270.T.C	rs12130553	C	Severity	CAV	C	-	483	Acute bronchitis and bronchiolitis	respiratory	118	9871	1	NA	NA	0	0.29752	1.34652	0.134027	0.0264285	1	0.82959
chr15.60902209.A.G	rs4774377	G	Risk factor	CAV-FE	G	RORA	295	Schizophrenia and other psychotic disorders	mental disorders	636	23696	3	0.000486537	0	1.96043	0.136516	1.14627	0.0614979	0.0264289	1	0.82959
chr4.68840276.G.A	rs115162070	G	Severity	CAV	A	-	282.8	Other hemoglobinopathies	hematopoietic	131	29057	3	0	0	0.126734	0.565043	1.75952	0.254557	0.0264386	1	0.829677
chr4.111691870.C.T	rs112641600	C	Severity	CAV	T	-	318	Tobacco use disorder	mental disorders	3826	31562	3	0	0	1.66029	0.107739	1.11376	0.0485381	0.0264405	1	0.829677
chr4.111691870.C.T	rs112641600	C	Severity	CAV	T	-	529	Diseases and other conditions of the tongue	digestive	100	36758	3	0.221349	46.8476	3.76276	0.542823	1.72086	0.244551	0.0264409	1	0.829677
chr14.94566450.G.A	rs2093266	A	Risk factor for acute kidney injury	CAV	A	SERPINA4	316	Substance addiction and disorders	mental disorders	1471	31934	3	2.16899e-06	51.3139	4.10795	0.110534	1.11687	0.0497995	0.026447	1	0.829756
chrX.15564175.T.C	rs41303171	C	Severity; Risk factor	CAV	C	ACE2	564.9	Personal history of diseases of digestive system	digestive	294	28403	3	0	0	0.662394	0.859086	2.361	0.387065	0.0264537	1	0.829756
chrX.15564175.T.C	rs41303171	C	Severity; Risk factor	CAV	C	ACE2	316.1	Polyneuropathy due to drugs	mental disorders	100	32064	3	0	0	0.000742437	1.34115	3.82344	0.604264	0.0264542	1	0.829756
chr3.148742201.A.C	rs5186	C	Severity	CAV	C	AGTR1	512	Other symptoms of respiratory system	respiratory	9932	23130	3	0.000265538	0	1.82948	-0.0521745	0.949163	0.0235079	0.0264563	1	0.829756
chr4.67964168.T.A	rs720009	A	Possible functional consequences	FCP + IP	A	TMPRSS11A	054	Herpes simplex	infectious diseases	1229	27793	3	0	0	1.24464	0.175201	1.19149	0.0789405	0.0264588	1	0.829756
chr16.3500977.C.G	rs2301762	G	Severity	CAV	G	CLUAP1	715	Other inflammatory spondylopathies	musculoskeletal	394	35951	3	0.112815	49.9483	3.99587	0.364124	1.43925	0.164083	0.0264766	1	0.829783
chr2.191909428.G.A	rs147509469	A	Risk factor for females	CAV	A	CAVIN2-AS1	172.2	Other non-epithelial cancer of skin	neoplasms	526	27801	2	0.0247584	17.802	1.21657	0.400867	1.49312	0.180649	0.0264845	1	0.829783
chr7.54580201.A.C	rs622568	C	Severity; Risk factor	CAV-FE	C	-	285.1	Acute posthemorrhagic anemia	hematopoietic	280	29174	3	3.90914e-07	11.5723	2.26173	-0.236927	0.789049	0.106772	0.0264872	1	0.829783
chr16.57636629.G.A	rs7499679	A	Severity	CAV	A	ADGRG1	280	Iron deficiency anemias	hematopoietic	2749	28860	3	0	0	0.463349	0.0703792	1.07291	0.0317168	0.0264878	1	0.829783
chr11.2872637.A.G	rs10766439	A	Severity	CAV	A	-	244	Hypothyroidism	endocrine/metabolic	3740	30268	3	0	0	0.869332	0.0637684	1.06585	0.0287379	0.0264889	1	0.829783
chr1.161544752.A.C	rs396991	C	Severity	CAV-FE	C	FCGR3A	452.2	Deep vein thrombosis [DVT]	circulatory system	726	30021	3	0.000101505	4.03726	2.08414	0.125347	1.13354	0.0564897	0.0264913	1	0.829783
chr17.35880776.C.T	rs2107538	T	Risk factor; Severity	FCP	T	CCL5	585.4	Chronic kidney disease, Stage I or II	genitourinary	624	31923	3	0	0	0.579907	-0.146394	0.863818	0.0659792	0.0265014	1	0.829783
chr14.35401887.C.T	rs696	CC genotype	Severity	CAV	T	NFKBIA	800.1	Fracture of neck of femur	injuries & poisonings	100	26630	2	0	0	0.0658114	0.321308	1.37893	0.144814	0.0265032	1	0.829783
chr2.195499753.A.C	rs73060484	C	Severity	CAV	C	-	426.9	Cardiac pacemaker/device in situ	circulatory system	975	29392	3	2.62256e-06	3.18555	2.06581	0.168275	1.18326	0.075842	0.0265036	1	0.829783
chr4.186082920.C.T	rs3775291	T	Risk factor; Severity	CAV-FE	T	TLR3	627.1	Postmenopausal bleeding	genitourinary	562	31391	3	0	0	0.335079	0.175458	1.19179	0.0790836	0.0265115	1	0.829783
chrX.15581240.G.A	rs147464721	A	Severity	CAV	A	ACE2	281.11	Pernicious anemia	hematopoietic	139	29295	3	0	0	0.000361289	1.63384	5.1235	0.736437	0.026516	1	0.829783
chr2.195994321.C.T	rs191631470	T	Severity	CAV	T	DNAH7	510	Other diseases of lung	respiratory	298	38635	3	2.2623	47.5905	3.8161	1.35395	3.8727	0.610283	0.0265163	1	0.829783
chr10.104263031.C.A	rs4925	A	Protective for neurological complications of long COVID	CAV	A	GSTO1	276.12	Hyposmolality and/or hyponatremia	endocrine/metabolic	355	34265	3	0	0	0.0570244	0.193236	1.21317	0.0871016	0.02652	1	0.829783
chr8.38996464.C.A	rs7840270	C	Severity	CAV-FE	A	ADAM9	252.1	Hyperparathyroidism	endocrine/metabolic	581	34272	3	0.00607344	31.2772	2.91024	0.14545	1.15656	0.0655626	0.0265218	1	0.829783
chr7.117642566.G.A	rs77010898	A	Severity	CAV	A	CFTR	368	Visual disturbances	sense organs	830	26976	2	3.17158	73.6885	3.80061	1.00121	2.72157	0.451303	0.0265219	1	0.829783
chr9.30504351.C.T	rs17775810	TT genotype	Protective	CAV	T	LINC01242	560.2	Impaction of intestine	digestive	211	28071	3	0	0	1.13626	-0.358416	0.698783	0.161562	0.0265245	1	0.829783
chr19.50379362.T.C	rs1405655	C	Severity	CAV-FE	C	NR1H2	446	Polyarteritis nodosa and allied conditions	circulatory system	152	25370	2	0.00232529	7.25485	1.07822	0.262195	1.29978	0.11819	0.0265264	1	0.829783
chr17.8109899.C.T	rs151256885	T	Severity	CAV	T	ALOXE3	275.51	Hypocalcemia	endocrine/metabolic	171	36986	3	0.277479	51.4889	4.12277	0.600856	1.82368	0.270852	0.0265282	1	0.829783
chr7.117587738.G.A	rs76713772	A	Severity	CAV	A	CFTR	721.1	Spondylosis without myelopathy	musculoskeletal	1165	19650	2	0	0	0.00355502	3.1994	24.5178	1.44223	0.0265299	1	0.829783
chr4.186082920.C.T	rs3775291	T	Risk factor; Severity	CAV-FE	T	TLR3	276.13	Hyperpotassemia	endocrine/metabolic	1279	34260	3	0	0	0.392551	0.115204	1.1221	0.0519337	0.0265348	1	0.829783
chr10.36988942.A.G	rs2091431	G	Severity	CAV	A	-	594.1	Calculus of kidney	genitourinary	1196	36706	3	0	0	0.679832	0.100475	1.1057	0.045294	0.0265352	1	0.829783
chr1.173115604.T.G	rs17300100	G	Severity	CAV	G	-	555.1	Regional enteritis	digestive	553	27837	3	3.43121e-06	4.4194	2.09247	0.215066	1.23994	0.0969516	0.0265357	1	0.829783
chr13.112889041.C.T	rs9577175	T	Severity	CAV	T	ATP11A	153.3	Malignant neoplasm of rectum, rectosigmoid junction, and anus	neoplasms	716	34363	3	0	0	0.620869	0.148703	1.16033	0.0670391	0.0265445	1	0.829783
chr22.41925447.G.A	rs61756766	A	Severity	CAV	A	TNFRSF13C	578.8	Hemorrhage of rectum and anus	digestive	1056	34296	3	0	0	0.188382	0.42877	1.53537	0.193302	0.0265453	1	0.829783
chr17.63488670.G.A	rs4343	G	Severity; Risk factor	CAV	G	ACE	727.6	Rupture of tendon, nontraumatic	musculoskeletal	101	18405	2	0	0	0.190679	-0.363306	0.695373	0.163791	0.0265472	1	0.829783
chr9.133257521.T.TC	rs8176719	TC	Severity; Risk factor	CAV-FE	TC	ABO	612.2	Hypertrophy of breast (Gynecomastia)	genitourinary	278	33362	3	0	0	1.12026	0.199762	1.22111	0.0900594	0.0265474	1	0.829783
chr2.162267541.C.T	rs1990760	T	Risk factor; Severity	CAV	C	IFIH1	415.11	Pulmonary embolism and infarction, acute	circulatory system	110	13043	1	NA	NA	0	0.308832	1.36183	0.139237	0.0265523	1	0.829783
chr12.132489230.GC.G	rs56106917	G	Severity	CAV	G	FBRSL1	735	Acquired foot deformities	musculoskeletal	885	35953	3	0	0	1.29292	-0.119836	0.887066	0.0540284	0.0265537	1	0.829783
chr9.78543197.A.G	rs7027911	A	Severity	CAV	G	-	722.6	Degeneration of intervertebral disc	musculoskeletal	281	21665	2	0	0	0.272218	-0.218639	0.803612	0.0985771	0.0265584	1	0.829783
chrX.15600857.A.G	rs73635825	G	Risk factor*Conflicting; Protective*Conflicting	FCP + IP	G	ACE2	420	Carditis	circulatory system	227	24792	2	0	0	0.00103092	2.44857	11.5718	1.10399	0.026559	1	0.829783
chr21.33252612.A.G	rs2236757	A	Severity	CAV-FE	A	IFNAR2	427.7	Tachycardia NOS	circulatory system	622	28404	3	1.59341e-07	0	1.91571	-0.147628	0.862752	0.0665618	0.0265613	1	0.829783
chr9.132278286.T.C	rs11243705	C	Severity	CAV	C	SETX	564.8	NA	NA	171	38085	3	0	0	0.914467	0.318013	1.37439	0.143386	0.026563	1	0.829783
chrX.15596127.G.T	rs146598386	T	Severity	CAV	T	ACE2	041.8	H. pylori	infectious diseases	241	23270	2	0	0	0.000473297	1.33522	3.80083	0.602028	0.0265638	1	0.829783
chr5.123497022.T.C	rs62377777	T	Severity	CAV	C	-	701	Other hypertrophic and atrophic conditions of skin	dermatologic	907	35789	3	0	0	0.736404	0.121674	1.12939	0.054861	0.0265639	1	0.829783
chrX.15603134.G.A	rs7885856	G;A	Possible functional consequences	FCP + IP	A	ACE2	381.2	Eustachian tube disorders	sense organs	133	36155	3	0	0	0.139212	0.627761	1.87341	0.28306	0.0265705	1	0.829798
chr17.9267091.C.T	rs34761447	C	Severity	CAV	T	STX8	426.31	Right bundle branch block	circulatory system	133	29266	3	2.80142e-06	31.8012	2.9326	0.495947	1.64205	0.223624	0.0265705	1	0.829798
chr1.169597075.C.T	rs6127	T	Severity in males	CAV	C	SELP	204.4	Multiple myeloma	neoplasms	169	38362	3	0.0285329	27.3908	2.75447	-0.303296	0.73838	0.136762	0.0265751	1	0.829845
chr12.112919388.G.A	rs10774671	A	Severity (A allele); Protective (G allele)	CAV-FE	G	OAS1	427.5	Arrhythmia (cardiac) NOS	circulatory system	102	22305	2	0	0	0.334267	-0.334187	0.71592	0.150698	0.0265821	1	0.829909
chr12.47879112.A.G	rs2228570	AG genotype	Severity	CAV	A	VDR	800	Fracture of lower limb	injuries & poisonings	364	30798	3	0	0	0.16724	0.178508	1.19543	0.0804968	0.0265833	1	0.829909
chr10.52771482.G.A	rs5030737	A	Potential functional effect on protein	FCP + IP	A	MBL2	433.21	Cerebral artery occlusion, with cerebral infarction	circulatory system	1110	35918	3	0	0	0.728634	0.265267	1.30378	0.119626	0.0265909	1	0.829934
chr1.3081749.G.A	rs12745140	A	Severity	CAV	A	PRDM16	476	Allergic rhinitis	respiratory	4248	26228	3	0.001668	30.3257	2.8705	-0.122757	0.884478	0.0553598	0.0265925	1	0.829934
chr7.22728408.A.G	rs2069837	G	Severity	CAV-FE	G	IL6	743.9	Osteopenia or other disorder of bone and cartilage	musculoskeletal	224	34794	3	0.0964483	57.6032	4.71734	0.316079	1.37174	0.142542	0.0265933	1	0.829934
chr17.27660155.T.C	rs117217714	C	Severity	CAV	C	NOS2P1	368.9	Subjective visual disturbances	sense organs	259	35431	3	0	0	0.963464	1.02624	2.79055	0.462875	0.0266162	1	0.829936
chr9.132278286.T.C	rs11243705	C	Severity	CAV	C	SETX	371.1	Uveitis, noninfectious or NOS	sense organs	211	33039	3	0.170258	71.7352	7.07593	0.297699	1.34676	0.134274	0.0266165	1	0.829936
chr8.37849759.C.T	rs138763430	T	Severity	CAV	T	BRF2	561.1	NA	NA	2308	34479	3	0	0	0.0911482	0.625692	1.86954	0.282223	0.026622	1	0.829936
chr1.155133406.T.G	rs4971066	G	Risk factor	CAV	G	EFNA1	618	Genital prolapse	genitourinary	328	38273	3	0.0534691	48.2586	3.86537	0.227345	1.25526	0.102546	0.0266221	1	0.829936
chrX.15586459.TAAATC.T	rs755766792	T	Severity	CAV	T	ACE2	189	Cancer of urinary organs (incl. kidney and bladder)	neoplasms	302	38976	3	0	0	0.00240579	2.39008	10.9144	1.07807	0.0266224	1	0.829936
chr22.24011037.T.C	rs11090305	C	Severity	CAV	C	-	465.2	Acute pharyngitis	respiratory	1188	26552	3	0	0	0.0181582	0.107761	1.11378	0.0486069	0.0266242	1	0.829936
chr13.41746691.T.A	rs10507497	A	Severity	CAV-FE	A	VWA8	478	Throat pain	respiratory	157	26593	3	0.109395	57.8643	4.74657	0.292282	1.33948	0.131838	0.0266248	1	0.829936
chr12.132489230.GC.G	rs56106917	G	Severity	CAV	G	FBRSL1	250.7	Diabetic retinopathy	endocrine/metabolic	634	33597	3	0.00769579	38.6853	3.26186	0.136762	1.14655	0.0616885	0.0266249	1	0.829936
chr1.27373964.C.T	rs141300199	T	Severity	CAV	T	FCN3	796	Elevated prostate specific antigen [PSA]	genitourinary	626	35418	3	0	0	0.727778	1.47961	4.39123	0.667406	0.0266261	1	0.829936
chr19.35687796.G.A	rs77127536	A	Severity	CAV	A	TYMSP2	427.1	Paroxysmal tachycardia, unspecified	circulatory system	699	29487	3	0.000363014	3.17819	2.06565	0.163521	1.17765	0.0737599	0.0266278	1	0.829936
chrX.15581269.T.C	rs138390800	C	May destabilize ACE2 protein structure	FCP + IP	C	ACE2	426.91	Cardiac pacemaker in situ	circulatory system	458	29649	3	0	0	0.0017544	1.74092	5.70258	0.785289	0.026629	1	0.829936
chr18.6461231.C.G	rs11659676	G	Severity	CAV-FE	G	RPL6P27	735.21	Hammer toe (acquired)	musculoskeletal	232	26643	2	0	0	0.0518036	-0.212709	0.808392	0.0959488	0.0266302	1	0.829936
chr19.35687796.G.A	rs77127536	A	Severity	CAV	A	TYMSP2	571.81	Portal hypertension	digestive	152	32712	3	0	0	1.01705	-0.436932	0.646015	0.197101	0.0266374	1	0.829986
chr3.146517122.G.A	rs343320	A	Severity	CAV-FE	A	PLSCR1	514	Abnormal findings examination of lungs	respiratory	951	36083	3	4.33089e-06	55.0751	4.45187	0.211283	1.23526	0.0953106	0.0266381	1	0.829986
chr21.41464802.A.G	rs462574	A	Possible functional consequences	FCP + IP	A	TMPRSS2	242.1	Graves' disease	endocrine/metabolic	453	31023	3	0.0174634	24.9656	2.66544	-0.248876	0.779676	0.112273	0.0266436	1	0.829986
chr4.186082920.C.T	rs3775291	T	Risk factor; Severity	CAV-FE	T	TLR3	627.2	Symptomatic menopause	genitourinary	638	31391	3	0	0	0.986648	0.156131	1.16898	0.0704342	0.0266441	1	0.829986
chr18.6461231.C.G	rs11659676	G	Severity	CAV-FE	G	RPL6P27	430	Intracranial hemorrhage	circulatory system	154	26386	2	0.00176538	5.33883	1.0564	0.257711	1.29396	0.116269	0.0266574	1	0.830228
chr4.186083346.C.T	rs121434431	T	Severity	CAV-FE	T	TLR3	379.2	Disorders of vitreous body	sense organs	942	33683	3	0	0	0.00388272	2.66912	14.4273	1.20423	0.0266606	1	0.830228
chr2.167953627.G.A	rs7595310	A	Severity	CAV-FE	G	STK39	452.2	Deep vein thrombosis [DVT]	circulatory system	298	7591	1	NA	NA	0	0.20947	1.23302	0.0945088	0.0266632	1	0.830228
chr6.12216733.A.G	rs10755709	A	Severity	CAV	G	-	195	Cancer, suspected or other	neoplasms	450	33726	3	0.0104892	40.5074	3.36176	0.157091	1.1701	0.0708774	0.0266659	1	0.830228
chrX.15561454.T.C	rs142017934	C	Severity	CAV	C	ACE2	155	Cancer of liver and intrahepatic bile duct	neoplasms	326	36766	3	0	0	0.432412	0.932727	2.54143	0.420844	0.0266694	1	0.830228
chr17.15965007.C.T	rs8081547	T	Risk factor	FCP + IP	T	ADORA2B	280.2	Iron deficiency anemia secondary to blood loss (chronic)	hematopoietic	1067	27830	3	0.018659	59.6467	4.95623	-0.141346	0.868189	0.0637798	0.0266804	1	0.830228
chr14.94566450.G.A	rs2093266	A	Risk factor for acute kidney injury	CAV	A	SERPINA4	742	Derangement of joint, non-traumatic	musculoskeletal	161	35645	3	1.27314e-06	0	1.72015	0.322588	1.3807	0.145562	0.0266811	1	0.830228
chr4.67910532.T.C	rs9998258	T	Possible functional consequences	FCP + IP	C	TMPRSS11A	442.11	Abdominal aortic aneurysm	circulatory system	410	33376	3	0	0	0.775072	-0.493491	0.610492	0.22268	0.0266814	1	0.830228
chr5.32750877.T.C	rs1173773	C	Protective	CAV	C	NPR3	253	Disorders of the pituitary gland and its hypothalamic control	endocrine/metabolic	303	26476	2	0	0	0.00104868	0.186273	1.20475	0.0840531	0.0266823	1	0.830228
chr2.36677870.C.A	rs6714112	C	Severity	CAV	A	-	512	Other symptoms of respiratory system	respiratory	9859	22909	3	0	0	0.679686	0.0585552	1.0603	0.0264228	0.0266856	1	0.830228
chr7.54580201.A.C	rs622568	C	Severity; Risk factor	CAV-FE	C	-	428.1	Congestive heart failure (CHF) NOS	circulatory system	1108	34001	3	0	0	0.285669	-0.114157	0.892118	0.051514	0.0266889	1	0.830228
chr1.205208489.G.A	rs11240388	G	Severity	CAV-FE	G	DSTYK	379.2	Disorders of vitreous body	sense organs	255	12075	1	NA	NA	0	0.199043	1.22023	0.0898206	0.0266911	1	0.830228
chr5.123497022.T.C	rs62377777	T	Severity	CAV	C	-	327.41	Organic or persistent insomnia	neurological	619	30443	3	0	0	0.965458	0.147376	1.15879	0.0665061	0.0266928	1	0.830228
chr17.45995618.A.G	rs112572874	G	Risk factor	CAV-FE	G	MAPT	428	Congestive heart failure; nonhypertensive	circulatory system	2187	34140	3	1.61431e-06	34.3553	3.0467	0.109446	1.11566	0.0493909	0.0266976	1	0.830228
chr8.40324459.C.A	rs11779911	C	Severity	CAV	A	SIRLNT	783	Fever of unknown origin	symptoms	621	35212	3	0.0324315	73.0996	7.43485	0.141126	1.15157	0.0636878	0.0266985	1	0.830228
chr9.30504351.C.T	rs17775810	TT genotype	Protective	CAV	T	LINC01242	573.7	Abnormal results of function study of liver	digestive	766	32516	3	0	0	0.452361	-0.169739	0.843885	0.0766061	0.0267098	1	0.830228
chr9.87726001.C.A	rs41307457	C;A	Possible functional consequences	FCP + IP	A	CTSL	514.1	Abnormal results of function study of pulmonary system	respiratory	102	35958	3	0	0	1.032	0.478	1.61285	0.215731	0.0267105	1	0.830228
chr11.71456403.G.T	rs12785878	G	Severity	CAV	T	NADSYN1	560.2	Impaction of intestine	digestive	176	18171	2	0	0	0.000101642	0.255322	1.29088	0.115235	0.0267143	1	0.830228
chrX.15596127.G.T	rs146598386	T	Severity	CAV	T	ACE2	175	Acquired absence of breast	neoplasms	175	33272	3	0.939105	52.5683	4.21659	1.05212	2.8637	0.474858	0.0267159	1	0.830228
chr2.195519781.A.G	rs74417002	G	Severity	CAV	G	-	272	Disorders of lipoid metabolism	endocrine/metabolic	13489	23040	3	0	0	0.500687	-0.100584	0.904309	0.0453982	0.0267199	1	0.830228
chr1.206773552.T.C	rs1800896	C	Severity	FCP	C	IL10	681.2	Cellulitis and abscess of face/neck	dermatologic	113	33817	3	0.109835	57.4813	4.70381	-0.34516	0.708107	0.155788	0.0267208	1	0.830228
chr2.74462906.CA.C	rs765427546	C	Severity	CAV	C	MOGS	698	Pruritus and related conditions	dermatologic	949	23734	2	0	0	0.00108388	1.76352	5.83292	0.795976	0.0267229	1	0.830228
chr1.46309111.A.G	rs41292543	G	Severity	CAV-FE	G	UQCRH	256	Ovarian dysfunction	endocrine/metabolic	445	35150	3	0.00719602	0	1.89541	-0.363257	0.695408	0.16396	0.0267239	1	0.830228
chr6.147217556.A.G	rs116898161	G	Severity	CAV	G	STXBP5	571	Chronic liver disease and cirrhosis	digestive	2696	32870	3	0	0	1.03299	-0.264891	0.767289	0.119563	0.0267255	1	0.830228
chr4.186082920.C.T	rs3775291	T	Risk factor; Severity	CAV-FE	T	TLR3	539	Bariatric surgery	digestive	665	38518	3	0.026981	54.5021	4.39581	0.15701	1.17001	0.0708741	0.026737	1	0.830362
chr14.102356233.A.G	rs11160678	G	Severity	CAV	G	CINP	110	Dermatophytosis / Dermatomycosis	infectious diseases	2896	30898	3	0	0	0.204389	-0.0698453	0.932538	0.0315282	0.0267376	1	0.830362
chr6.105878879.T.A	rs9386484	T	Severity	CAV	A	-	599.2	Retention of urine	genitourinary	504	23948	3	0	0	1.28469	0.153589	1.16601	0.0693317	0.0267407	1	0.830362
chr4.107694523.TG.T	rs70947091	T	Severity	CAV-FE	T	PAPSS1	573.5	Jaundice (not of newborn)	digestive	132	32529	3	0.0336337	25.2437	2.67536	0.298839	1.34829	0.134902	0.0267443	1	0.830362
chr4.107694523.TG.T	rs70947091	T	Severity	CAV-FE	T	PAPSS1	536.8	Dyspepsia and other specified disorders of function of stomach	digestive	109	22940	2	0	0	0.447244	0.355138	1.42638	0.160321	0.0267479	1	0.830362
chrX.15561454.T.C	rs142017934	C	Severity	CAV	C	ACE2	709	Diffuse diseases of connective tissue	dermatologic	531	31937	3	0	0	0.00298769	0.874564	2.39783	0.394814	0.0267512	1	0.830362
chr4.68840276.G.A	rs115162070	G	Severity	CAV	A	-	642	Hypertension complicating pregnancy, childbirth, and the puerperium	pregnancy complications	164	38786	3	0.487432	67.1194	6.08262	0.612589	1.8452	0.27656	0.0267577	1	0.830362
chr6.45737076.T.A	rs16873740	A	Severity	CAV	A	-	327.32	Obstructive sleep apnea	neurological	2555	30503	3	0	0	1.25881	-0.0902592	0.913694	0.0407485	0.026758	1	0.830362
chr8.16932640.T.C	rs118072448	T	Severity	CAV	C	-	626.11	Absent or infrequent menstruation	genitourinary	570	30950	3	0	0	0.21618	-0.441909	0.642808	0.199506	0.0267589	1	0.830362
chr8.38996464.C.A	rs7840270	C	Severity	CAV-FE	A	ADAM9	571.8	Liver abscess and sequelae of chronic liver disease	digestive	295	32044	3	0	0	1.2936	-0.197962	0.820401	0.0893734	0.0267605	1	0.830362
chr2.195994321.C.T	rs191631470	T	Severity	CAV	T	DNAH7	740.2	Osteoarthrosis, generalized	musculoskeletal	201	31037	3	1.29969	28.456	2.79548	1.18322	3.26488	0.534226	0.0267712	1	0.830556
chrX.15596127.G.T	rs146598386	T	Severity	CAV	T	ACE2	571.51	Cirrhosis of liver without mention of alcohol	digestive	1266	32861	3	0.102937	0	1.61869	0.637424	1.8916	0.287802	0.0267737	1	0.830556
chr1.173115604.T.G	rs17300100	G	Severity	CAV	G	-	562.2	Diverticulitis	digestive	351	27837	3	0.0127974	0	1.58037	0.300857	1.35102	0.135841	0.026776	1	0.830556
chr10.28606315.C.T	rs12773860	T	Severity	CAV	T	WAC	592.11	Acute cystitis	genitourinary	559	31578	3	0.0073941	0	1.79246	0.244663	1.27719	0.110481	0.0267927	1	0.83076
chr10.89010241.T.C	rs982764	T	Severity	CAV-FE	C	FAS	687.1	Rash and other nonspecific skin eruption	dermatologic	2711	29092	3	0	0	1.0133	0.0691884	1.07164	0.0312431	0.0267934	1	0.83076
chr1.196673103.G.A	rs800292	A	Severity	CAV	G	CFH	695.7	Prurigo and Lichen	dermatologic	130	7839	1	NA	NA	0	-0.357849	0.699178	0.161593	0.0267942	1	0.83076
chr5.132485305.G.A	rs17622656	A	Risk factor	FCP + IP	A	IRF1	687.4	Disturbance of skin sensation	dermatologic	1533	29144	3	0.00455582	32.274	2.95308	0.104591	1.11026	0.0472304	0.0267955	1	0.83076
chr15.60902209.A.G	rs4774377	G	Risk factor	CAV-FE	G	RORA	722.9	Other and unspecified disc disorder	musculoskeletal	146	32488	3	0.0644131	54.8631	4.43096	0.271822	1.31235	0.122749	0.0267979	1	0.83076
chr4.166008836.A.T	rs17047200	TT genotype	Severity (TT genotype)*Conflicting; Risk factor (AA genotype)*Conflicting	CAV	T	TLL1	427.6	Premature beats	circulatory system	381	28866	3	0	0	0.702416	-0.22774	0.796331	0.102846	0.0268031	1	0.830804
chr15.100233816.G.A	rs143434383	A	Risk factor	CAV	A	ADAMTS17	263	Other nutritional deficiency	endocrine/metabolic	211	25217	3	0.108077	0	1.24445	1.02486	2.78669	0.462827	0.0268055	1	0.830804
chr12.8608014.A.G	rs11613792	A	Severity	CAV	G	AICDA	842	Other sprains and strains	injuries & poisonings	131	33967	3	0	0	0.108231	0.328226	1.3885	0.148233	0.0268114	1	0.830875
chr6.52236941.T.C	rs763780	C	Protective	FCP	C	IL17F	359.2	Myopathy	neurological	157	36522	3	0.132742	47.513	3.81047	0.448798	1.56643	0.20269	0.0268139	1	0.830875
chr14.74952741.A.G	rs2268616	G	Risk factor	CAV	G	PGF	722.1	Displacement of intervertebral disc	musculoskeletal	795	32709	3	0	0	1.34612	0.244726	1.27727	0.110531	0.026822	1	0.830964
chr22.19963748.G.A	rs4680	A	Risk factor	FCP	A	COMT	198.4	Secondary malignant neoplasm of liver	neoplasms	155	35227	3	0	0	0.0582097	-0.266468	0.766081	0.120351	0.0268229	1	0.830964
chr17.45714244.T.C	rs113661667	C	Risk factor	CAV-FE	C	LINC02210-CRHR1	729	Other disorders of soft tissues	musculoskeletal	1170	29338	3	3.03842e-06	19.2242	2.47599	0.142817	1.15352	0.0645092	0.0268358	1	0.831233
chr17.8109899.C.T	rs151256885	T	Severity	CAV	T	ALOXE3	1009	NA	NA	125	38286	3	0	0	0.582402	0.709459	2.03289	0.320472	0.0268432	1	0.831233
chr12.132489230.GC.G	rs56106917	G	Severity	CAV	G	FBRSL1	561.1	NA	NA	2304	34395	3	0	0	0.585604	-0.0734893	0.929146	0.0331962	0.0268434	1	0.831233
chr9.132278286.T.C	rs11243705	C	Severity	CAV	C	SETX	574	Cholelithiasis and cholecystitis	digestive	942	36600	3	2.49748e-09	8.43302	2.18419	0.145017	1.15606	0.0655063	0.0268439	1	0.831233
chr6.105878879.T.A	rs9386484	T	Severity	CAV	A	-	704	Diseases of hair and hair follicles	dermatologic	1056	28816	3	2.59163e-06	6.06639	2.12916	0.106664	1.11256	0.0481855	0.0268555	1	0.831351
chr13.22495675.AG.A	rs10714879	A	Severity	CAV	A	-	285.2	Anemia of chronic disease	hematopoietic	285	6047	1	NA	NA	0	-0.278397	0.756996	0.125767	0.0268568	1	0.831351
chr5.1211624.A.G	rs76067074	G	Severity	CAV-FE	G	SLC6A19	564.9	Personal history of diseases of digestive system	digestive	289	27822	3	0.0717281	26.9881	2.73928	0.417444	1.51808	0.18859	0.0268628	1	0.831351
chr1.20166359.C.T	rs72663004	T	Severity	CAV	T	PLA2G2C	362.27	Drusen (degenerative) of retina	sense organs	158	33688	3	0	0	0.843249	0.500618	1.64974	0.226167	0.0268639	1	0.831351
chr9.133251249.A.G	rs7849280	G	Protective	CAV	G	ABO	300	Anxiety disorders	mental disorders	5303	24316	3	0	0	0.330481	0.0725254	1.07522	0.0327652	0.0268641	1	0.831351
chr8.38996464.C.A	rs7840270	C	Severity	CAV-FE	A	ADAM9	344	Other paralytic syndromes	neurological	208	34197	3	0	0	0.843101	-0.257082	0.773305	0.116145	0.0268662	1	0.831351
chr12.47844974.A.G	rs731236	AG and AA genotype	Severity	CAV	G	VDR	560.4	Other intestinal obstruction	digestive	118	28377	3	0.0088557	5.07857	2.10701	0.298607	1.34798	0.134914	0.0268757	1	0.831438
chr9.133449836.G.A	rs139951127	A	Severity	CAV-FE	A	ADAMTS13	562.1	Diverticulosis	digestive	381	21485	2	0	0	0.00070564	1.73305	5.6579	0.783029	0.0268791	1	0.831438
chr8.37849759.C.T	rs138763430	T	Severity	CAV	T	BRF2	290.11	Alzheimer's disease	mental disorders	180	35127	3	0	0	0.0014268	3.35863	28.7497	1.51756	0.0268855	1	0.831438
chr17.31410594.G.A	rs178840	G	Severity	CAV	A	RAB11FIP4	350	Abnormal movement	neurological	693	10535	1	NA	NA	0	0.137456	1.14735	0.0621082	0.0268855	1	0.831438
chr1.214663607.G.A	rs143976001	A	Severity	CAV	A	CENPF	302	Sexual and gender identity disorders	mental disorders	187	15243	2	0	0	0.000602374	2.40498	11.0783	1.08668	0.0268878	1	0.831438
chr21.41470664.C.T	rs61735794	T	Risk factor	CAV	T	TMPRSS2	345.3	Convulsions	neurological	622	35053	3	0	0	0.0144812	-0.912573	0.40149	0.412348	0.02689	1	0.831438
chr1.205208489.G.A	rs11240388	G	Severity	CAV-FE	A	DSTYK	537	Other disorders of stomach and duodenum	digestive	221	23135	2	0	0	0.00413969	0.230396	1.2591	0.104105	0.0268905	1	0.831438
chr6.52200448.A.G	rs13192246	G	Severity	CAV	A	-	465	Acute upper respiratory infections of multiple or unspecified sites	respiratory	2824	21545	2	0	0	0.281872	-0.0725436	0.930025	0.0327811	0.0268997	1	0.83146
chr17.9267091.C.T	rs34761447	C	Severity	CAV	T	STX8	317	Alcohol-related disorders	mental disorders	908	31687	3	0.0496784	56.4197	4.58923	0.233483	1.26299	0.105507	0.0269001	1	0.83146
chrX.12886851.C.T	rs5743781	T	Severity; Severity for males	CAV-FE	T	TLR7	416	Cardiomegaly	circulatory system	249	37930	3	0	0	0.00147697	2.32733	10.2505	1.05169	0.026902	1	0.83146
chr2.181488719.A.C	rs2034831	C	Severity	CAV	C	ITGA4	296	Mood disorders	mental disorders	6613	24137	3	1.2878e-07	38.4358	3.24864	0.102353	1.10777	0.0462529	0.0269047	1	0.83146
chr6.31572536.A.G	rs909253	G	Risk factor	CAV	G	TNF	345.3	Convulsions	neurological	102	12064	1	NA	NA	0	0.348157	1.41645	0.157333	0.0269071	1	0.83146
chr2.6013310.G.A	rs73910904	A	Risk factor	CAV	A	-	624.9	stress incontinence, female	genitourinary	563	37687	3	9.53512e-07	0	1.86661	-0.710092	0.491599	0.320898	0.0269097	1	0.83146
chr10.89010241.T.C	rs982764	T	Severity	CAV-FE	C	FAS	296.2	Depression	mental disorders	6093	24191	3	0.00096188	34.6333	3.05966	0.0501844	1.05146	0.02268	0.0269174	1	0.831515
chr22.24011037.T.C	rs11090305	C	Severity	CAV	C	-	539	Bariatric surgery	digestive	634	36147	3	0	0	0.846002	0.14027	1.15058	0.0633932	0.026919	1	0.831515
chr3.148742201.A.C	rs5186	C	Severity	CAV	C	AGTR1	327.7	Sleep related movement disorders	neurological	301	30606	3	0	0	0.563913	0.216402	1.2416	0.0978047	0.0269256	1	0.831515
chr10.43519603.G.T	rs10793436	G	Severity	CAV	G	-	374	Other disorders of eyelids	sense organs	113	7622	1	NA	NA	0	-0.314575	0.730099	0.142186	0.0269378	1	0.831515
chr9.87726001.C.A	rs41307457	C;A	Possible functional consequences	FCP + IP	A	CTSL	295	Schizophrenia and other psychotic disorders	mental disorders	646	24138	3	0.00533572	0	1.6383	-0.220557	0.802072	0.0996954	0.0269453	1	0.831515
chr4.44416575.T.C	rs35540967	C	Severity	CAV	C	KCTD8	070.2	Viral hepatitis B	infectious diseases	438	27850	3	0	0	0.826108	0.328564	1.38897	0.148517	0.0269454	1	0.831515
chr5.96909661.C.T	rs150892504	T	Severity	CAV	T	ERAP2	741.4	Joint effusions	musculoskeletal	334	35757	3	9.9194e-07	4.16778	2.08698	0.94708	2.57817	0.428102	0.0269477	1	0.831515
chr4.67963489.G.A	rs6552134	G	Possible functional consequences	FCP + IP	G	TMPRSS11A	227.3	Benign neoplasm of pituitary gland and craniopharyngeal duct (pouch)	neoplasms	188	28540	2	0.0060208	19.8173	1.24715	0.240797	1.27226	0.108847	0.0269486	1	0.831515
chr10.52340585.A.T	rs1441121	T	Severity	CAV	A	-	701.2	Scar conditions and fibrosis of skin	dermatologic	210	34591	3	0	0	0.73584	-0.248423	0.78003	0.112295	0.0269502	1	0.831515
chr1.46309111.A.G	rs41292543	G	Severity	CAV-FE	G	UQCRH	362	Other retinal disorders	sense organs	1460	33696	3	0.0107163	21.7953	2.55739	-0.199734	0.818949	0.0902886	0.026955	1	0.831515
chr13.23084699.A.G	rs1984162	G	Severity	CAV	G	-	475.9	Postnasal drip	respiratory	758	26625	3	0	0	0.0473479	0.135404	1.145	0.0612097	0.0269576	1	0.831515
chr1.206773552.T.C	rs1800896	C	Severity	FCP	C	IL10	598	Abnormal findings on examination of urine	genitourinary	379	38262	3	0.0201952	45.0783	3.64155	0.174495	1.19065	0.0788842	0.0269638	1	0.831515
chr21.33252612.A.G	rs2236757	A	Severity	CAV-FE	A	IFNAR2	475	Chronic sinusitis	respiratory	1875	25605	3	0.00150276	32.6066	2.96765	-0.0853937	0.918151	0.0386046	0.0269659	1	0.831515
chr1.206773552.T.C	rs1800896	C	Severity	FCP	C	IL10	598.9	NA	NA	379	38265	3	0.0201926	45.0742	3.64127	0.174486	1.19063	0.078885	0.0269734	1	0.831515
chr3.148742201.A.C	rs5186	C	Severity	CAV	C	AGTR1	041	Bacterial infection NOS	infectious diseases	857	36112	3	0.0235722	55.664	4.51101	-0.160898	0.851379	0.0727437	0.0269771	1	0.831515
chr22.43928847.C.G	rs738409	G	Protective*Conflicting; Severity*Conflicting	CAV	G	PNPLA3	800	Fracture of lower limb	injuries & poisonings	389	34694	3	0.0308303	57.013	4.65257	0.182942	1.20074	0.0827138	0.0269845	1	0.831515
chr8.97128242.T.C	rs7817272	C	Severity	CAV	C	CPQ	723	Other disorders of cervical region	musculoskeletal	182	33308	3	0	0	0.897951	-0.286128	0.751166	0.129372	0.026989	1	0.831515
chr8.40324459.C.A	rs11779911	C	Severity	CAV	A	SIRLNT	704.1	Alopecia	dermatologic	856	32780	3	0	0	1.57806	0.122086	1.12985	0.055203	0.0269953	1	0.831515
chr1.3081749.G.A	rs12745140	A	Severity	CAV	A	PRDM16	681.5	Cellulitis and abscess of leg, except foot	dermatologic	623	33224	3	0.171927	78.9142	9.48507	0.261909	1.29941	0.118426	0.0269956	1	0.831515
chr10.98166813.G.T	rs10786398	T	Severity	CAV	T	R3HCC1L	070.4	Chronic hepatitis	infectious diseases	327	27728	3	0	0	0.464384	0.205111	1.22766	0.0927443	0.026996	1	0.831515
chr6.12216733.A.G	rs10755709	A	Severity	CAV	G	-	763	Thoracic or lumbosacral neuritis or radiculitis, unspecified	symptoms	2176	30646	3	0	0	0.63963	0.0743722	1.07721	0.0336299	0.0270018	1	0.831515
chr1.31151182.G.C	rs12083278	C	Severity	CAV	G	-	078	Viral warts & HPV	infectious diseases	1062	25893	3	0	0	1.22801	0.109047	1.11522	0.0493098	0.0270031	1	0.831515
chr5.32750877.T.C	rs1173773	C	Protective	CAV	T	NPR3	368	Visual disturbances	sense organs	308	8358	1	NA	NA	0	0.189753	1.20895	0.0858041	0.0270037	1	0.831515
chr4.166008836.A.T	rs17047200	TT genotype	Severity (TT genotype)*Conflicting; Risk factor (AA genotype)*Conflicting	CAV	T	TLL1	686	Other local infections of skin and subcutaneous tissue	dermatologic	296	32978	3	0	0	0.457835	0.220932	1.24724	0.099904	0.0270052	1	0.831515
chr2.45584979.T.C	-	HLA-A*02:02	Protective	IP	C	HLA-A	252	Disorders of parathyroid gland	endocrine/metabolic	455	26451	2	0	0	0.858962	0.158445	1.17169	0.0716482	0.0270064	1	0.831515
chr17.16948873.A.G	rs34557412	G	Severity	CAV	G	TNFRSF13B	348.8	Encephalopathy, not elsewhere classified	neurological	124	35043	3	0	0	0.0556184	1.34965	3.85607	0.61031	0.0270071	1	0.831515
chr19.24134099.G.A	rs10407383	A	Severity	CAV-FE	A	ZNF254	710.19	Unspecified osteomyelitis	musculoskeletal	180	36501	3	0	0	0.514281	-0.269471	0.763783	0.121856	0.0270082	1	0.831515
chr12.52726315.TC.T	rs5798227	T	Risk factor	CAV	TC	-	619.5	Noninflammatory disorders of vulva and perineum	genitourinary	127	34535	3	0.064864	37.6008	3.20517	-0.654597	0.519651	0.296015	0.0270105	1	0.831515
chr7.128938247.T.G	rs10488631	TCTA haplotype	Severity in European-Americans	CAV	T	IRF5	741.2	Stiffness of joint	musculoskeletal	1011	22936	2	0	0	0.00900343	0.102914	1.1084	0.0465407	0.027018	1	0.831515
chr18.69541156.T.C	rs12958013	T	Severity	CAV	C	DOK6	585.33	Chronic Kidney Disease, Stage III	genitourinary	317	31054	3	0.450922	74.8756	7.96038	0.343728	1.41019	0.155453	0.0270261	1	0.831515
chr19.24134099.G.A	rs10407383	A	Severity	CAV-FE	A	ZNF254	270.32	Paraproteinemia	endocrine/metabolic	257	36485	3	0	0	1.22257	0.216747	1.24203	0.0980272	0.0270298	1	0.831515
chr1.161544752.A.C	rs396991	C	Severity	CAV-FE	C	FCGR3A	427.3	Other specified cardiac dysrhythmias	circulatory system	513	27791	3	0	0	1.28185	-0.15636	0.855251	0.0707169	0.0270306	1	0.831515
chr19.31533051.C.A	rs8105499	C	Severity	CAV	A	LINC02841	605	Erectile dysfunction [ED]	genitourinary	1663	33277	3	0	0	0.876797	0.100278	1.10548	0.0453532	0.0270326	1	0.831515
chr4.24511798.A.G	rs73246461	G	Severity	CAV	G	-	428.3	Heart failure with reduced EF [Systolic or combined heart failure]	circulatory system	1237	33127	3	0.0241934	70.6842	6.82225	0.126935	1.13534	0.0574101	0.0270342	1	0.831515
chr2.36677870.C.A	rs6714112	C	Severity	CAV	A	-	250.22	Type 2 diabetes with renal manifestations	endocrine/metabolic	1553	26711	3	0	0	1.0993	-0.131421	0.876848	0.0594395	0.0270355	1	0.831515
chrX.15586459.TAAATC.T	rs755766792	T	Severity	CAV	T	ACE2	300.9	Posttraumatic stress disorder	mental disorders	509	24364	3	0	0	0.00305594	2.6398	14.0104	1.19396	0.0270387	1	0.831515
chr2.6013310.G.A	rs73910904	A	Risk factor	CAV	A	-	726.1	Enthesopathy	musculoskeletal	1358	29394	3	0.0709794	60.1221	5.01531	0.274479	1.31584	0.124146	0.0270401	1	0.831515
chrX.15564667.C.T	rs2074192	T	Severity (T allele); Severity for males > 50 y.o (T allele); Protective (C allele); Protective (CT genotype)	CAV	T	ACE2	531.4	Peptic ulcer, site unspecified	digestive	295	38157	3	0	0	0.334769	0.206819	1.22976	0.0935486	0.0270487	1	0.831515
chr3.126118894.C.T	rs1868132	T	Severity	CAV	T	ALDH1L1	426.2	Atrioventricular [AV] block	circulatory system	220	22542	2	0.10547	68.8431	3.20957	0.326236	1.38574	0.147564	0.0270496	1	0.831515
chr1.169597075.C.T	rs6127	T	Severity in males	CAV	C	SELP	270.3	Disorders of plasma protein metabolism	endocrine/metabolic	355	36576	3	0	0	1.06712	-0.203159	0.816148	0.0918963	0.0270534	1	0.831515
chr2.196087686.G.A	rs2176724	A	Severity	CAV	A	-	574.2	Calculus of bile duct	digestive	181	37229	3	0.00341521	0	1.57728	0.296592	1.34527	0.134162	0.0270566	1	0.831515
chr2.127137039.A.G	rs744373	G	Severity	CAV	G	-	771.1	Swelling of limb	symptoms	1161	34786	3	0.0184566	75.681	8.22402	-0.098014	0.906636	0.0443367	0.0270585	1	0.831515
chr8.37849759.C.T	rs138763430	T	Severity	CAV	T	BRF2	367.9	Blindness and low vision	sense organs	308	34691	3	0	0	0.593491	1.15921	3.18742	0.524373	0.0270591	1	0.831515
chr10.8988345.A.T	rs71481792	A	Severity	CAV	T	-	751	Genitourinary congenital anomalies	congenital anomalies	194	38030	3	0.0607086	55.8566	4.53068	0.26124	1.29854	0.118173	0.0270593	1	0.831515
chr4.186082920.C.T	rs3775291	T	Risk factor; Severity	CAV-FE	T	TLR3	378	Strabismus and other disorders of binocular eye movements	sense organs	173	33670	3	0.29	79.8055	9.90371	0.277879	1.32033	0.1257	0.0270593	1	0.831515
chr20.50172836.A.G	rs6122883	G	Severity	CAV-FE	G	LINC01273	389	Hearing loss	sense organs	1993	34528	3	0	0	0.609161	0.0828647	1.08639	0.0374842	0.0270596	1	0.831515
chr5.131995059.C.T	rs56162149	T	Severity	CAV-FE	C	ACSL6	271	Disorders of carbohydrate transport and metabolism	endocrine/metabolic	1337	7262	1	NA	NA	0	-0.11306	0.893097	0.0511444	0.0270628	1	0.831515
chr5.86011821.T.G	rs4424029	G	Severity	CAV	G	-	364.4	Corneal degenerations	sense organs	259	33796	3	6.4582e-08	0	1.93346	-0.217023	0.804911	0.098174	0.0270637	1	0.831515
chr4.5820150.T.C	rs3774881	T	Severity	CAV	C	CRMP1	586.4	Stricture/obstruction of ureter	genitourinary	432	22681	2	0	0	0.0890653	-0.206339	0.813557	0.0933422	0.0270661	1	0.831515
chr1.3081749.G.A	rs12745140	A	Severity	CAV	A	PRDM16	359.2	Myopathy	neurological	157	35871	3	0.0789515	25.9577	2.70116	0.473896	1.60624	0.214382	0.0270687	1	0.831515
chr9.87726001.C.A	rs41307457	C;A	Possible functional consequences	FCP + IP	A	CTSL	458	Hypotension	circulatory system	423	35973	3	0	0	0.0627019	0.249633	1.28355	0.11294	0.0270832	1	0.831515
chr1.155175305.G.A	rs7528026	A	Severity	CAV	A	TRIM46	564.9	Personal history of diseases of digestive system	digestive	292	28347	3	0	0	0.0868361	0.547443	1.72883	0.247676	0.0270833	1	0.831515
chr4.107694523.TG.T	rs70947091	T	Severity	CAV-FE	T	PAPSS1	291	Other specified nonpsychotic and/or transient mental disorders	mental disorders	249	34753	3	0	0	0.264798	0.231074	1.25995	0.104546	0.0270864	1	0.831515
chr9.87724615.A.G	rs3128509	A;G	Possible functional consequences	FCP + IP	A	CTSL	1013	NA	NA	269	37805	3	0.00113175	19.4704	2.48356	0.211489	1.23552	0.0956864	0.0270889	1	0.831515
chr1.27373964.C.T	rs141300199	T	Severity	CAV	T	FCN3	742	Derangement of joint, non-traumatic	musculoskeletal	163	35755	3	0	0	0.000999788	2.32892	10.2668	1.05373	0.0270942	1	0.831515
chr14.102356233.A.G	rs11160678	G	Severity	CAV	G	CINP	738	Other acquired musculoskeletal deformity	musculoskeletal	284	35487	3	0	0	0.158987	0.196149	1.21671	0.0887509	0.0270979	1	0.831515
chr5.77379593.G.A	rs7715119	A	Severity	CAV-FE	A	PDE8B	613.5	Mastodynia	genitourinary	451	37023	3	0	0	0.280329	-0.230121	0.794437	0.104123	0.0270985	1	0.831515
chr4.5820150.T.C	rs3774881	T	Severity	CAV	C	CRMP1	345.1	Epilepsy	neurological	137	24320	2	0	0	0.0448326	-0.333558	0.71637	0.150925	0.027099	1	0.831515
chr17.27660155.T.C	rs117217714	C	Severity	CAV	C	NOS2P1	601.1	Prostatitis	genitourinary	161	35400	3	0	0	1.126e-05	1.19364	3.29907	0.540089	0.0270996	1	0.831515
chr7.128938247.T.G	rs10488631	TCTA haplotype	Severity in European-Americans	CAV	T	IRF5	596	Other disorders of bladder	genitourinary	427	24714	2	0	0	0.41549	0.156272	1.16914	0.0707124	0.0271074	1	0.831515
chrX.15600835.T.C	rs4646116	C	Risk factor	FCP + IP	C	ACE2	446	Polyarteritis nodosa and allied conditions	circulatory system	206	33391	3	0	0	0.441614	1.33733	3.80885	0.605159	0.0271138	1	0.831515
chr6.31575324.G.A	rs361525	G	Severity	CAV-FE	A	TNF	751.21	Cystic kidney disease	congenital anomalies	105	38808	3	0	0	1.92588	0.577004	1.7807	0.261105	0.0271151	1	0.831515
chr5.124614711.G.T	rs4240376	G	Severity	CAV	T	-	197	Chemotherapy	neoplasms	1445	35224	3	0	0	1.24392	-0.107222	0.898326	0.0485202	0.0271156	1	0.831515
chr18.6461231.C.G	rs11659676	G	Severity	CAV-FE	C	RPL6P27	198	Secondary malignant neoplasm	neoplasms	100	7730	1	NA	NA	0	-0.322293	0.724486	0.145844	0.0271163	1	0.831515
chr6.32623820.T.C	rs9271609	T	Severity	CAV	C	HLA-DQA1	428	Congestive heart failure; nonhypertensive	circulatory system	2187	34162	3	0	0	0.978028	-0.0837731	0.91964	0.0379107	0.0271226	1	0.831515
chr16.85959043.C.T	rs12444486	C	Severity in African-Americans	CAV	C	-	481	Influenza	respiratory	154	32795	3	0	0	0.501686	0.258864	1.29546	0.117151	0.0271286	1	0.831515
chr1.109740350.G.T	rs1332018	T	Risk factor; Severity	CAV	G	GSTM3	743.1	Osteoporosis	musculoskeletal	2451	34796	3	0	0	0.171697	-0.0770187	0.925873	0.0348577	0.0271387	1	0.831515
chrX.12888602.G.A	rs147244662	A	Severity; Severity for males	CAV-FE	A	TLR7	270.32	Paraproteinemia	endocrine/metabolic	258	36584	3	0	0	0.00134913	2.50362	12.2266	1.13314	0.0271435	1	0.831515
chr8.37849759.C.T	rs138763430	T	Severity	CAV	T	BRF2	579	Other symptoms involving abdomen and pelvis	digestive	281	34279	3	0	0	0.00227649	2.44017	11.475	1.10443	0.0271447	1	0.831515
chrX.15600857.A.G	rs73635825	G	Risk factor*Conflicting; Protective*Conflicting	FCP + IP	G	ACE2	250.24	Type 2 diabetes with neurological manifestations	endocrine/metabolic	1367	16364	2	0	0	0.00420454	1.55797	4.74916	0.705145	0.0271449	1	0.831515
chr2.191909428.G.A	rs147509469	A	Risk factor for females	CAV	A	CAVIN2-AS1	555.21	Ulcerative colitis (chronic)	digestive	268	28330	3	0	0	0.00109288	0.59244	1.80839	0.268151	0.0271504	1	0.831515
chr5.124614711.G.T	rs4240376	G	Severity	CAV	T	-	362.2	Degeneration of macula and posterior pole of retina	sense organs	712	33672	3	0	0	1.43923	-0.15624	0.855354	0.0707188	0.0271528	1	0.831515
chr17.34252769.A.G	rs1024611	G	Risk factor	CAV	G	CCL2	378	Strabismus and other disorders of binocular eye movements	sense organs	173	33610	3	0	0	0.28841	0.257391	1.29355	0.116503	0.0271537	1	0.831515
chr6.105878879.T.A	rs9386484	T	Severity	CAV	A	-	202	Cancer of other lymphoid, histiocytic tissue	neoplasms	217	32010	3	0	0	1.51563	0.228908	1.25723	0.103611	0.0271541	1	0.831515
chr6.6924962.A.C	rs6933436	C	Severity	CAV	C	-	189.11	Malignant neoplasm of kidney, except pelvis	neoplasms	151	37693	3	0	0	0.0160883	-0.297485	0.742684	0.134652	0.0271548	1	0.831515
chr17.45995618.A.G	rs112572874	G	Risk factor	CAV-FE	G	MAPT	528	Diseases of the oral soft tissues, excluding lesions specific for gingiva and tongue	digestive	376	37292	3	0	0	0.442555	0.227459	1.25541	0.102957	0.0271559	1	0.831515
chr9.131672331.T.G	rs12551879	G	Severity	CAV	G	RAPGEF1	617	NA	NA	1038	36661	3	0.00809966	0	1.97461	-0.196091	0.821938	0.0887589	0.027157	1	0.831515
chr16.3500977.C.G	rs2301762	G	Severity	CAV	G	CLUAP1	285.1	Acute posthemorrhagic anemia	hematopoietic	280	29081	3	0.252459	65.48	5.79374	0.418096	1.51907	0.189249	0.0271583	1	0.831515
chr14.35401887.C.T	rs696	CC genotype	Severity	CAV	C	NFKBIA	070.3	Viral hepatitis C	infectious diseases	952	6093	1	NA	NA	0	0.117308	1.12447	0.0530996	0.02716	1	0.831515
chr21.41473456.A.G	rs17854725	G	Severity	CAV	G	TMPRSS2	592.11	Acute cystitis	genitourinary	451	19984	2	0	0	0.0778791	0.153075	1.16541	0.0692897	0.0271601	1	0.831515
chr5.142872984.C.T	rs10039856	C	Severity	CAV	T	ARHGAP26	695	Erythematous conditions	dermatologic	1445	32120	3	4.06814e-05	0	1.73704	0.103726	1.1093	0.0469523	0.0271626	1	0.831515
chr1.90742957.A.C	rs2166172	C	Severity	CAV-FE	C	-	426.9	Cardiac pacemaker/device in situ	circulatory system	978	29465	3	0.00382209	34.8823	3.07136	0.117374	1.12454	0.0531309	0.027165	1	0.831515
chr12.106231175.T.A	rs12823094	A	Severity	CAV	A	-	367.1	Myopia	sense organs	365	32544	3	7.15604e-06	32.8209	2.97712	-0.247318	0.780892	0.111953	0.0271666	1	0.831515
chr13.33129529.C.G	rs34425674	G	Risk factor	CAV	G	STARD13	362.6	Peripheral retinal degenerations	sense organs	202	33599	3	3.78838e-07	31.563	2.9224	0.724168	2.06301	0.327819	0.0271716	1	0.831574
chr21.41470664.C.T	rs61735794	T	Risk factor	CAV	T	TMPRSS2	250.41	Impaired fasting glucose	endocrine/metabolic	642	26940	3	0.154607	47.9357	3.84141	0.442372	1.5564	0.200264	0.0271784	1	0.831655
chr11.2872637.A.G	rs10766439	A	Severity	CAV	A	-	624.9	stress incontinence, female	genitourinary	554	36546	3	0	0	0.328315	-0.165121	0.847791	0.0747528	0.0271816	1	0.831655
chr1.155175305.G.A	rs7528026	A	Severity	CAV	A	TRIM46	369.5	Conjunctivitis, infectious	sense organs	765	33598	3	0	0	0.822995	-0.583354	0.558024	0.264098	0.027185	1	0.831655
chr1.46309111.A.G	rs41292543	G	Severity	CAV-FE	G	UQCRH	172	Skin cancer	neoplasms	677	37297	3	0.0602256	53.4354	4.29511	-0.22742	0.796586	0.10296	0.0271874	1	0.831655
chr14.102356233.A.G	rs11160678	G	Severity	CAV	G	CINP	110.11	Dermatophytosis of nail	infectious diseases	1886	30898	3	0	0	1.16794	-0.0850785	0.91844	0.0385182	0.0271896	1	0.831655
chr2.127137039.A.G	rs744373	G	Severity	CAV	G	-	707.2	Chronic ulcer of leg or foot	dermatologic	719	37738	3	0.0202938	70.2868	6.73102	0.121084	1.12872	0.054822	0.0271967	1	0.831743
chr4.143999443.G.A	rs7683365	A	Risk factor	FCP + IP	A	GYPB	286.8	Hypercoagulable state	hematopoietic	247	31738	3	0	0	0.388695	0.229136	1.25751	0.103749	0.0272054	1	0.831743
chr22.43928847.C.G	rs738409	G	Protective*Conflicting; Severity*Conflicting	CAV	G	PNPLA3	136	Other infectious and parasitic diseases	infectious diseases	493	36687	3	0	0	0.731577	-0.175075	0.839394	0.0792749	0.0272129	1	0.831743
chr15.100233816.G.A	rs143434383	A	Risk factor	CAV	A	ADAMTS17	619.1	Noninflammatory disorders of ovary, fallopian tube, and broad ligament	genitourinary	111	34509	3	0	0	0.385017	1.33213	3.78912	0.603205	0.0272146	1	0.831743
chr17.34252769.A.G	rs1024611	G	Risk factor	CAV	G	CCL2	255.21	Glucocorticoid deficiency	endocrine/metabolic	218	35067	3	1.13083e-06	0	1.77928	-0.257005	0.773364	0.116376	0.0272157	1	0.831743
chr16.57636629.G.A	rs7499679	A	Severity	CAV	A	ADGRG1	269	Proteinuria	endocrine/metabolic	1528	36023	3	0.0111909	66.469	5.96462	0.0910229	1.09529	0.0412174	0.0272192	1	0.831743
chr21.41470664.C.T	rs61735794	T	Risk factor	CAV	T	TMPRSS2	599	Other symptoms/disorders or the urinary system	genitourinary	5137	28942	3	0	0	0.871033	-0.213407	0.807827	0.0966383	0.0272228	1	0.831743
chr4.153687301.A.G	rs1898830	G	Severity; Risk factor	CAV	G	TLR2	610.8	Other specified benign mammary dysplasias	genitourinary	110	33232	3	0	0	1.56915	0.327846	1.38798	0.148462	0.0272247	1	0.831743
chr4.153687301.A.G	rs1898830	G	Severity; Risk factor	CAV	G	TLR2	626.11	Absent or infrequent menstruation	genitourinary	576	31203	3	0	0	0.0353644	-0.163938	0.848795	0.0742379	0.0272251	1	0.831743
chr4.67910402.G.A	rs4860265	G	Possible functional consequences	FCP + IP	G	TMPRSS11A	705.3	Hidradenitis	dermatologic	150	20645	2	0	0	0.0237021	0.263836	1.30191	0.119477	0.0272263	1	0.831743
chr12.57108399.C.T	rs324011	T	Risk factor; Severity	CAV	T	STAT6	204	Leukemia	neoplasms	293	38040	3	0	0	1.35033	-0.220572	0.80206	0.0998897	0.0272334	1	0.831743
chr9.78543197.A.G	rs7027911	A	Severity	CAV	A	-	840	Sprains and strains	injuries & poisonings	104	12704	1	NA	NA	0	-0.319848	0.72626	0.144852	0.027237	1	0.831743
chr7.128954129.T.C	rs10488631	TCTA haplotype	Severity in European-Americans	CAV	C	IRF5	271	Disorders of carbohydrate transport and metabolism	endocrine/metabolic	1409	7685	1	NA	NA	0	0.298184	1.34741	0.135044	0.0272404	1	0.831743
chr13.73984368.C.T	rs12871414	C	Severity	CAV	T	KLF12	656	Other perinatal conditions of fetus or newborn	pregnancy complications	220	38235	3	0	0	1.78435	0.273975	1.31518	0.124082	0.0272432	1	0.831743
chr9.87725456.A.T	rs56952354	A;T	Possible functional consequences	FCP + IP	T	CTSL	302.1	Decreased libido	mental disorders	108	18446	2	0	0	0.000594502	1.03326	2.81021	0.467961	0.0272442	1	0.831743
chr17.42362183.A.G	rs744166	G	Risk factor; Severity	CAV	G	STAT3	613	Other nonmalignant breast conditions	genitourinary	494	28263	2	0.00930384	37.3185	1.59537	-0.154554	0.856797	0.0699975	0.0272443	1	0.831743
chr13.33129529.C.G	rs34425674	G	Risk factor	CAV	G	STARD13	433.21	Cerebral artery occlusion, with cerebral infarction	circulatory system	1109	35840	3	0.232128	67.0704	6.07357	0.427504	1.53342	0.193618	0.0272463	1	0.831743
chrX.15581240.G.A	rs147464721	A	Severity	CAV	A	ACE2	278.1	Obesity	endocrine/metabolic	7220	25879	3	0.0369708	0	1.37334	-0.460092	0.631226	0.208384	0.0272512	1	0.831743
chr5.1211624.A.G	rs76067074	G	Severity	CAV-FE	G	SLC6A19	574.3	Cholecystitis without cholelithiasis	digestive	183	36567	3	0.381707	66.3789	5.94865	0.518565	1.67962	0.234869	0.0272516	1	0.831743
chr9.87726151.C.T	rs41312184	C;T	Possible functional consequences	FCP + IP	T	CTSL	300	Anxiety disorders	mental disorders	5306	24354	3	0	0	0.22481	0.184188	1.20224	0.0834238	0.0272541	1	0.831743
chr10.130802064.T.G	rs12253652	G	Severity	CAV	G	-	350	Abnormal movement	neurological	3264	32633	3	0	0	0.5531	0.082485	1.08598	0.0373611	0.0272595	1	0.831743
chr17.15965007.C.T	rs8081547	T	Risk factor	FCP + IP	T	ADORA2B	227.3	Benign neoplasm of pituitary gland and craniopharyngeal duct (pouch)	neoplasms	254	36478	3	0	0	0.196343	-0.287698	0.749988	0.130314	0.0272626	1	0.831743
chr7.117642566.G.A	rs77010898	A	Severity	CAV	A	CFTR	557	Intestinal malabsorption (non-celiac)	digestive	100	21479	2	0	0	0.000173206	1.67339	5.33019	0.757968	0.0272632	1	0.831743
chr14.35401887.C.T	rs696	CC genotype	Severity	CAV	T	NFKBIA	531	Peptic ulcer (excl. esophageal)	digestive	358	29041	2	0.0373848	68.6348	3.18825	0.171569	1.18717	0.0777158	0.0272693	1	0.831757
chrX.15600835.T.C	rs4646116	C	Risk factor	FCP + IP	C	ACE2	365.1	Open-angle glaucoma	sense organs	290	34084	3	1.01022	10.4214	2.23268	1.36015	3.89679	0.616119	0.027271	1	0.831757
chr1.173115604.T.G	rs17300100	G	Severity	CAV	G	-	332	Parkinson's disease	neurological	256	34408	3	0	0	0.518098	-0.362856	0.695687	0.164377	0.0272817	1	0.831757
chr16.3500977.C.G	rs2301762	G	Severity	CAV	G	CLUAP1	574.2	Calculus of bile duct	digestive	179	37057	3	0	0	0.436949	0.497511	1.64462	0.225389	0.0272903	1	0.831757
chr15.34253720.A.G	rs2705343	G	Severity	CAV-FE	G	SLC12A6	619	Noninflammatory female genital disorders	genitourinary	2027	33828	3	0	0	1.17459	-0.105977	0.899445	0.0480116	0.0272912	1	0.831757
chr1.12192898.T.G	rs1061622	T	Severity	CAV-FE	G	TNFRSF1B	427	Cardiac dysrhythmias	circulatory system	5057	29611	3	0	0	0.710939	-0.0628632	0.939072	0.0284793	0.0272912	1	0.831757
chr21.41473715.C.A	rs2298661	A	Protective	CAV-FE	A	TMPRSS2	420	Carditis	circulatory system	322	37365	3	0	0	0.897604	-0.239157	0.787291	0.108349	0.0272937	1	0.831757
chr2.45584979.T.C	-	HLA-A*02:02	Protective	IP	T	HLA-A	355.1	Chronic pain syndrome	neurological	193	8386	1	NA	NA	0	-0.242493	0.784669	0.109863	0.0272978	1	0.831757
chr10.43519603.G.T	rs10793436	G	Severity	CAV	T	-	704.2	Hirsutism	dermatologic	109	24280	2	0	0	0.585568	0.310429	1.36401	0.140642	0.0272979	1	0.831757
chr2.36677870.C.A	rs6714112	C	Severity	CAV	A	-	260.6	Anorexia	endocrine/metabolic	356	25021	3	4.77778e-06	0	1.85857	0.230319	1.259	0.104348	0.0272988	1	0.831757
chr2.195499753.A.C	rs73060484	C	Severity	CAV	C	-	536	Disorders of function of stomach	digestive	418	35747	3	0.106084	66.2432	5.92473	0.23369	1.26325	0.105876	0.0272993	1	0.831757
chr1.206773552.T.C	rs1800896	C	Severity	FCP	C	IL10	041.8	H. pylori	infectious diseases	241	23263	2	0	0	0.703619	0.213701	1.23825	0.0968214	0.0273023	1	0.831757
chr9.21131628.G.C	rs12236000	G	Severity	CAV	C	-	800	Fracture of lower limb	injuries & poisonings	391	35002	3	1.31073e-06	25.7184	2.69246	-0.301696	0.739563	0.136696	0.0273095	1	0.831757
chr1.155175305.G.A	rs7528026	A	Severity	CAV	A	TRIM46	136	Other infectious and parasitic diseases	infectious diseases	502	37199	3	0	0	1.25416	0.435579	1.54586	0.197365	0.0273163	1	0.831757
chr10.104263031.C.A	rs4925	A	Protective for neurological complications of long COVID	CAV	A	GSTO1	613.7	Other signs and symptoms in breast	genitourinary	112	24322	2	0.139762	55.9946	2.27245	0.370409	1.44833	0.16784	0.0273198	1	0.831757
chrX.15589409.C.T	rs148771870	T	interindividual clinical variability; may destabilize ACE2 protein structure	CAV-FE	T	ACE2	250.42	Other abnormal glucose	endocrine/metabolic	2131	26967	3	0	0	0.00600908	2.15473	8.62553	0.97637	0.0273228	1	0.831757
chr17.45995618.A.G	rs112572874	G	Risk factor	CAV-FE	G	MAPT	496.3	Bronchiectasis	respiratory	276	29647	3	0	0	0.863556	0.24734	1.28061	0.112077	0.027323	1	0.831757
chr3.1052111.C.G	rs1504061	G	Severity	CAV	G	-	569	Other disorders of intestine	digestive	703	35584	3	0.0482213	59.7088	4.96387	0.222887	1.24968	0.100998	0.0273243	1	0.831757
chr14.72467521.C.T	rs12587980	T	Severity	CAV	T	RGS6	590	Pyelonephritis	genitourinary	203	31807	3	0	0	1.03421	0.226283	1.25393	0.10254	0.02733	1	0.831757
chr11.320836.C.T	rs34481144	T	Severity	CAV	T	IFITM3	339	Other headache syndromes	neurological	1632	32129	3	0	0	1.34206	0.102351	1.10777	0.0463847	0.0273443	1	0.831757
chr6.52200448.A.G	rs13192246	G	Severity	CAV	G	-	565	Anal and rectal conditions	digestive	349	8474	1	NA	NA	0	0.211735	1.23582	0.0959587	0.0273472	1	0.831757
chrX.12889539.C.G	rs3853839	G	Severity; Risk factor	CAV-FE	G	TLR7	362.3	Other nondiabetic retinopathy	sense organs	225	31551	3	0	0	0.260357	0.267896	1.30721	0.121412	0.0273489	1	0.831757
chr16.57636629.G.A	rs7499679	A	Severity	CAV	A	ADGRG1	562.2	Diverticulitis	digestive	352	27953	3	0.00865141	18.7688	2.46211	-0.201353	0.817624	0.0912546	0.0273496	1	0.831757
chr14.94566450.G.A	rs2093266	A	Risk factor for acute kidney injury	CAV	A	SERPINA4	250.1	Type 1 diabetes	endocrine/metabolic	568	26865	3	0.00737359	33.1626	2.99234	0.180153	1.1974	0.0816483	0.0273524	1	0.831757
chr20.50172836.A.G	rs6122883	G	Severity	CAV-FE	G	LINC01273	557	Intestinal malabsorption (non-celiac)	digestive	136	27993	3	0	0	0.00627441	-0.336803	0.71405	0.152655	0.0273627	1	0.831757
chrX.15602217.T.C	rs190509934	C	Protective	CAV	C	ACE2	599	Other symptoms/disorders or the urinary system	genitourinary	5136	28956	3	0	0	0.639553	0.331462	1.393	0.150237	0.0273657	1	0.831757
chr17.27660155.T.C	rs117217714	C	Severity	CAV	C	NOS2P1	198.6	Secondary malignancy of bone	neoplasms	151	35204	3	0	0	0.00172453	2.33718	10.352	1.05935	0.0273667	1	0.831757
chrX.15602217.T.C	rs190509934	C	Protective	CAV	C	ACE2	350	Abnormal movement	neurological	3342	33478	3	1.97161e-06	0	1.54571	0.37371	1.45312	0.169388	0.0273676	1	0.831757
chr13.19647239.G.A	rs191299359	A	Severity	CAV	A	MPHOSPH8	295	Schizophrenia and other psychotic disorders	mental disorders	383	18500	2	0	0	0.00177557	2.44213	11.4975	1.10694	0.0273701	1	0.831757
chrX.15581240.G.A	rs147464721	A	Severity	CAV	A	ACE2	411.4	Coronary atherosclerosis	circulatory system	4110	33159	3	0	0	0.925463	0.555744	1.74324	0.251913	0.0273777	1	0.831757
chr5.159315942.T.G	rs3212227	T	Severity	FCP	G	IL12B	495	Asthma	respiratory	5564	29562	3	0	0	1.57931	0.0516304	1.05299	0.0234043	0.0273823	1	0.831757
chr11.71456403.G.T	rs12785878	G	Severity	CAV	T	NADSYN1	555	Inflammatory bowel disease and other gastroenteritis and colitis	digestive	330	18171	2	0.0392788	68.9754	3.22325	0.192156	1.21186	0.0871069	0.0273851	1	0.831757
chr6.18015216.C.T	rs140247774	T	Severity	CAV	T	-	599.8	Other symptoms involving urinary system	genitourinary	261	28689	3	0	0	0.297708	-0.849858	0.427476	0.385255	0.0273868	1	0.831757
chr1.12207235.C.T	rs3397	T	Severity	CAV-FE	T	TNFRSF1B	296.22	Major depressive disorder	mental disorders	1242	4935	1	NA	NA	0	0.127905	1.13645	0.0579823	0.0273884	1	0.831757
chr20.23046984.T.C	rs1042580	C	Severity	CAV	C	THBD	272.12	Hyperglyceridemia	endocrine/metabolic	357	14191	2	0.0248354	57.22	2.33754	0.181407	1.1989	0.0822391	0.0273946	1	0.831757
chr17.45995618.A.G	rs112572874	G	Risk factor	CAV-FE	G	MAPT	275	Disorders of mineral metabolism	endocrine/metabolic	1181	37283	3	0.0053359	19.5842	2.48707	0.135925	1.1456	0.0616211	0.0273969	1	0.831757
chr1.20166359.C.T	rs72663004	T	Severity	CAV	T	PLA2G2C	443.1	Raynaud's syndrome	circulatory system	169	33395	3	0	0	0.967213	-0.750135	0.472303	0.340076	0.027399	1	0.831757
chrX.15600835.T.C	rs4646116	C	Risk factor	FCP + IP	C	ACE2	260	Protein-calorie malnutrition	endocrine/metabolic	656	25266	3	0	0	0.78772	0.803055	2.23235	0.364074	0.0274018	1	0.831757
chr12.47844974.A.G	rs731236	AG and AA genotype	Severity	CAV	G	VDR	289	Other diseases of blood and blood-forming organs	hematopoietic	808	34551	3	0	0	1.05621	-0.123928	0.883443	0.0561869	0.027409	1	0.831757
chr9.133257521.T.TC	rs8176719	TC	Severity; Risk factor	CAV-FE	TC	ABO	456	Chronic venous insufficiency [CVI]	circulatory system	1184	31910	3	0	0	0.114947	0.101954	1.10733	0.0462246	0.0274103	1	0.831757
chr10.52771475.C.T	rs1800450	T	Severity	CAV	T	MBL2	427.3	Other specified cardiac dysrhythmias	circulatory system	537	29621	3	0.0521318	61.208	5.1557	0.204319	1.22669	0.092637	0.0274125	1	0.831757
chr13.23084699.A.G	rs1984162	G	Severity	CAV	G	-	604	Disorders of penis	genitourinary	245	33881	3	0	0	0.376546	-0.267922	0.764968	0.121477	0.0274164	1	0.831757
chr1.31151182.G.C	rs12083278	C	Severity	CAV	G	-	617	NA	NA	961	34093	3	0	0	1.25348	0.114794	1.12164	0.0520491	0.0274198	1	0.831757
chr2.36677870.C.A	rs6714112	C	Severity	CAV	A	-	350	Abnormal movement	neurological	3318	33182	3	0	0	1.25854	0.0848267	1.08853	0.0384617	0.02742	1	0.831757
chr1.155175305.G.A	rs7528026	A	Severity	CAV	A	TRIM46	496.1	Emphysema	respiratory	691	29603	3	0.0767857	34.9098	3.07266	0.419644	1.52142	0.190275	0.0274221	1	0.831757
chr19.24134099.G.A	rs10407383	A	Severity	CAV-FE	A	ZNF254	727	Other disorders of synovium, tendon, and bursa	musculoskeletal	1385	29328	3	0.0034628	27.8962	2.77378	-0.0999391	0.904893	0.0453152	0.0274247	1	0.831757
chr8.38963809.A.G	rs10808999	G	Severity	CAV	A	PLEKHA2	411.2	Myocardial infarction	circulatory system	150	8095	1	NA	NA	0	-1.28584	0.276417	0.583039	0.0274249	1	0.831757
chr6.31153649.G.A	rs143334143	A	Severity; Risk factor	CAV-FE	A	CCHCR1	350.1	Abnormal involuntary movements	neurological	876	33500	3	0.0395832	59.9591	4.9949	0.186564	1.2051	0.0845944	0.0274267	1	0.831757
chr6.160716758.G.A	rs4252187	A	Potential functional effect on protein	FCP + IP	A	PLG	227.3	Benign neoplasm of pituitary gland and craniopharyngeal duct (pouch)	neoplasms	269	38294	3	0	0	0.00165864	2.36576	10.6521	1.07272	0.0274268	1	0.831757
chrX.15586459.TAAATC.T	rs755766792	T	Severity	CAV	T	ACE2	054	Herpes simplex	infectious diseases	1236	27995	3	0	0	0.00698012	1.05928	2.88429	0.480347	0.0274374	1	0.831757
chr4.186083346.C.T	rs121434431	T	Severity	CAV-FE	T	TLR3	425	Cardiomyopathy	circulatory system	870	37748	3	0	0	0.00361386	2.56848	13.0459	1.16473	0.027439	1	0.831757
chr9.4329170.T.C	rs3895472	C	Severity	CAV	T	GLIS3	580.3	Nephritis and nephropathy without mention of glomerulonephritis	genitourinary	250	31220	3	0	0	0.382017	0.277307	1.31957	0.125755	0.027444	1	0.831757
chr2.162044379.C.T	rs3788979	T	Risk factor	CAV	T	DPP4	352.2	Facial nerve disorders [CN7]	neurological	183	34642	3	0	0	1.44975	0.321161	1.37873	0.145645	0.027447	1	0.831757
chr17.63488670.G.A	rs4343	G	Severity; Risk factor	CAV	G	ACE	726	Peripheral enthesopathies and allied syndromes	musculoskeletal	1987	18405	2	0.0251625	88.0485	8.36716	-0.0830512	0.920304	0.0376634	0.0274478	1	0.831757
chr6.160716758.G.A	rs4252187	A	Potential functional effect on protein	FCP + IP	A	PLG	537	Other disorders of stomach and duodenum	digestive	266	36030	3	0	0	0.00124736	2.4001	11.0243	1.08845	0.0274494	1	0.831757
chr9.131672331.T.G	rs12551879	G	Severity	CAV	G	RAPGEF1	255.1	Adrenal hyperfunction	endocrine/metabolic	138	35049	3	0	0	0.679393	0.420823	1.52321	0.19085	0.0274547	1	0.831757
chr9.33426577.A.G	rs10813976	G	Severity	CAV	G	-	706	Diseases of sebaceous glands	dermatologic	2389	32914	3	0.00383843	39.1056	3.28438	-0.0927057	0.911462	0.0420441	0.0274566	1	0.831757
chr21.41473456.A.G	rs17854725	G	Severity	CAV	A	TMPRSS2	803	Fracture of upper limb	injuries & poisonings	136	12157	1	NA	NA	0	-0.27931	0.756306	0.126676	0.0274596	1	0.831757
chr1.90742957.A.C	rs2166172	C	Severity	CAV-FE	C	-	427.8	Sinoatrial node dysfunction (Bradycardia)	circulatory system	279	29465	3	0	0	0.837357	0.214571	1.23933	0.0973154	0.0274608	1	0.831757
chr20.23046984.T.C	rs1042580	C	Severity	CAV	C	THBD	386.2	Peripheral or central vertigo	sense organs	199	20045	2	0.0233831	43.1793	1.75992	-0.267583	0.765227	0.121359	0.0274625	1	0.831757
chr7.117587778.G.T	rs113993959	T	Severity	CAV	T	CFTR	079.9	Viremia, NOS	infectious diseases	296	21821	2	0	0	0.00103842	2.35212	10.5079	1.06679	0.0274644	1	0.831757
chr2.113129630.T.C	rs419598	C	Risk factor	CAV	C	IL1RN	415	Pulmonary heart disease	circulatory system	744	37663	3	0	0	0.367452	0.155516	1.16826	0.070534	0.0274652	1	0.831757
chr15.90866675.C.T	rs79742014	T	Protective	IP	T	FURIN	255	Disorders of adrenal glands	endocrine/metabolic	477	34981	3	1.56472e-06	9.93834	2.2207	0.439448	1.55185	0.199311	0.0274655	1	0.831757
chr11.2872637.A.G	rs10766439	A	Severity	CAV	A	-	368.9	Subjective visual disturbances	sense organs	250	34355	3	0	0	0.490088	0.224409	1.25158	0.101783	0.0274705	1	0.831757
chr18.6461231.C.G	rs11659676	G	Severity	CAV-FE	C	RPL6P27	244.1	Secondary hypothyroidism	endocrine/metabolic	168	7202	1	NA	NA	0	0.247332	1.2806	0.112181	0.0274713	1	0.831757
chr12.112919388.G.A	rs10774671	A	Severity (A allele); Protective (G allele)	CAV-FE	G	OAS1	279.7	Other immunological findings	endocrine/metabolic	1130	27344	2	0.00764428	62.8761	2.69368	-0.101182	0.903769	0.0458929	0.0274721	1	0.831757
chr21.41660268.A.T	rs2252109	A	Severity	CAV	T	-	427	Cardiac dysrhythmias	circulatory system	1461	9537	1	NA	NA	0	-0.0923388	0.911796	0.0418821	0.0274729	1	0.831757
chr1.169597075.C.T	rs6127	T	Severity in males	CAV	C	SELP	338.2	Chronic pain	neurological	5939	28805	3	0.0040188	69.2477	6.50359	-0.0537667	0.947653	0.0243887	0.027484	1	0.831757
chr13.23084699.A.G	rs1984162	G	Severity	CAV	G	-	252.1	Hyperparathyroidism	endocrine/metabolic	599	35047	3	0	0	1.00115	-0.161971	0.850466	0.0734715	0.0274859	1	0.831757
chr14.102356233.A.G	rs11160678	G	Severity	CAV	G	CINP	571.51	Cirrhosis of liver without mention of alcohol	digestive	1248	32358	3	0.00589925	45.7828	3.68886	-0.103298	0.901858	0.0468574	0.0274878	1	0.831757
chr19.52830722.G.A	rs10411226	G	Severity	CAV	G	ZNF28	250.1	Type 1 diabetes	endocrine/metabolic	491	22226	3	0	0	0.644134	0.150905	1.16289	0.0684533	0.0274895	1	0.831757
chr12.57108399.C.T	rs324011	T	Risk factor; Severity	CAV	T	STAT6	416	Cardiomegaly	circulatory system	248	37608	3	0	0	0.468436	0.231444	1.26042	0.104988	0.0274907	1	0.831757
chr5.157106730.T.C	rs35960726	C	Severity	CAV	C	HAVCR2	618	Genital prolapse	genitourinary	332	38702	3	0	0	0.741088	1.69153	5.42776	0.767333	0.0274945	1	0.831757
chr7.22548762.C.T	rs13227460	T	Severity	CAV	T	STEAP1B	277	Other disorders of metabolism	endocrine/metabolic	772	35877	3	0	0	1.2024	0.158975	1.17231	0.0721253	0.0275139	1	0.831757
chr17.9267091.C.T	rs34761447	C	Severity	CAV	T	STX8	427.2	Atrial fibrillation and flutter	circulatory system	1686	29266	3	0	0	0.184239	0.170537	1.18594	0.0773715	0.0275147	1	0.831757
chr19.24134099.G.A	rs10407383	A	Severity	CAV-FE	A	ZNF254	270.3	Disorders of plasma protein metabolism	endocrine/metabolic	353	36485	3	0.00252169	20.9219	2.52915	0.184079	1.20211	0.0835156	0.0275155	1	0.831757
chr12.8058591.T.C	rs7842	C	Risk factor; Severity	CAV	C	C3AR1	345.1	Epilepsy	neurological	221	35025	3	0	0	1.14449	-0.236093	0.789707	0.107115	0.027516	1	0.831757
chr17.15965007.C.T	rs8081547	T	Risk factor	FCP + IP	T	ADORA2B	427	Cardiac dysrhythmias	circulatory system	4881	28118	3	2.13029e-06	3.68229	2.07646	0.0649069	1.06706	0.0294484	0.0275182	1	0.831757
chr12.47844974.A.G	rs731236	AG and AA genotype	Severity	CAV	G	VDR	195	Cancer, suspected or other	neoplasms	477	35213	3	0.018588	56.6213	4.61056	0.15277	1.16506	0.0693143	0.0275228	1	0.831757
chr13.102695866.A.G	rs599976	G	Severity	CAV-FE	G	METTL21C	626.12	Excessive or frequent menstruation	genitourinary	723	31349	3	2.90193e-06	0	1.4818	0.176661	1.19323	0.0801575	0.0275297	1	0.831757
chr4.186083346.C.T	rs121434431	T	Severity	CAV-FE	T	TLR3	402	NA	NA	834	37324	3	0	0	0.00340081	2.50782	12.2781	1.13794	0.0275373	1	0.831757
chrX.15596127.G.T	rs146598386	T	Severity	CAV	T	ACE2	536.8	Dyspepsia and other specified disorders of function of stomach	digestive	110	23158	2	0	0	0.000490076	1.64286	5.16995	0.745465	0.0275377	1	0.831757
chr7.117559590.ATCT.A	rs113993960	A	Severity	CAV	A	CFTR	735.2	Acquired toe deformities	musculoskeletal	473	35918	3	0	0	0.558174	0.811834	2.25203	0.368381	0.0275391	1	0.831757
chr9.33426577.A.G	rs10813976	G	Severity	CAV	G	-	642	Hypertension complicating pregnancy, childbirth, and the puerperium	pregnancy complications	163	38830	3	0.0676706	35.6585	3.10842	-0.41171	0.662516	0.186821	0.0275403	1	0.831757
chr2.191909428.G.A	rs147509469	A	Risk factor for females	CAV	A	CAVIN2-AS1	208	Benign neoplasm of colon	neoplasms	1424	35255	3	0.0153991	8.9034	2.19547	0.318764	1.37543	0.144648	0.0275437	1	0.831757
chr14.35401887.C.T	rs696	CC genotype	Severity	CAV	T	NFKBIA	241.2	Nontoxic multinodular goiter	endocrine/metabolic	551	23239	2	0	0	0.644987	0.140364	1.15069	0.063695	0.0275456	1	0.831757
chr11.784340.C.G	rs7104929	G	Severity	CAV-FE	G	-	724	Other and unspecified disorders of back	musculoskeletal	672	33010	3	0	0	0.36778	0.135037	1.14458	0.0612778	0.0275461	1	0.831757
chr2.167953627.G.A	rs7595310	A	Severity	CAV-FE	A	STK39	302	Sexual and gender identity disorders	mental disorders	213	18205	2	0.0294438	52.6208	2.11063	0.243215	1.27534	0.110369	0.0275494	1	0.831757
chr17.31410594.G.A	rs178840	G	Severity	CAV	A	RAB11FIP4	335	Multiple sclerosis	neurological	167	10617	1	NA	NA	0	-0.285625	0.751545	0.129618	0.0275533	1	0.831757
chr1.161544752.A.C	rs396991	C	Severity	CAV-FE	C	FCGR3A	272.12	Hyperglyceridemia	endocrine/metabolic	868	21553	3	4.84593e-06	11.6534	2.26381	-0.123477	0.883842	0.0560349	0.0275548	1	0.831757
chr21.41470664.C.T	rs61735794	T	Risk factor	CAV	T	TMPRSS2	459.7	Blood vessel replaced	circulatory system	174	36280	3	0	0	0.241706	0.7238	2.06225	0.32848	0.0275609	1	0.831757
chr1.3081749.G.A	rs12745140	A	Severity	CAV	A	PRDM16	835	Internal derangement of knee	injuries & poisonings	206	37455	3	0	0	0.731123	0.417756	1.51855	0.189596	0.0275669	1	0.831757
chr14.74952741.A.G	rs2268616	G	Risk factor	CAV	G	PGF	356	Hereditary and idiopathic peripheral neuropathy	neurological	456	35807	3	4.02073e-06	0	1.94	0.341779	1.40745	0.155127	0.0275792	1	0.831757
chr1.155133406.T.G	rs4971066	G	Risk factor	CAV	G	EFNA1	260	Protein-calorie malnutrition	endocrine/metabolic	646	24958	3	0	0	0.277932	-0.199491	0.819148	0.0905452	0.0275795	1	0.831757
chr3.27146807.G.A	rs17317135	G	Severity	CAV	A	NEK10	642	Hypertension complicating pregnancy, childbirth, and the puerperium	pregnancy complications	159	38296	3	0	0	0.44655	0.737274	2.09023	0.334644	0.0275836	1	0.831757
chr7.128938247.T.G	rs10488631	TCTA haplotype	Severity in European-Americans	CAV	T	IRF5	585.3	Chronic renal failure [CKD]	genitourinary	2051	20132	2	0	0	0.277939	0.0773187	1.08039	0.0350952	0.0275865	1	0.831757
chr17.9267091.C.T	rs34761447	C	Severity	CAV	T	STX8	704	Diseases of hair and hair follicles	dermatologic	1222	34197	3	0	0	0.14413	0.193089	1.21299	0.0876464	0.0275919	1	0.831757
chrX.15596127.G.T	rs146598386	T	Severity	CAV	T	ACE2	564.9	Personal history of diseases of digestive system	digestive	294	28385	3	0	0	0.00256047	1.15393	3.17062	0.52383	0.0276044	1	0.831757
chr21.41507982.C.A	rs75603675	A	Protective*Conflicting; Risk factor*Conflicting; Severity*Conflicting	CAV	A	TMPRSS2	564.8	NA	NA	169	37443	3	0	0	0.928625	0.246963	1.28013	0.112111	0.0276053	1	0.831757
chrX.15592465.T.A	rs73195521	A	Severity	CAV	A	ACE2	790	Nonspecific findings on examination of blood	symptoms	154	32777	3	0	0	0.000761508	2.31048	10.0793	1.04888	0.027608	1	0.831757
chr22.19963748.G.A	rs4680	A	Risk factor	FCP	A	COMT	427.22	Atrial flutter	circulatory system	338	29639	3	0	0	0.106977	0.176564	1.19311	0.0801547	0.0276094	1	0.831757
chr3.157438240.A.G	rs1840680	AG genotype)	Protective	CAV	A	PTX3	362.27	Drusen (degenerative) of retina	sense organs	158	33629	3	0	0	1.47254	-0.27289	0.761177	0.123887	0.0276142	1	0.831757
chr19.50379362.T.C	rs1405655	C	Severity	CAV-FE	C	NR1H2	871	Open wounds of extremities	injuries & poisonings	162	28554	2	0	0	0.00283568	-0.265995	0.766443	0.120757	0.0276143	1	0.831757
chr5.86011821.T.G	rs4424029	G	Severity	CAV	G	-	479	Other upper respiratory disease	respiratory	1426	26463	3	0	0	1.31068	0.0901296	1.09432	0.0409183	0.0276179	1	0.831757
chr16.85959043.C.T	rs12444486	C	Severity in African-Americans	CAV	C	-	433.3	Cerebral ischemia	circulatory system	655	34416	3	0	0	1.44674	0.126752	1.13514	0.0575446	0.0276181	1	0.831757
chr7.22728630.G.T	rs2066992	T	Protective	CAV-FE	T	IL6	379.2	Disorders of vitreous body	sense organs	941	33609	3	0	0	0.743055	0.165836	1.18038	0.0752901	0.0276212	1	0.831757
chr11.611919.C.G	rs702966	C	Severity in African-Americans	CAV	G	PHRF1	624.9	stress incontinence, female	genitourinary	452	28478	2	0.0540078	79.9777	4.99443	0.154847	1.16748	0.070305	0.0276295	1	0.831757
chr15.90866675.C.T	rs79742014	T	Protective	IP	T	FURIN	751.2	Congenital anomalies of urinary system	congenital anomalies	161	38624	3	0	0	1.48706	0.687137	1.98802	0.31198	0.0276296	1	0.831757
chr17.16948873.A.G	rs34557412	G	Severity	CAV	G	TNFRSF13B	348	Other conditions of brain	neurological	217	35043	3	0	0	0.0167277	1.1413	3.13085	0.518193	0.0276321	1	0.831757
chr7.22548762.C.T	rs13227460	T	Severity	CAV	T	STEAP1B	295.1	Schizophrenia	mental disorders	485	23707	3	0	0	1.23188	0.205868	1.22859	0.0934733	0.0276349	1	0.831757
chr17.45422978.G.C	rs1230082	G	Severity	CAV	C	ARHGAP27	530.11	GERD	digestive	1765	6578	1	NA	NA	0	-0.0864342	0.917196	0.0392469	0.0276426	1	0.831757
chr14.72467521.C.T	rs12587980	T	Severity	CAV	T	RGS6	571.8	Liver abscess and sequelae of chronic liver disease	digestive	299	32714	3	1.57889e-06	0	1.78556	-0.197629	0.820674	0.089737	0.0276429	1	0.831757
chr4.71762286.C.T	rs113574864	T	Severity	CAV	T	GC	726.4	Calcaneal spur; Exostosis NOS	musculoskeletal	108	18256	2	0.0864228	53.0693	2.1308	0.418299	1.51938	0.189951	0.0276549	1	0.831757
chr4.68840276.G.A	rs115162070	G	Severity	CAV	A	-	459.9	Circulatory disease NEC	circulatory system	552	36011	3	0	0	0.455786	0.296929	1.34572	0.134838	0.0276567	1	0.831757
chr9.33426577.A.G	rs10813976	G	Severity	CAV	G	-	585.33	Chronic Kidney Disease, Stage III	genitourinary	322	31879	3	0	0	0.816055	-0.259256	0.771625	0.11773	0.0276569	1	0.831757
chr19.39248147.C.T	rs12979860	C	Severity (C allele)*Conflicting; Risk factor (T allele)*Conflicting	CAV	C	IFNL4	564	Functional digestive disorders	digestive	217	6917	1	NA	NA	0	0.22118	1.24755	0.10044	0.0276573	1	0.831757
chrX.15586459.TAAATC.T	rs755766792	T	Severity	CAV	T	ACE2	796	Elevated prostate specific antigen [PSA]	genitourinary	627	35438	3	0	0	0.00105702	1.56341	4.7751	0.709962	0.0276574	1	0.831757
chr14.102356233.A.G	rs11160678	G	Severity	CAV	G	CINP	474.2	Chronic tonsillitis and adenoiditis	respiratory	107	26273	3	0.0508353	39.8412	3.32453	0.318251	1.37472	0.144531	0.0276678	1	0.831757
chr9.21206606.C.G	rs28368148	G	Severity	CAV-FE	G	IFNA10	772.3	Muscle weakness	symptoms	572	36447	3	0	0	0.194104	0.724836	2.06439	0.329178	0.0276682	1	0.831757
chr3.141689849.A.G	rs6440031	G	Severity	CAV	A	LINC02618	474	Acute and chronic tonsillitis	respiratory	133	23631	3	0	0	0.334653	0.510531	1.66618	0.231854	0.0276688	1	0.831757
chr8.16932640.T.C	rs118072448	T	Severity	CAV	C	-	743.1	Osteoporosis	musculoskeletal	2419	34340	3	0	0	0.473022	0.156688	1.16963	0.0711616	0.0276752	1	0.831757
chr22.43928847.C.G	rs738409	G	Protective*Conflicting; Severity*Conflicting	CAV	G	PNPLA3	411.3	Angina pectoris	circulatory system	1064	32627	3	0.00806073	42.7406	3.49288	0.115231	1.12213	0.0523352	0.0276808	1	0.831757
chr12.8608014.A.G	rs11613792	A	Severity	CAV	G	AICDA	695	Erythematous conditions	dermatologic	1377	30052	3	0	0	0.646338	0.107553	1.11355	0.0488486	0.0276816	1	0.831757
chr5.157106730.T.C	rs35960726	C	Severity	CAV	C	HAVCR2	596.5	Functional disorders of bladder	genitourinary	500	37848	3	0	0	0.724885	1.1441	3.13963	0.519634	0.0276828	1	0.831757
chr21.41507982.C.A	rs75603675	A	Protective*Conflicting; Risk factor*Conflicting; Severity*Conflicting	CAV	A	TMPRSS2	038	Septicemia	infectious diseases	353	34847	3	0	0	0.399145	0.172564	1.18835	0.078376	0.0276829	1	0.831757
chr21.33252612.A.G	rs2236757	A	Severity	CAV-FE	A	IFNAR2	772.2	Spasm of muscle	symptoms	590	35055	3	0.0128194	44.0859	3.57692	-0.150376	0.860385	0.0683014	0.02769	1	0.831757
chr9.87726001.C.A	rs41307457	C;A	Possible functional consequences	FCP + IP	A	CTSL	510	Other diseases of lung	respiratory	297	38393	3	0	0	0.82924	0.296394	1.345	0.134627	0.0276944	1	0.831757
chr17.9267091.C.T	rs34761447	C	Severity	CAV	T	STX8	110.11	Dermatophytosis of nail	infectious diseases	1891	31003	3	0	0	0.12912	-0.20097	0.817937	0.0912875	0.0277003	1	0.831757
chr8.16932640.T.C	rs118072448	T	Severity	CAV	C	-	599	Other symptoms/disorders or the urinary system	genitourinary	5085	28529	3	0.000965515	0	1.68699	0.117089	1.12422	0.053186	0.0277004	1	0.831757
chr1.12192898.T.G	rs1061622	T	Severity	CAV-FE	G	TNFRSF1B	360	Disorders of the globe	sense organs	117	34044	3	0.00699772	15.3812	2.36354	-0.421158	0.656286	0.191307	0.0277024	1	0.831757
chr10.130802064.T.G	rs12253652	G	Severity	CAV	G	-	428.3	Heart failure with reduced EF [Systolic or combined heart failure]	circulatory system	1235	33267	3	0	0	0.0835349	0.124438	1.13251	0.0565263	0.0277068	1	0.831757
chr2.196087686.G.A	rs2176724	A	Severity	CAV	A	-	496.1	Emphysema	respiratory	691	29605	3	0.00862099	33.4148	3.00367	-0.158686	0.853265	0.0720848	0.0277096	1	0.831757
chrX.12886851.C.T	rs5743781	T	Severity; Severity for males	CAV-FE	T	TLR7	588.2	Secondary hyperparathyroidism (of renal origin)	genitourinary	463	32098	3	0	0	0.0354665	1.38118	3.97957	0.627429	0.0277131	1	0.831757
chr9.131672331.T.G	rs12551879	G	Severity	CAV	G	RAPGEF1	110.2	Dermatomycoses	infectious diseases	295	31310	3	0	0	0.589626	0.303795	1.35499	0.138011	0.0277193	1	0.831757
chr9.21206606.C.G	rs28368148	G	Severity	CAV-FE	G	IFNA10	367.1	Myopia	sense organs	383	34644	3	0	0	1.28035	0.76804	2.15554	0.348921	0.0277229	1	0.831757
chr2.167953627.G.A	rs7595310	A	Severity	CAV-FE	A	STK39	947	Urticaria	dermatologic	354	23216	2	0.00323903	14.8213	1.174	0.184802	1.20298	0.0839572	0.0277256	1	0.831757
chr9.87726151.C.T	rs41312184	C;T	Possible functional consequences	FCP + IP	T	CTSL	053.1	Herpes zoster with nervous system complications	infectious diseases	185	27988	3	0	0	0.000889104	0.787292	2.19744	0.357682	0.0277293	1	0.831757
chr5.123497022.T.C	rs62377777	T	Severity	CAV	C	-	588.2	Secondary hyperparathyroidism (of renal origin)	genitourinary	464	31930	3	0	0	0.971464	0.168032	1.18297	0.0763408	0.0277307	1	0.831757
chr9.33426577.A.G	rs10813976	G	Severity	CAV	G	-	375.1	Dry eyes	sense organs	1656	33441	3	0.00466184	33.9617	3.02854	-0.110577	0.895318	0.0502377	0.027731	1	0.831757
chr3.101705614.T.C	rs11919389	C	Risk factor	CAV	C	PDCL3P4	939	Atopic/contact dermatitis due to other or unspecified	dermatologic	2324	31013	3	0.00275747	43.4772	3.53839	-0.0758057	0.926996	0.034441	0.0277341	1	0.831757
chr4.107694523.TG.T	rs70947091	T	Severity	CAV-FE	T	PAPSS1	250	Diabetes mellitus	endocrine/metabolic	8260	26652	3	0.00189186	48.0963	3.85329	0.0534942	1.05495	0.0243045	0.027736	1	0.831757
chr13.22495675.AG.A	rs10714879	A	Severity	CAV	AG	-	599.9	Other abnormality of urination	genitourinary	420	21760	2	0.00857252	38.9966	1.63925	0.174321	1.19044	0.0792035	0.0277417	1	0.831757
chr4.143996657.T.C	rs6840234	C	Protective	FCP + IP	T	GYPB	727.6	Rupture of tendon, nontraumatic	musculoskeletal	116	22709	3	0.136548	69.7125	6.60338	0.301854	1.35236	0.13715	0.027743	1	0.831757
chr10.52771466.C.T	rs1800451	T	Potential functional effect on protein	FCP + IP	T	MBL2	532	Dysphagia	digestive	1118	28262	3	8.62431e-08	0	1.80314	-0.174793	0.83963	0.0794197	0.0277443	1	0.831757
chr9.133257521.T.TC	rs8176719	TC	Severity; Risk factor	CAV-FE	TC	ABO	611.1	Abnormal mammogram	genitourinary	1508	33362	3	0.00236352	20.6542	2.52061	0.092343	1.09674	0.0419574	0.0277448	1	0.831757
chr20.50172836.A.G	rs6122883	G	Severity	CAV-FE	G	LINC01273	770	Myalgia and myositis unspecified	symptoms	705	37885	3	0	0	0.423919	0.132888	1.14212	0.0603798	0.0277452	1	0.831757
chr1.205208489.G.A	rs11240388	G	Severity	CAV-FE	G	DSTYK	427.21	Atrial fibrillation	circulatory system	692	10506	1	NA	NA	0	-0.136814	0.872133	0.0621636	0.0277457	1	0.831757
chr10.43519603.G.T	rs10793436	G	Severity	CAV	G	-	185	Cancer of prostate	neoplasms	190	8199	1	NA	NA	0	-0.265473	0.766844	0.120622	0.027746	1	0.831757
chr5.124614711.G.T	rs4240376	G	Severity	CAV	T	-	509.1	Respiratory failure	respiratory	213	36820	3	4.43508e-06	13.6196	2.31534	0.251493	1.28594	0.114271	0.0277471	1	0.831757
chr14.55263686.C.T	rs10140801	T	Severity	CAV-FE	T	FBXO34-AS1	381.11	Suppurative and unspecified otitis media	sense organs	145	27197	2	0	0	0.727994	-0.277295	0.757831	0.125995	0.0277474	1	0.831757
chr5.124614711.G.T	rs4240376	G	Severity	CAV	T	-	241	Nontoxic nodular goiter	endocrine/metabolic	2151	31229	3	0	0	1.27544	0.0862816	1.09011	0.039204	0.0277477	1	0.831757
chr4.71742666.T.G	rs2282679	G	Severity	CAV	G	GC	292	Neurological disorders	mental disorders	1739	35145	3	0.003169	17.4029	2.42139	-0.10506	0.900271	0.0477365	0.0277484	1	0.831757
chr13.22495675.AG.A	rs10714879	A	Severity	CAV	AG	-	426.9	Cardiac pacemaker/device in situ	circulatory system	758	22230	2	0.0601803	87.0538	7.72425	0.138709	1.14879	0.063026	0.0277489	1	0.831757
chrX.15596127.G.T	rs146598386	T	Severity	CAV	T	ACE2	579.8	Nonspecific abnormal findings in stool contents	digestive	248	34267	3	0.509933	0	1.72128	1.15438	3.17207	0.524548	0.0277559	1	0.831757
chr15.34253720.A.G	rs2705343	G	Severity	CAV-FE	G	SLC12A6	696.4	Psoriasis	dermatologic	649	30848	3	0	0	1.17747	0.157523	1.17061	0.0715786	0.027757	1	0.831757
chr6.12216733.A.G	rs10755709	A	Severity	CAV	G	-	197	Chemotherapy	neoplasms	1396	33726	3	0.00340484	41.079	3.39437	0.090314	1.09452	0.0410387	0.027757	1	0.831757
chr4.143999443.G.A	rs7683365	A	Risk factor	FCP + IP	A	GYPB	440	Atherosclerosis	circulatory system	546	29325	3	0.00227011	0	1.8514	0.16126	1.17499	0.0732774	0.0277591	1	0.831757
chr1.214663607.G.A	rs143976001	A	Severity	CAV	A	CENPF	771	Musculoskeletal symptoms referable to limbs	symptoms	1049	22315	2	0	0	0.00200222	1.46318	4.31967	0.664887	0.0277612	1	0.831757
chr11.320836.C.T	rs34481144	T	Severity	CAV	T	IFITM3	277.5	Other disorders of lipoid metabolism	endocrine/metabolic	218	35235	3	0.0199662	40.1558	3.34201	-0.268159	0.764786	0.121858	0.0277654	1	0.831757
chr11.320772.A.G	rs12252	G	Severity; Risk factor	CAV	G	IFITM3	728.7	Fasciitis	musculoskeletal	780	28147	3	0	0	0.824235	-0.168214	0.845173	0.0764433	0.0277709	1	0.831757
chr2.127137039.A.G	rs744373	G	Severity	CAV	G	-	402	NA	NA	831	37266	3	0	0	1.65314	-0.116089	0.890396	0.0527558	0.0277719	1	0.831757
chr21.41508701.T.G	rs4283504	T	Possible functional consequences	FCP + IP	T	TMPRSS2	250.6	Polyneuropathy in diabetes	endocrine/metabolic	730	26158	3	0.0148085	18.0169	2.43953	-0.244311	0.783244	0.111026	0.0277721	1	0.831757
chr5.180810828.C.T	rs113791144	T	Severity	CAV	T	-	362.9	Retinal edema	sense organs	342	33657	3	0.0216247	30.5178	2.87844	0.289317	1.33552	0.131484	0.027779	1	0.831757
chrX.15602217.T.C	rs190509934	C	Protective	CAV	C	ACE2	367.9	Blindness and low vision	sense organs	308	34688	3	0	0	0.00121345	0.952832	2.59304	0.433032	0.0277804	1	0.831757
chr4.143996657.T.C	rs6840234	C	Protective	FCP + IP	T	GYPB	228.1	Hemangioma of skin and subcutaneous tissue	neoplasms	273	22611	2	0.229204	82.7538	5.79837	0.194093	1.21421	0.08821	0.0277824	1	0.831757
chr3.149000300.G.T	rs76488148	T	Severity	CAV	T	GYG1	287	Purpura and other hemorrhagic conditions	hematopoietic	862	35663	3	0.0206873	50.1394	4.01118	0.180289	1.19756	0.0819419	0.0277927	1	0.831757
chr4.111691870.C.T	rs112641600	C	Severity	CAV	T	-	571.5	Other chronic nonalcoholic liver disease	digestive	2539	32397	3	0.000204925	0	1.59295	0.125148	1.13332	0.0568806	0.0277932	1	0.831757
chr12.8058591.T.C	rs7842	C	Risk factor; Severity	CAV	C	C3AR1	842	Other sprains and strains	injuries & poisonings	140	36494	3	0	0	1.52524	0.272516	1.31326	0.123862	0.0277952	1	0.831757
chr4.111691870.C.T	rs112641600	C	Severity	CAV	T	-	189	Cancer of urinary organs (incl. kidney and bladder)	neoplasms	298	38399	3	0	0	0.476276	0.332646	1.39465	0.151196	0.0277999	1	0.831757
chr14.80203237.T.C	rs225014	C	Severity	CAV	C	DIO2	737.3	Kyphoscoliosis and scoliosis	musculoskeletal	261	35096	3	0.001938	13.509	2.31238	0.195513	1.21593	0.0888679	0.0278042	1	0.831757
chrX.12885540.A.T	rs179008	T	Severity; Risk factor	CAV	T	TLR7	290.1	Dementias	mental disorders	617	34059	3	0.0487108	66.884	6.03937	0.190537	1.2099	0.0866082	0.0278076	1	0.831757
chr17.63488670.G.A	rs4343	G	Severity; Risk factor	CAV	A	ACE	550.1	Inguinal hernia	digestive	267	12577	1	NA	NA	0	0.201675	1.22345	0.0916733	0.0278114	1	0.831757
chr1.20166359.C.T	rs72663004	T	Severity	CAV	T	PLA2G2C	242	Thyrotoxicosis with or without goiter	endocrine/metabolic	872	31246	3	0	0	1.11883	-0.29501	0.744524	0.1341	0.0278122	1	0.831757
chr6.160731787.C.T	rs4252128	T	Potential functional effect on protein	FCP + IP	T	PLG	244.2	Acquired hypothyroidism	endocrine/metabolic	909	31203	3	0	0	0.6417	0.320308	1.37755	0.145602	0.0278155	1	0.831757
chr6.30887474.G.A	rs4618569	AG genotype	Severity	CAV	A	DDR1	172.21	Basal cell carcinoma	neoplasms	276	27862	2	0	0	0.556032	0.219119	1.24498	0.0996062	0.0278175	1	0.831757
chr22.19963748.G.A	rs4680	A	Risk factor	FCP	A	COMT	371	Inflammation of the eye	sense organs	800	33649	3	0.00273496	29.7543	2.84715	0.114143	1.12091	0.0518872	0.0278189	1	0.831757
chr1.155133406.T.G	rs4971066	G	Risk factor	CAV	G	EFNA1	420.3	Endocarditis	circulatory system	129	37305	3	0.161609	61.4186	5.18384	0.36631	1.4424	0.166519	0.0278204	1	0.831757
chr6.31575254.G.A	rs1800629	A	Risk factor*Conflicting; Severity*Conflicting; Protective*Conflicting	CAV-FE	A	TNF	618	Genital prolapse	genitourinary	332	38713	3	0	0	0.276152	-0.346211	0.707363	0.157383	0.027821	1	0.831757
chr4.106022043.T.C	rs11729561	T	Severity	CAV	C	-	613.7	Other signs and symptoms in breast	genitourinary	109	23672	2	0.178292	60.229	2.51439	0.533695	1.70522	0.242611	0.0278212	1	0.831757
chr10.52771475.C.T	rs1800450	T	Severity	CAV	T	MBL2	374.6	Dermatochalasis	sense organs	129	33635	3	0	0	0.0578761	-0.524661	0.591756	0.238507	0.0278229	1	0.831757
chr9.33426577.A.G	rs10813976	G	Severity	CAV	G	-	596.5	Functional disorders of bladder	genitourinary	498	37601	3	0.0271584	57.4886	4.70462	0.176556	1.1931	0.0802609	0.0278229	1	0.831757
chr21.41465040.G.A	rs17001042	A	Possible functional consequences	FCP + IP	A	TMPRSS2	465	Acute upper respiratory infections of multiple or unspecified sites	respiratory	4014	28397	3	5.51501e-06	46.9547	3.77036	0.125819	1.13408	0.0571968	0.0278248	1	0.831757
chr21.33287378.C.T	rs8178521	T	Severity	CAV-FE	T	IL10RB	345.3	Convulsions	neurological	616	34399	3	0.0433463	59.8448	4.98067	-0.196531	0.821576	0.0893448	0.0278286	1	0.831757
chr15.90866675.C.T	rs79742014	T	Protective	IP	T	FURIN	507	Pleurisy; pleural effusion	respiratory	292	36669	3	0.290075	35.9369	3.12192	0.549139	1.73176	0.249645	0.0278295	1	0.831757
chr21.41507982.C.A	rs75603675	A	Protective*Conflicting; Risk factor*Conflicting; Severity*Conflicting	CAV	A	TMPRSS2	1013	NA	NA	266	37262	3	0	0	0.392844	-0.209961	0.810616	0.0954567	0.0278397	1	0.831952
chr4.111691870.C.T	rs112641600	C	Severity	CAV	T	-	287	Purpura and other hemorrhagic conditions	hematopoietic	867	35512	3	0	0	1.39907	0.202442	1.22439	0.0920481	0.0278564	1	0.831952
chr13.102695866.A.G	rs599976	G	Severity	CAV-FE	G	METTL21C	300.11	Generalized anxiety disorder	mental disorders	1125	24324	3	0.00266332	18.6898	2.45972	0.138171	1.14817	0.0628255	0.0278583	1	0.831952
chr1.155066988.C.T	rs114301457	T	Severity	CAV	T	EFNA4	474	Acute and chronic tonsillitis	respiratory	145	26688	3	0	0	0.00128811	2.35177	10.5041	1.06934	0.027859	1	0.831952
chr3.27146807.G.A	rs17317135	G	Severity	CAV	A	NEK10	300.11	Generalized anxiety disorder	mental disorders	1107	23804	3	0.00692922	0	1.47427	0.264678	1.30301	0.120349	0.0278598	1	0.831952
chr20.50172836.A.G	rs6122883	G	Severity	CAV-FE	G	LINC01273	288.11	Neutropenia	hematopoietic	278	34098	3	0.00469882	2.66303	2.05472	-0.233375	0.791857	0.106116	0.0278613	1	0.831952
chr12.8608014.A.G	rs11613792	A	Severity	CAV	G	AICDA	646	Other complications of pregnancy NEC	pregnancy complications	124	36256	3	0	0	1.45126	0.366832	1.44316	0.166804	0.0278646	1	0.831952
chr10.52771466.C.T	rs1800451	T	Potential functional effect on protein	FCP + IP	T	MBL2	374.3	Ptosis of eyelid	sense organs	151	33479	3	0	0	0.342864	0.41398	1.51283	0.188245	0.027867	1	0.831952
chr13.22495675.AG.A	rs10714879	A	Severity	CAV	AG	-	416	Cardiomegaly	circulatory system	150	28475	2	0.178574	77.5657	4.45747	-0.298129	0.742206	0.135568	0.0278702	1	0.831952
chr1.230710048.A.G	rs699	G	Severity	CAV	A	AGT	728.7	Fasciitis	musculoskeletal	679	18406	2	0	0	0.702866	0.137763	1.1477	0.062646	0.0278732	1	0.831952
chr5.86011821.T.G	rs4424029	G	Severity	CAV	G	-	110.12	Althete's foot	infectious diseases	865	31127	3	1.25656e-06	13.5611	2.31377	-0.120466	0.886507	0.0547811	0.0278747	1	0.831952
chr12.132489230.GC.G	rs56106917	G	Severity	CAV	G	FBRSL1	250.41	Impaired fasting glucose	endocrine/metabolic	638	26884	3	0	0	0.259324	0.133729	1.14308	0.0608126	0.027876	1	0.831952
chr19.39248147.C.T	rs12979860	C	Severity (C allele)*Conflicting; Risk factor (T allele)*Conflicting	CAV	C	IFNL4	079.9	Viremia, NOS	infectious diseases	139	6177	1	NA	NA	0	0.272499	1.31324	0.123919	0.0278768	1	0.831952
chr17.63488670.G.A	rs4343	G	Severity; Risk factor	CAV	A	ACE	495.2	Asthma with exacerbation	respiratory	230	10963	1	NA	NA	0	0.213556	1.23807	0.0971164	0.0278798	1	0.831952
chr15.34253720.A.G	rs2705343	G	Severity	CAV-FE	G	SLC12A6	702	Degenerative skin conditions and other dermatoses	dermatologic	866	33742	3	0	0	0.724758	0.138788	1.14888	0.0631185	0.0278893	1	0.831952
chr17.16948873.A.G	rs34557412	G	Severity	CAV	G	TNFRSF13B	395.6	Heart valve replaced	circulatory system	400	34841	3	0	0	0.769453	0.989578	2.6901	0.450066	0.0278964	1	0.831952
chr3.1052111.C.G	rs1504061	G	Severity	CAV	G	-	110.1	Dermatophytosis	infectious diseases	2691	31177	3	0	0	1.3664	0.121279	1.12894	0.0551607	0.0279027	1	0.831952
chr3.146517122.G.A	rs343320	A	Severity	CAV-FE	A	PLSCR1	737	Curvature of spine	musculoskeletal	306	35831	3	0.0668724	48.6868	3.89763	0.344653	1.4115	0.156758	0.0279047	1	0.831952
chr21.41507982.C.A	rs75603675	A	Protective*Conflicting; Risk factor*Conflicting; Severity*Conflicting	CAV	A	TMPRSS2	994.2	Sepsis	injuries & poisonings	259	36979	3	0	0	0.249502	0.199855	1.22123	0.0909041	0.0279117	1	0.831952
chr1.155133406.T.G	rs4971066	G	Risk factor	CAV	G	EFNA1	386	Vertiginous syndromes and other disorders of vestibular system	sense organs	509	32646	3	0	0	0.410342	-0.21272	0.808383	0.0967581	0.0279156	1	0.831952
chr9.21206606.C.G	rs28368148	G	Severity	CAV-FE	G	IFNA10	788	Syncope and collapse	symptoms	1191	36683	3	0	0	0.387159	0.529859	1.69869	0.241013	0.0279156	1	0.831952
chr12.112919388.G.A	rs10774671	A	Severity (A allele); Protective (G allele)	CAV-FE	G	OAS1	561.1	NA	NA	1740	25831	2	0	0	0.585015	0.0806859	1.08403	0.0367016	0.0279186	1	0.831952
chr22.49281538.G.A	rs62220604	G	Severity	CAV	A	-	686.1	Carbuncle and furuncle	dermatologic	136	21007	2	0.267423	63.5707	2.74504	0.415077	1.51449	0.188808	0.0279199	1	0.831952
chr9.3320390.C.A	rs72699049	A	Severity	CAV	A	RFX3	442	Other aneurysm	circulatory system	872	33253	3	0.0459466	34.7203	3.06374	0.278632	1.32132	0.126744	0.0279218	1	0.831952
chr6.41534945.A.C	rs1886814	C	Severity	CAV-FE	C	FOXP4-AS1	272.11	Hypercholesterolemia	endocrine/metabolic	4812	22971	3	0.00443616	41.6803	3.42937	0.0959909	1.10075	0.0436659	0.0279275	1	0.831952
chr19.39248147.C.T	rs12979860	C	Severity (C allele)*Conflicting; Risk factor (T allele)*Conflicting	CAV	T	IFNL4	172.21	Basal cell carcinoma	neoplasms	276	27867	2	0.00741022	22.5323	1.29086	-0.20979	0.810754	0.0954331	0.0279279	1	0.831952
chr9.87726001.C.A	rs41307457	C;A	Possible functional consequences	FCP + IP	A	CTSL	994	Sepsis and SIRS	injuries & poisonings	281	37980	3	0.176409	65.4596	5.79032	0.313495	1.3682	0.142612	0.0279326	1	0.831952
chr22.19963748.G.A	rs4680	A	Risk factor	FCP	A	COMT	038	Septicemia	infectious diseases	361	36115	3	0	0	0.596468	0.168719	1.18379	0.0767535	0.0279355	1	0.831952
chr11.1219991.G.T	rs35705950	T	Protective	CAV	T	MUC5B	550.2	Diaphragmatic hernia	digestive	342	36121	3	0	0	0.147295	-0.416971	0.65904	0.189694	0.02794	1	0.831952
chr18.69541156.T.C	rs12958013	T	Severity	CAV	C	DOK6	259	Other endocrine disorders	endocrine/metabolic	174	34054	3	0	0	0.650888	0.367601	1.44427	0.167235	0.027941	1	0.831952
chr17.45422978.G.C	rs1230082	G	Severity	CAV	C	ARHGAP27	596	Other disorders of bladder	genitourinary	181	8914	1	NA	NA	0	-0.237807	0.788355	0.10819	0.0279457	1	0.831952
chr7.22728630.G.T	rs2066992	T	Protective	CAV-FE	T	IL6	350	Abnormal movement	neurological	3338	33420	3	0	0	0.0950788	0.0960698	1.10084	0.0437076	0.0279483	1	0.831952
chr5.131995059.C.T	rs56162149	T	Severity	CAV-FE	C	ACSL6	772.2	Spasm of muscle	symptoms	197	8196	1	NA	NA	0	0.257524	1.29372	0.117163	0.0279487	1	0.831952
chr4.67964168.T.A	rs720009	A	Possible functional consequences	FCP + IP	A	TMPRSS11A	278.11	Morbid obesity	endocrine/metabolic	3068	25704	3	0	0	0.830708	-0.112062	0.893989	0.0509841	0.0279508	1	0.831952
chr10.52771466.C.T	rs1800451	T	Potential functional effect on protein	FCP + IP	T	MBL2	594	Urinary calculus	genitourinary	1304	36997	3	1.43964e-09	9.9229	2.22032	-0.180283	0.835034	0.0820246	0.0279556	1	0.831952
chr20.23046984.T.C	rs1042580	C	Severity	CAV	C	THBD	199	Neoplasm of uncertain behavior	neoplasms	232	20635	2	0	0	0.0519817	0.217618	1.24311	0.0990114	0.0279557	1	0.831952
chr1.20166359.C.T	rs72663004	T	Severity	CAV	T	PLA2G2C	182	Malignant neoplasm of uterus	neoplasms	171	35594	3	0	0	0.559893	0.470721	1.60115	0.214171	0.0279584	1	0.831952
chr1.196673103.G.A	rs800292	A	Severity	CAV	G	CFH	771.1	Swelling of limb	symptoms	421	8049	1	NA	NA	0	-0.197137	0.821078	0.0896945	0.0279585	1	0.831952
chr2.196087686.G.A	rs2176724	A	Severity	CAV	A	-	714	Rheumatoid arthritis and other inflammatory polyarthropathies	musculoskeletal	957	36121	3	0	0	0.854091	0.130116	1.13896	0.0592024	0.0279628	1	0.831952
chr19.50379362.T.C	rs1405655	C	Severity	CAV-FE	T	NR1H2	550	Abdominal hernia	digestive	484	8905	1	NA	NA	0	-0.145796	0.864334	0.0663397	0.0279689	1	0.831952
chr1.35908500.C.T	rs2765013	C	Severity	CAV	T	AGO1	136	Other infectious and parasitic diseases	infectious diseases	491	36469	3	0	0	0.82774	-0.167058	0.84615	0.0760149	0.02797	1	0.831952
chr10.52771475.C.T	rs1800450	T	Severity	CAV	T	MBL2	301	Personality disorders	mental disorders	351	24345	3	0	0	0.493129	0.246999	1.28018	0.112392	0.0279731	1	0.831952
chr10.36988942.A.G	rs2091431	G	Severity	CAV	A	-	255.2	Adrenal hypofunction	endocrine/metabolic	215	34675	3	0.0350959	49.1846	3.93582	0.230936	1.25978	0.105084	0.0279748	1	0.831952
chrX.15566297.A.G	rs4646179	G	Severity	CAV	G	ACE2	960	Poisoning by antibiotics	injuries & poisonings	320	36987	3	0.29259	15.8038	2.3754	0.559668	1.75009	0.254668	0.0279753	1	0.831952
chr15.60845514.G.A	rs17303202	A	Risk factor; Severity	CAV-FE	A	RORA	367.4	NA	NA	535	37452	3	0.0178623	50.1848	4.01484	-0.162014	0.85043	0.0737223	0.0279761	1	0.831952
chr6.6924962.A.C	rs6933436	C	Severity	CAV	C	-	594	Urinary calculus	genitourinary	1281	35966	3	0	0	0.157468	-0.0983311	0.906349	0.0447447	0.0279775	1	0.831952
chr5.174562335.T.A	rs2220543	T	Severity	CAV	A	SUMO2P6	536.8	Dyspepsia and other specified disorders of function of stomach	digestive	109	22885	2	0	0	0.17585	-0.331609	0.717768	0.150902	0.0279834	1	0.832036
chr10.130802064.T.G	rs12253652	G	Severity	CAV	G	-	041.8	H. pylori	infectious diseases	236	22639	2	0	0	0.851546	0.269001	1.30866	0.122415	0.027988	1	0.832073
chr12.8608014.A.G	rs11613792	A	Severity	CAV	G	AICDA	588.2	Secondary hyperparathyroidism (of renal origin)	genitourinary	446	29737	3	0.0264288	54.3092	4.37725	0.182754	1.20052	0.0831678	0.0279908	1	0.832073
chrX.15600835.T.C	rs4646116	C	Risk factor	FCP + IP	C	ACE2	286.8	Hypercoagulable state	hematopoietic	288	36050	3	0	0	0.0711155	1.14135	3.131	0.519437	0.0279998	1	0.832089
chr11.2872637.A.G	rs10766439	A	Severity	CAV	A	-	250.4	Abnormal glucose	endocrine/metabolic	2617	26043	3	0.000253659	0	1.95758	0.0755581	1.07849	0.0343879	0.028004	1	0.832089
chr9.81442264.TCAG.T	rs1826292621	T	Severity	CAV	T	-	288.1	Decreased white blood cell count	hematopoietic	528	34470	3	0	0	0.890033	-0.220426	0.802177	0.10032	0.0280045	1	0.832089
chrX.15564175.T.C	rs41303171	C	Severity; Risk factor	CAV	C	ACE2	705	Disorders of sweat glands	dermatologic	254	33153	3	0	0	1.64948	1.02601	2.78992	0.466965	0.0280064	1	0.832089
chr2.196087686.G.A	rs2176724	A	Severity	CAV	A	-	710.19	Unspecified osteomyelitis	musculoskeletal	180	36526	3	0	0	0.210134	0.274244	1.31554	0.124815	0.0280067	1	0.832089
chrX.15564175.T.C	rs41303171	C	Severity; Risk factor	CAV	C	ACE2	426.32	Left bundle branch block	circulatory system	129	29646	3	0	0	0.00144287	2.5249	12.4896	1.1492	0.0280136	1	0.832203
chr15.90866675.C.T	rs79742014	T	Protective	IP	T	FURIN	386.9	Dizziness and giddiness (Light-headedness and vertigo)	sense organs	2960	32889	3	0	0	1.20323	0.215254	1.24018	0.0979757	0.0280196	1	0.832212
chr9.21206606.C.G	rs28368148	G	Severity	CAV-FE	G	IFNA10	743.13	Other specified osteoporosis	musculoskeletal	260	34743	3	8.83813e-08	0	1.72288	0.944761	2.5722	0.430022	0.0280201	1	0.832212
chr15.60902209.A.G	rs4774377	G	Risk factor	CAV-FE	G	RORA	189	Cancer of urinary organs (incl. kidney and bladder)	neoplasms	297	38006	3	0	0	1.64236	0.190961	1.21041	0.0869262	0.0280332	1	0.832409
chr6.105878879.T.A	rs9386484	T	Severity	CAV	A	-	249	Secondary diabetes mellitus	endocrine/metabolic	1096	22150	3	0	0	1.10723	0.105113	1.11084	0.0478486	0.0280354	1	0.832409
chr17.16948873.A.G	rs34557412	G	Severity	CAV	G	TNFRSF13B	276.14	Hypopotassemia	endocrine/metabolic	867	34240	3	0.491735	50.7698	4.06255	0.817372	2.26454	0.372081	0.0280375	1	0.832409
chrX.15564667.C.T	rs2074192	T	Severity (T allele); Severity for males > 50 y.o (T allele); Protective (C allele); Protective (CT genotype)	CAV	T	ACE2	577	Diseases of pancreas	digestive	438	38352	3	0	0	0.268368	-0.177896	0.837029	0.0809838	0.0280425	1	0.832409
chr10.89010241.T.C	rs982764	T	Severity	CAV-FE	C	FAS	614.5	Inflammatory disease of cervix, vagina, and vulva	genitourinary	868	36315	3	0.00579398	33.739	3.01837	0.117558	1.12475	0.0535168	0.0280449	1	0.832409
chr10.76490426.T.C	rs114026383	C	Risk factor for European population	CAV	C	LRMDA	735.1	Flat foot	musculoskeletal	208	23376	2	0	0	0.535095	0.502537	1.65291	0.228791	0.0280571	1	0.832409
chr7.107967457.C.T	rs2237698	T	Severity	CAV	T	LAMB1	348.8	Encephalopathy, not elsewhere classified	neurological	124	34980	3	0.0781517	44.9663	3.63414	0.385115	1.46978	0.175333	0.028058	1	0.832409
chr22.19963748.G.A	rs4680	A	Risk factor	FCP	A	COMT	785	Abdominal pain	symptoms	6247	26778	3	0	0	0.744328	-0.0474089	0.953697	0.0215844	0.0280599	1	0.832409
chrX.15581240.G.A	rs147464721	A	Severity	CAV	A	ACE2	367	Disorders of refraction and accommodation; blindness and low vision	sense organs	1513	34691	3	0.598948	49.5034	3.96066	0.66161	1.93791	0.301227	0.0280644	1	0.832409
chr9.78543197.A.G	rs7027911	A	Severity	CAV	A	-	733	Other disorders of bone and cartilage	musculoskeletal	733	11408	1	NA	NA	0	-0.12665	0.881042	0.0576647	0.0280693	1	0.832409
chr17.16948873.A.G	rs34557412	G	Severity	CAV	G	TNFRSF13B	747.1	Cardiac congenital anomalies	congenital anomalies	323	38695	3	0	0	0.00227464	1.31994	3.7432	0.600981	0.0280697	1	0.832409
chr4.186082920.C.T	rs3775291	T	Risk factor; Severity	CAV-FE	T	TLR3	070	Viral hepatitis	infectious diseases	3193	27986	3	0	0	0.84985	0.078046	1.08117	0.0355352	0.0280705	1	0.832409
chr4.5820150.T.C	rs3774881	T	Severity	CAV	C	CRMP1	272.1	Hyperlipidemia	endocrine/metabolic	9272	15838	2	0.0072816	81.6225	5.44143	-0.0567111	0.944867	0.0258219	0.0280748	1	0.832409
chr12.132489230.GC.G	rs56106917	G	Severity	CAV	G	FBRSL1	352.2	Facial nerve disorders [CN7]	neurological	184	35315	3	0.00914815	25.5754	2.68728	0.248075	1.28156	0.112957	0.0280778	1	0.832409
chr7.22728630.G.T	rs2066992	T	Protective	CAV-FE	T	IL6	426.92	Cardiac defibrillator in situ	circulatory system	420	29584	3	0.0140281	18.064	2.44093	0.24265	1.27462	0.110487	0.0280782	1	0.832409
chr21.41660268.A.T	rs2252109	A	Severity	CAV	A	-	741	Symptoms and disorders of the joints	musculoskeletal	1375	21324	2	0	0	0.170793	-0.0939587	0.91032	0.0427829	0.0280793	1	0.832409
chr12.47902438.G.T	rs11574024	T	Severity	CAV	T	VDR	184	Cancer of other female genital organs	neoplasms	129	36740	3	0	0	0.00693586	0.564485	1.75854	0.257036	0.0280825	1	0.832409
chr1.46309111.A.G	rs41292543	G	Severity	CAV-FE	G	UQCRH	245	Thyroiditis	endocrine/metabolic	959	31252	3	0	0	0.84401	-0.194415	0.823316	0.0885282	0.0280864	1	0.832409
chr11.320772.A.G	rs12252	G	Severity; Risk factor	CAV	G	IFITM3	277.51	Lipoprotein disorders	endocrine/metabolic	191	35214	3	0.213857	74.563	7.86258	0.305346	1.35709	0.13905	0.0280959	1	0.832409
chr7.22548762.C.T	rs13227460	T	Severity	CAV	T	STEAP1B	696.4	Psoriasis	dermatologic	649	30734	3	0	0	0.177116	-0.170036	0.843634	0.0774326	0.0280972	1	0.832409
chr4.25613313.G.A	-	HLA-A*02:02	Protective	IP	A	HLA-A	365.1	Open-angle glaucoma	sense organs	290	34045	3	0.0110229	19.0466	2.47056	0.232432	1.26167	0.105851	0.028103	1	0.832409
chr2.195519781.A.G	rs74417002	G	Severity	CAV	G	-	535.2	Atrophic gastritis	digestive	215	36001	3	0	0	0.000634387	0.564469	1.75851	0.257064	0.0281038	1	0.832409
chr12.52726315.TC.T	rs5798227	T	Risk factor	CAV	TC	-	359	Muscular dystrophies and other myopathies	neurological	167	36481	3	0	0	1.03478	-0.498849	0.607229	0.227182	0.0281054	1	0.832409
chr21.41465040.G.A	rs17001042	A	Possible functional consequences	FCP + IP	A	TMPRSS2	593	Hematuria	genitourinary	1146	31964	3	0	0	0.201773	0.219333	1.24525	0.0998883	0.0281072	1	0.832409
chr2.195499753.A.C	rs73060484	C	Severity	CAV	C	-	741.4	Joint effusions	musculoskeletal	331	35479	3	0	0	0.196427	-0.305782	0.736547	0.13926	0.0281083	1	0.832409
chr13.22495675.AG.A	rs10714879	A	Severity	CAV	A	-	611	Abnormal findings on mammogram or breast exam	genitourinary	560	7759	1	NA	NA	0	0.184185	1.20224	0.0838832	0.0281109	1	0.832409
chr2.216660263.A.C	rs2270360	A	Severity	CAV	C	IGFBP2	274	Gout and other crystal arthropathies	endocrine/metabolic	840	34944	3	0	0	0.34844	0.14495	1.15598	0.0660171	0.0281175	1	0.832409
chr6.160716758.G.A	rs4252187	A	Potential functional effect on protein	FCP + IP	A	PLG	577	Diseases of pancreas	digestive	441	38664	3	0	0	0.00351057	2.40727	11.1036	1.09643	0.0281236	1	0.832409
chr5.157106730.T.C	rs35960726	C	Severity	CAV	C	HAVCR2	375	Disorders of lacrimal system	sense organs	101	33668	3	0	0	0.000559983	2.31398	10.1146	1.05399	0.028131	1	0.832409
chr6.6924962.A.C	rs6933436	C	Severity	CAV	C	-	475	Chronic sinusitis	respiratory	1894	25819	3	0	0	0.532468	0.0806831	1.08403	0.0367501	0.0281311	1	0.832409
chr1.214663607.G.A	rs143976001	A	Severity	CAV	A	CENPF	263	Other nutritional deficiency	endocrine/metabolic	131	16092	2	0	0	0.000606767	2.42183	11.2665	1.10313	0.0281331	1	0.832409
chr6.31575324.G.A	rs361525	G	Severity	CAV-FE	A	TNF	747.1	Cardiac congenital anomalies	congenital anomalies	323	38743	3	0.0320045	19.611	2.4879	0.344982	1.41196	0.157138	0.0281346	1	0.832409
chr2.60480453.A.G	rs1123573	A	Severity	CAV-FE	G	BCL11A	278	Overweight, obesity and other hyperalimentation	endocrine/metabolic	9137	25878	3	0	0	0.676021	0.0415269	1.0424	0.0189159	0.0281389	1	0.832409
chr10.51197961.C.A	rs7897633	A	Severity in European-Americans	CAV	C	PRKG1	530	Diseases of esophagus	digestive	7549	28389	3	0	0	0.010263	0.0467387	1.04785	0.0212908	0.0281456	1	0.832409
chr9.4329170.T.C	rs3895472	C	Severity	CAV	T	GLIS3	694.2	Other dyschromia	dermatologic	776	31527	3	0.0252551	50.0747	4.00598	-0.200289	0.818494	0.0912378	0.028146	1	0.832409
chr4.186082920.C.T	rs3775291	T	Risk factor; Severity	CAV-FE	T	TLR3	496.2	Chronic bronchitis	respiratory	811	29651	3	0.0037044	4.02844	2.08395	0.14267	1.15335	0.0649903	0.028146	1	0.832409
chr6.45737076.T.A	rs16873740	A	Severity	CAV	A	-	593	Hematuria	genitourinary	1143	31866	3	1.29242e-06	0	1.75778	-0.132131	0.876226	0.0601899	0.0281467	1	0.832409
chr5.123497022.T.C	rs62377777	T	Severity	CAV	C	-	281.9	Deficiency anemias	hematopoietic	107	29148	3	0.0113135	14.8071	2.34761	-0.411268	0.662809	0.187346	0.0281472	1	0.832409
chr7.117559590.ATCT.A	rs113993960	A	Severity	CAV	A	CFTR	465.2	Acute pharyngitis	respiratory	1261	28316	3	1.5202e-06	0	1.93669	0.584932	1.79487	0.266472	0.0281566	1	0.832409
chr4.107694523.TG.T	rs70947091	T	Severity	CAV-FE	T	PAPSS1	250.22	Type 2 diabetes with renal manifestations	endocrine/metabolic	1553	26652	3	0.00663253	43.1701	3.51928	0.106421	1.11229	0.0484824	0.0281605	1	0.832409
chr5.142872984.C.T	rs10039856	C	Severity	CAV	T	ARHGAP26	180	Cervical cancer and dysplasia	neoplasms	415	34741	3	0	0	0.66756	0.183043	1.20087	0.0833902	0.0281622	1	0.832409
chr3.27146807.G.A	rs17317135	G	Severity	CAV	A	NEK10	557	Intestinal malabsorption (non-celiac)	digestive	135	27764	3	0.45026	59.377	4.92332	0.668404	1.95112	0.304517	0.0281661	1	0.832409
chr22.43928847.C.G	rs738409	G	Protective*Conflicting; Severity*Conflicting	CAV	G	PNPLA3	465.2	Acute pharyngitis	respiratory	1243	27964	3	0	0	0.844474	0.107451	1.11344	0.0489555	0.0281731	1	0.832409
chr9.133449836.G.A	rs139951127	A	Severity	CAV-FE	A	ADAMTS13	763	Thoracic or lumbosacral neuritis or radiculitis, unspecified	symptoms	1637	24483	2	2.85188	77.2403	4.39373	1.38433	3.99216	0.630716	0.0281737	1	0.832409
chr7.117611595.T.G	rs150212784	G	Severity	CAV	G	CFTR	418	Nonspecific chest pain	circulatory system	3506	22647	2	0	0	0.254308	0.632222	1.88179	0.288058	0.02818	1	0.832409
chr5.180810828.C.T	rs113791144	T	Severity	CAV	T	-	374	Other disorders of eyelids	sense organs	442	33628	3	0	0	0.0885882	0.257119	1.2932	0.117152	0.0281818	1	0.832409
chr2.112913801.G.T	rs3811046	T	Risk factor	CAV	T	IL37	930	Allergic reaction to food	injuries & poisonings	146	7555	1	NA	NA	0	0.300714	1.35082	0.137016	0.0281828	1	0.832409
chr7.107967457.C.T	rs2237698	T	Severity	CAV	T	LAMB1	245	Thyroiditis	endocrine/metabolic	955	31156	3	3.0104e-06	7.82107	2.16969	-0.160544	0.85168	0.07315	0.0281836	1	0.832409
chr18.6461231.C.G	rs11659676	G	Severity	CAV-FE	G	RPL6P27	288.2	Elevated white blood cell count	hematopoietic	336	25522	2	0.0156394	51.3928	2.05731	0.171802	1.18744	0.0782817	0.0281875	1	0.832409
chr12.47903511.T.C	rs11574018	C	Severity	CAV	C	VDR	733.4	Aseptic necrosis of bone	musculoskeletal	171	32184	3	0	0	0.00143524	3.09588	22.1067	1.41065	0.0281884	1	0.832409
chr9.21206606.C.G	rs28368148	G	Severity	CAV-FE	G	IFNA10	327.71	Restless legs syndrome	neurological	208	30568	3	0	0	0.001722	1.33855	3.81351	0.609918	0.0281894	1	0.832409
chr1.205208489.G.A	rs11240388	G	Severity	CAV-FE	A	DSTYK	599.8	Other symptoms involving urinary system	genitourinary	215	18205	2	0	0	0.770457	-0.251956	0.777279	0.114808	0.0281932	1	0.832409
chr5.32750877.T.C	rs1173773	C	Protective	CAV	T	NPR3	977	Personal history of allergy to medicinal agents	injuries & poisonings	199	8871	1	NA	NA	0	-0.244392	0.78318	0.111362	0.0281939	1	0.832409
chr9.3320390.C.A	rs72699049	A	Severity	CAV	A	RFX3	588	Disorders resulting from impaired renal function	genitourinary	487	31961	3	0.117	43.1643	3.51892	0.383214	1.46699	0.174621	0.0281964	1	0.832409
chr15.90866675.C.T	rs79742014	T	Protective	IP	T	FURIN	751	Genitourinary congenital anomalies	congenital anomalies	197	38624	3	0	0	1.25072	0.62777	1.87343	0.286066	0.0282001	1	0.832409
chr16.89196249.G.A	rs117169628	A	Severity	CAV	A	SLC22A31	751.2	Congenital anomalies of urinary system	congenital anomalies	161	38702	3	0.00642868	0	1.46623	0.391498	1.47919	0.178402	0.0282016	1	0.832409
chr12.112919388.G.A	rs10774671	A	Severity (A allele); Protective (G allele)	CAV-FE	G	OAS1	241	Nontoxic nodular goiter	endocrine/metabolic	1510	23040	2	0.0101994	76.2075	4.203	0.0874951	1.09144	0.0398721	0.028207	1	0.832409
chr15.33615902.C.T	rs12593288	C	Severity	CAV	T	RYR3	796	Elevated prostate specific antigen [PSA]	genitourinary	621	35028	3	0	0	0.589408	-0.203361	0.815984	0.092674	0.028209	1	0.832409
chr4.67910532.T.C	rs9998258	T	Possible functional consequences	FCP + IP	C	TMPRSS11A	979	Adverse drug events and drug allergies	injuries & poisonings	182	37002	3	0.0840558	28.2054	2.78573	0.470974	1.60155	0.214631	0.0282107	1	0.832409
chr5.21768177.G.A	-	HLA-A*02:02	Protective	IP	A	HLA-A	638	NA	NA	367	37389	3	0	0	0.303303	0.199306	1.22056	0.09083	0.0282155	1	0.832409
chr7.22728630.G.T	rs2066992	T	Protective	CAV-FE	T	IL6	110	Dermatophytosis / Dermatomycosis	infectious diseases	2929	31332	3	0	0	0.539068	0.0948626	1.09951	0.043233	0.0282198	1	0.832409
chr1.27373964.C.T	rs141300199	T	Severity	CAV	T	FCN3	509.1	Respiratory failure	respiratory	212	36823	3	0	0	0.00168577	2.46413	11.7532	1.12305	0.0282256	1	0.832409
chr12.8608014.A.G	rs11613792	A	Severity	CAV	G	AICDA	649	Other conditions or status of the mother complicating pregnancy, childbirth, or the puerperium	pregnancy complications	271	35844	3	0	0	1.61461	0.241225	1.27281	0.109941	0.028226	1	0.832409
chrX.15602217.T.C	rs190509934	C	Protective	CAV	C	ACE2	380.4	Impacted cerumen	sense organs	793	36071	3	0	0	0.338279	0.625085	1.86841	0.284896	0.0282293	1	0.832409
chr21.41473715.C.A	rs2298661	A	Protective	CAV-FE	A	TMPRSS2	339	Other headache syndromes	neurological	1670	33250	3	0	0	0.432316	0.0965439	1.10136	0.0440023	0.0282307	1	0.832409
chr13.23084699.A.G	rs1984162	G	Severity	CAV	G	-	277.5	Other disorders of lipoid metabolism	endocrine/metabolic	223	36679	3	0	0	0.957894	0.237154	1.26764	0.108089	0.0282309	1	0.832409
chr1.155197995.A.G	rs41264915	A	Severity	CAV-FE	G	THBS3	172.21	Basal cell carcinoma	neoplasms	276	27806	2	0	0	0.06013	-0.342891	0.709715	0.156285	0.0282345	1	0.832409
chr10.36988942.A.G	rs2091431	G	Severity	CAV	A	-	763	Thoracic or lumbosacral neuritis or radiculitis, unspecified	symptoms	2232	31595	3	0	0	1.71841	0.0764442	1.07944	0.0348425	0.028236	1	0.832409
chr17.15965007.C.T	rs8081547	T	Risk factor	FCP + IP	T	ADORA2B	389	Hearing loss	sense organs	1935	33312	3	0	0	1.45355	-0.100014	0.904825	0.0455873	0.0282433	1	0.832426
chr12.6845711.C.T	rs5443	T	protective	CAV	C	CDCA3	054	Herpes simplex	infectious diseases	342	6177	1	NA	NA	0	0.197572	1.21844	0.0900571	0.0282457	1	0.832426
chr11.114726432.A.T	rs1712779	T	Severity	CAV-FE	T	-	427.1	Paroxysmal tachycardia, unspecified	circulatory system	700	29606	3	0.015144	54.7038	4.41538	0.13373	1.14308	0.0609586	0.0282506	1	0.832426
chr9.87724615.A.G	rs3128509	A;G	Possible functional consequences	FCP + IP	A	CTSL	415.2	Chronic pulmonary heart disease	circulatory system	196	37132	3	0	0	0.623196	0.252055	1.28667	0.114897	0.0282529	1	0.832426
chr17.15965007.C.T	rs8081547	T	Risk factor	FCP + IP	T	ADORA2B	479	Other upper respiratory disease	respiratory	1363	25350	3	3.66615e-06	0	1.61829	-0.11908	0.887737	0.0542847	0.0282632	1	0.832426
chr1.169597075.C.T	rs6127	T	Severity in males	CAV	C	SELP	741	Symptoms and disorders of the joints	musculoskeletal	1796	35766	3	0	0	0.636867	-0.0892205	0.914644	0.0406733	0.0282649	1	0.832426
chr3.126118894.C.T	rs1868132	T	Severity	CAV	T	ALDH1L1	949	Allergies, other	injuries & poisonings	756	23519	2	0	0	0.00475967	0.1761	1.19256	0.0802806	0.0282674	1	0.832426
chrX.15596127.G.T	rs146598386	T	Severity	CAV	T	ACE2	735	Acquired foot deformities	musculoskeletal	885	36032	3	0.575089	36.5415	3.15167	0.76778	2.15498	0.350018	0.0282683	1	0.832426
chr15.34253720.A.G	rs2705343	G	Severity	CAV-FE	G	SLC12A6	038	Septicemia	infectious diseases	358	35359	3	0	0	0.0305682	0.213914	1.23852	0.0975223	0.028272	1	0.832426
chrX.15581240.G.A	rs147464721	A	Severity	CAV	A	ACE2	338.2	Chronic pain	neurological	5940	28798	3	0	0	0.0745694	-0.542543	0.581268	0.247343	0.0282725	1	0.832426
chr4.111691870.C.T	rs112641600	C	Severity	CAV	T	-	571	Chronic liver disease and cirrhosis	digestive	2663	32397	3	0.000327852	0	1.82001	0.122125	1.12989	0.0556767	0.0282743	1	0.832426
chr8.40324459.C.A	rs11779911	C	Severity	CAV	A	SIRLNT	564.9	Personal history of diseases of digestive system	digestive	286	26838	3	0	0	0.281471	0.204422	1.22682	0.0931986	0.0282787	1	0.832426
chr13.102695866.A.G	rs599976	G	Severity	CAV-FE	G	METTL21C	535	Gastritis and duodenitis	digestive	1116	35989	3	0	0	1.72644	-0.156699	0.854961	0.0714415	0.0282793	1	0.832426
chr21.33252612.A.G	rs2236757	A	Severity	CAV-FE	A	IFNAR2	427.12	Paroxysmal ventricular tachycardia	circulatory system	342	28404	3	0	0	1.0676	0.186108	1.20455	0.0848498	0.0282796	1	0.832426
chr6.158608455.C.T	rs117665206	T	Severity	CAV	T	TMEM181	585.33	Chronic Kidney Disease, Stage III	genitourinary	322	32108	3	0	0	0.000963159	1.06561	2.90261	0.485856	0.0282882	1	0.832587
chr22.41925447.G.A	rs61756766	A	Severity	CAV	A	TNFRSF13C	622.1	Polyp of corpus uteri	genitourinary	258	38056	3	0	0	0.537825	0.755412	2.12849	0.344443	0.0282974	1	0.832753
chr12.57108399.C.T	rs324011	T	Risk factor; Severity	CAV	T	STAT6	008	Intestinal infection	infectious diseases	726	37191	3	0.00259664	0	1.81754	-0.134144	0.874464	0.0611676	0.0283027	1	0.832753
chr9.87724615.A.G	rs3128509	A;G	Possible functional consequences	FCP + IP	A	CTSL	580.3	Nephritis and nephropathy without mention of glomerulonephritis	genitourinary	249	31372	3	0.0510467	55.3811	4.48241	-0.242311	0.784812	0.110495	0.0283109	1	0.832753
chr16.57636629.G.A	rs7499679	A	Severity	CAV	A	ADGRG1	474	Acute and chronic tonsillitis	respiratory	143	26284	3	0.0359619	36.4832	3.14877	0.279342	1.32226	0.127383	0.0283123	1	0.832753
chr22.24011037.T.C	rs11090305	C	Severity	CAV	C	-	079	Viral infection	infectious diseases	782	26261	3	9.81354e-07	0	1.58763	0.128664	1.13731	0.0586722	0.0283129	1	0.832753
chr17.42362183.A.G	rs744166	G	Risk factor; Severity	CAV	G	STAT3	743.1	Osteoporosis	musculoskeletal	2046	26126	2	0	0	0.522273	-0.0809719	0.92222	0.0369254	0.0283181	1	0.832753
chr3.146517122.G.A	rs343320	A	Severity	CAV-FE	A	PLSCR1	512.7	Shortness of breath	respiratory	6792	22979	3	0	0	0.401877	0.0995779	1.1047	0.0454109	0.0283204	1	0.832753
chr17.45995618.A.G	rs112572874	G	Risk factor	CAV-FE	G	MAPT	585.1	Acute renal failure	genitourinary	1462	32083	3	0.00795555	44.7488	3.61983	0.129252	1.13798	0.0589436	0.0283209	1	0.832753
chr17.49863303.C.T	rs77534576	T	Severity	CAV	T	-	634.1	Missed abortion/Hydatidiform mole	pregnancy complications	121	38400	3	0	0	0.984189	0.710051	2.03409	0.323844	0.0283384	1	0.832753
chr14.102356233.A.G	rs11160678	G	Severity	CAV	G	CINP	696	Psoriasis and related disorders	dermatologic	682	31016	3	4.12849e-08	0	1.52941	-0.133489	0.875037	0.060883	0.0283398	1	0.832753
chrX.15600835.T.C	rs4646116	C	Risk factor	FCP + IP	C	ACE2	528	Diseases of the oral soft tissues, excluding lesions specific for gingiva and tongue	digestive	376	37313	3	0	0	0.00180887	1.62109	5.05862	0.739366	0.02834	1	0.832753
chr19.24134099.G.A	rs10407383	A	Severity	CAV-FE	A	ZNF254	180	Cervical cancer and dysplasia	neoplasms	418	34917	3	0	0	0.292644	0.166925	1.18167	0.0761343	0.0283434	1	0.832753
chr9.30504351.C.T	rs17775810	TT genotype	Protective	CAV	T	LINC01242	317	Alcohol-related disorders	mental disorders	912	31666	3	0	0	0.501016	0.153944	1.16643	0.0702157	0.0283469	1	0.832753
chr10.52771482.G.A	rs5030737	A	Potential functional effect on protein	FCP + IP	A	MBL2	555.21	Ulcerative colitis (chronic)	digestive	271	28392	3	0.666477	74.7404	7.91777	0.351823	1.42166	0.160471	0.0283477	1	0.832753
chr6.147217556.A.G	rs116898161	G	Severity	CAV	G	STXBP5	292.3	Memory loss	mental disorders	1002	35125	3	0	0	1.05988	0.343569	1.40997	0.156714	0.0283555	1	0.832753
chr10.130802064.T.G	rs12253652	G	Severity	CAV	G	-	427.8	Sinoatrial node dysfunction (Bradycardia)	circulatory system	276	28878	3	0	0	0.121645	0.263005	1.30083	0.119968	0.0283579	1	0.832753
chr2.136948486.A.G	rs7605851	G	Severity	CAV-FE	G	THSD7B	426.7	Abnormal electrocardiogram [ECG] [EKG]	circulatory system	833	29540	3	0	0	0.0822893	0.173639	1.18963	0.0792049	0.0283597	1	0.832753
chr2.191909428.G.A	rs147509469	A	Risk factor for females	CAV	A	CAVIN2-AS1	350.3	Lack of coordination	neurological	182	33410	3	0	0	0.536221	0.76348	2.14573	0.348261	0.0283604	1	0.832753
chrX.15596127.G.T	rs146598386	T	Severity	CAV	T	ACE2	580.3	Nephritis and nephropathy without mention of glomerulonephritis	genitourinary	253	32085	3	0.0806667	0	1.97391	1.14255	3.13476	0.521185	0.0283636	1	0.832753
chr5.123497022.T.C	rs62377777	T	Severity	CAV	C	-	259	Other endocrine disorders	endocrine/metabolic	180	34950	3	0.0241011	34.7265	3.06403	0.259777	1.29664	0.118504	0.0283701	1	0.832753
chr11.26675470.T.G	rs10835056	G	Severity	CAV	T	SLC5A12	174.11	Malignant neoplasm of female breast	neoplasms	1053	35509	3	0	0	1.74969	0.104566	1.11023	0.0477014	0.0283724	1	0.832753
chr5.159315942.T.G	rs3212227	T	Severity	FCP	G	IL12B	290.16	Vascular dementia	mental disorders	125	22688	2	0.0858195	58.7389	2.42359	0.306872	1.35917	0.139992	0.0283747	1	0.832753
chrX.15586459.TAAATC.T	rs755766792	T	Severity	CAV	T	ACE2	367.2	Astigmatism	sense organs	208	34704	3	0	0	0.00163325	2.29895	9.96367	1.04876	0.0283752	1	0.832753
chr11.26675470.T.G	rs10835056	G	Severity	CAV	T	SLC5A12	271	Disorders of carbohydrate transport and metabolism	endocrine/metabolic	4231	33030	3	0	0	1.14479	0.053748	1.05522	0.0245195	0.0283757	1	0.832753
chr1.3081749.G.A	rs12745140	A	Severity	CAV	A	PRDM16	1002	NA	NA	1482	35648	3	0	0	0.172804	0.18261	1.20035	0.083306	0.0283766	1	0.832753
chr8.124324323.T.C	rs72711165	C	Severity	CAV-FE	C	TMEM65	443.1	Raynaud's syndrome	circulatory system	169	33373	3	0.313271	0	1.53052	0.807323	2.2419	0.368298	0.0283768	1	0.832753
chr10.43519603.G.T	rs10793436	G	Severity	CAV	G	-	530.11	GERD	digestive	1739	6415	1	NA	NA	0	0.0881958	1.0922	0.040235	0.0283784	1	0.832753
chr12.57108399.C.T	rs324011	T	Risk factor; Severity	CAV	T	STAT6	282.5	Sickle cell anemia	hematopoietic	161	17925	2	0.0784756	65.9056	2.93303	0.30579	1.3577	0.139504	0.0283812	1	0.832753
chr22.41925447.G.A	rs61756766	A	Severity	CAV	A	TNFRSF13C	276.4	Acid-base balance disorder	endocrine/metabolic	200	34283	3	0	0	0.00170659	1.00701	2.7374	0.459414	0.0283834	1	0.832753
chrX.15603134.G.A	rs7885856	G;A	Possible functional consequences	FCP + IP	A	ACE2	292.2	Mild cognitive impairment	mental disorders	214	35141	3	0.314867	40.4923	3.36091	0.534686	1.70691	0.243938	0.0283874	1	0.832753
chr6.52236941.T.C	rs763780	C	Protective	FCP	C	IL17F	149	Cancer of larynx, pharynx, nasal cavities	neoplasms	113	39106	3	0	0	0.709356	0.51196	1.66856	0.233578	0.028393	1	0.832753
chr10.52771466.C.T	rs1800451	T	Potential functional effect on protein	FCP + IP	T	MBL2	587	Kidney replaced by transpant	genitourinary	406	31931	3	5.4809e-06	13.0056	2.299	-0.280081	0.755722	0.127787	0.0283952	1	0.832753
chr11.611919.C.G	rs702966	C	Severity in African-Americans	CAV	C	PHRF1	452	Other venous embolism and thrombosis	circulatory system	362	7753	1	NA	NA	0	-0.170556	0.843196	0.0778163	0.0283954	1	0.832753
chr1.173115604.T.G	rs17300100	G	Severity	CAV	G	-	573.7	Abnormal results of function study of liver	digestive	756	32262	3	0.00115553	25.6749	2.69088	0.219475	1.24542	0.100141	0.0284045	1	0.832928
chr1.3081749.G.A	rs12745140	A	Severity	CAV	A	PRDM16	695.4	Lupus (localized and systemic)	dermatologic	509	31524	3	0	0	0.925888	-0.394836	0.673791	0.180164	0.0284132	1	0.832977
chr17.31410594.G.A	rs178840	G	Severity	CAV	G	RAB11FIP4	550.4	Umbilical hernia	digestive	280	21286	2	0	0	0.746594	0.196202	1.21677	0.0895283	0.0284152	1	0.832977
chr1.196673103.G.A	rs800292	A	Severity	CAV	A	CFH	351	Other peripheral nerve disorders	neurological	864	26911	2	0	0	0.731835	-0.118294	0.888435	0.0539784	0.0284154	1	0.832977
chr11.26675470.T.G	rs10835056	G	Severity	CAV	T	SLC5A12	395.2	Nonrheumatic aortic valve disorders	circulatory system	958	34514	3	0.0142248	61.3603	5.17603	0.110321	1.11664	0.0503454	0.0284309	1	0.833163
chr11.114726432.A.T	rs1712779	T	Severity	CAV-FE	T	-	585.31	Renal dialysis	genitourinary	761	32063	3	0	0	0.302331	-0.138857	0.870353	0.063368	0.0284319	1	0.833163
chr13.112889041.C.T	rs9577175	T	Severity	CAV	T	ATP11A	389.1	Sensorineural hearing loss	sense organs	1225	34781	3	0	0	1.09067	0.116059	1.12306	0.0529661	0.0284383	1	0.833163
chr10.52771475.C.T	rs1800450	T	Severity	CAV	T	MBL2	440.22	Atherosclerosis of native arteries of the extremities with intermittent claudication	circulatory system	233	33372	3	0.0386163	20.3748	2.51177	0.312535	1.36689	0.142633	0.0284384	1	0.833163
chr21.41473456.A.G	rs17854725	G	Severity	CAV	G	TMPRSS2	261.4	Vitamin D deficiency	endocrine/metabolic	6176	15864	2	0	0	0.0184942	0.0491412	1.05037	0.0224272	0.0284412	1	0.833163
chrX.15592465.T.A	rs73195521	A	Severity	CAV	A	ACE2	345.1	Epilepsy	neurological	221	35077	3	0	0	0.0013395	2.30189	9.99307	1.05055	0.0284425	1	0.833163
chr11.2872637.A.G	rs10766439	A	Severity	CAV	A	-	292.1	Aphasia/speech disturbance	mental disorders	167	34016	3	0	0	1.04003	0.26704	1.30609	0.121877	0.0284477	1	0.833163
chr10.89010241.T.C	rs982764	T	Severity	CAV-FE	C	FAS	496.1	Emphysema	respiratory	689	29458	3	0	0	0.420902	-0.137168	0.871823	0.0626046	0.0284498	1	0.833163
chr6.18015216.C.T	rs140247774	T	Severity	CAV	T	-	110.12	Althete's foot	infectious diseases	869	31096	3	0	0	1.24242	0.318366	1.37488	0.145307	0.0284527	1	0.833163
chr3.146517122.G.A	rs343320	A	Severity	CAV-FE	A	PLSCR1	289.8	Polycythemia, secondary	hematopoietic	168	34207	3	0	0	0.507698	0.437733	1.54919	0.199792	0.0284555	1	0.833163
chr1.87162490.C.T	rs10873821	C	Severity	CAV	T	LINC01140	510	Other diseases of lung	respiratory	218	29232	2	0	0	0.838352	0.22798	1.25606	0.104056	0.0284561	1	0.833163
chr14.55263686.C.T	rs10140801	T	Severity	CAV-FE	C	FBXO34-AS1	790.6	Other abnormal blood chemistry	symptoms	795	7681	1	NA	NA	0	0.157877	1.17102	0.0720604	0.0284587	1	0.833163
chr21.33252612.A.G	rs2236757	A	Severity	CAV-FE	A	IFNAR2	788	Syncope and collapse	symptoms	1149	35279	3	0	0	1.36227	0.103447	1.10899	0.0472214	0.0284747	1	0.833301
chr12.6845711.C.T	rs5443	T	protective	CAV	T	CDCA3	1010	NA	NA	15741	9625	2	0.000743007	48.2117	1.93094	0.0436448	1.04461	0.019923	0.0284754	1	0.833301
chr8.38996464.C.A	rs7840270	C	Severity	CAV-FE	A	ADAM9	296.22	Major depressive disorder	mental disorders	5876	23713	3	0	0	0.176921	0.0504968	1.05179	0.0230511	0.0284772	1	0.833301
chrX.15564142.G.A	rs147311723	A	Severity	CAV	A	ACE2	270.3	Disorders of plasma protein metabolism	endocrine/metabolic	355	36587	3	0.128803	0	1.41296	0.850505	2.34083	0.388244	0.0284776	1	0.833301
chr17.31410594.G.A	rs178840	G	Severity	CAV	G	RAB11FIP4	496.21	Obstructive chronic bronchitis	respiratory	404	16495	2	0	0	0.266753	0.16498	1.17937	0.075312	0.0284788	1	0.833301
chr12.8058591.T.C	rs7842	C	Risk factor; Severity	CAV	C	C3AR1	694	Dyschromia and Vitiligo	dermatologic	863	32323	3	0.0302123	77.0366	8.7095	-0.118953	0.88785	0.0543024	0.0284833	1	0.833341
chr5.142872984.C.T	rs10039856	C	Severity	CAV	T	ARHGAP26	599.5	Frequency of urination and polyuria	genitourinary	2384	28735	3	0.00532824	54.1889	4.36575	0.0840606	1.08769	0.0383754	0.0284893	1	0.833385
chr1.156125675.T.C	rs581342	C	Severity	CAV	C	LMNA	558	Noninfectious gastroenteritis	digestive	591	21382	2	0.0195348	49.0122	1.96125	-0.201941	0.817143	0.092191	0.0284909	1	0.833385
chr17.15965007.C.T	rs8081547	T	Risk factor	FCP + IP	T	ADORA2B	496.3	Bronchiectasis	respiratory	264	28134	3	0	0	0.438616	0.231527	1.26052	0.105705	0.0285019	1	0.833571
chr6.31153649.G.A	rs143334143	A	Severity; Risk factor	CAV-FE	A	CCHCR1	271	Disorders of carbohydrate transport and metabolism	endocrine/metabolic	4272	33389	3	0	0	1.88777	0.0900417	1.09422	0.0411107	0.0285079	1	0.833571
chr5.86011821.T.G	rs4424029	G	Severity	CAV	G	-	792.1	Papanicolaou smear of cervix or vagina with atypical squamous cells	genitourinary	361	34725	3	0.00858031	18.3227	2.44866	0.176556	1.1931	0.0806123	0.028511	1	0.833571
chr17.45714244.T.C	rs113661667	C	Risk factor	CAV-FE	C	LINC02210-CRHR1	686	Other local infections of skin and subcutaneous tissue	dermatologic	301	33733	3	1.715e-06	10.1585	2.22614	0.255018	1.29048	0.116439	0.0285143	1	0.833571
chrX.15596127.G.T	rs146598386	T	Severity	CAV	T	ACE2	704	Diseases of hair and hair follicles	dermatologic	1232	34590	3	1.72435e-06	3.40311	2.07046	0.556519	1.74459	0.254104	0.0285156	1	0.833571
chr1.12207235.C.T	rs3397	T	Severity	CAV-FE	T	TNFRSF1B	296.2	Depression	mental disorders	1262	4935	1	NA	NA	0	0.126089	1.13438	0.0575718	0.0285158	1	0.833571
chr6.52236941.T.C	rs763780	C	Protective	FCP	C	IL17F	571.51	Cirrhosis of liver without mention of alcohol	digestive	1267	32888	3	0.0712763	71.5442	7.02844	0.181154	1.1986	0.082719	0.0285247	1	0.833742
chr2.45584979.T.C	-	HLA-A*02:02	Protective	IP	C	HLA-A	477	Epistaxis or throat hemorrhage	respiratory	248	20258	2	0.203368	90.2154	10.2201	0.208837	1.23224	0.095363	0.0285303	1	0.833774
chr21.41473715.C.A	rs2298661	A	Protective	CAV-FE	A	TMPRSS2	241	Nontoxic nodular goiter	endocrine/metabolic	2127	30919	3	0	0	1.3329	-0.0920007	0.912104	0.042012	0.0285337	1	0.833774
chr1.205208489.G.A	rs11240388	G	Severity	CAV-FE	G	DSTYK	724.2	Disorders of coccyx	musculoskeletal	112	11597	1	NA	NA	0	0.295743	1.34412	0.135055	0.0285384	1	0.833774
chr12.6845711.C.T	rs5443	T	protective	CAV	T	CDCA3	481	Influenza	respiratory	122	26126	2	0	0	0.0961947	0.290214	1.33671	0.132535	0.0285449	1	0.833774
chr22.41925447.G.A	rs61756766	A	Severity	CAV	A	TNFRSF13C	562.1	Diverticulosis	digestive	522	28406	3	0	0	0.0206517	0.572208	1.77218	0.261316	0.0285449	1	0.833774
chr2.191909428.G.A	rs147509469	A	Risk factor for females	CAV	A	CAVIN2-AS1	443.9	Peripheral vascular disease, unspecified	circulatory system	1953	33309	3	0	0	0.860895	-0.385538	0.680084	0.176072	0.0285485	1	0.833774
chr12.6845711.C.T	rs5443	T	protective	CAV	T	CDCA3	764	Sciatica	symptoms	1337	24479	2	0	0	0.0891487	0.0917855	1.09613	0.0419178	0.0285493	1	0.833774
chr12.47879112.A.G	rs2228570	AG genotype	Severity	CAV	A	VDR	531.2	Gastric ulcer	digestive	115	22546	2	0	0	0.203976	-0.353264	0.702391	0.161335	0.0285505	1	0.833774
chr1.156125675.T.C	rs581342	C	Severity	CAV	T	LMNA	272.1	Hyperlipidemia	endocrine/metabolic	3248	5519	1	NA	NA	0	-0.0797234	0.923372	0.0364105	0.0285554	1	0.833778
chr21.41660268.A.T	rs2252109	A	Severity	CAV	T	-	272.13	Mixed hyperlipidemia	endocrine/metabolic	776	7735	1	NA	NA	0	-0.125375	0.882166	0.057261	0.0285584	1	0.833778
chr4.186082920.C.T	rs3775291	T	Risk factor; Severity	CAV-FE	T	TLR3	454.1	Varicose veins of lower extremity	circulatory system	1477	31987	3	0	0	1.20901	0.102157	1.10756	0.0466588	0.0285649	1	0.833778
chr12.6845711.C.T	rs5443	T	protective	CAV	C	CDCA3	578.9	Hemorrhage of gastrointestinal tract	digestive	166	8215	1	NA	NA	0	0.277011	1.31918	0.126522	0.0285651	1	0.833778
chr6.6924962.A.C	rs6933436	C	Severity	CAV	C	-	474	Acute and chronic tonsillitis	respiratory	138	25819	3	0	0	0.0713398	0.284679	1.32934	0.130025	0.0285666	1	0.833778
chrX.15600835.T.C	rs4646116	C	Risk factor	FCP + IP	C	ACE2	174	Breast cancer	neoplasms	1221	35881	3	0	0	0.190184	0.577428	1.78145	0.263741	0.0285696	1	0.833778
chr13.23084699.A.G	rs1984162	G	Severity	CAV	G	-	252	Disorders of parathyroid gland	endocrine/metabolic	672	35047	3	0	0	1.84756	-0.152476	0.85858	0.0696447	0.0285722	1	0.833778
chr4.25613313.G.A	-	HLA-A*02:02	Protective	IP	A	HLA-A	155.1	Malignant neoplasm of liver, primary	neoplasms	305	36728	3	0.00675432	34.8285	3.06882	0.227359	1.25528	0.103852	0.0285784	1	0.833869
chr11.14893332.A.G	rs10741657	G	Severity	CAV	A	CYP2R1	580.14	Chronic glomerulonephritis, NOS	genitourinary	123	32104	3	0.113114	63.881	5.53726	0.302466	1.35319	0.138164	0.0285831	1	0.833917
chrX.15603134.G.A	rs7885856	G;A	Possible functional consequences	FCP + IP	A	ACE2	790.6	Other abnormal blood chemistry	symptoms	3057	32776	3	0.000912908	0	1.14094	0.164963	1.17935	0.0753581	0.0285927	1	0.833985
chrX.15586459.TAAATC.T	rs755766792	T	Severity	CAV	T	ACE2	600	Hyperplasia of prostate	genitourinary	1995	35438	3	0.290698	0	1.52582	1.14389	3.13895	0.522556	0.0285948	1	0.833985
chr5.159315942.T.G	rs3212227	T	Severity	FCP	G	IL12B	362.29	Macular degeneration (senile) of retina NOS	sense organs	229	33589	3	0	0	0.886415	-0.247363	0.780857	0.113003	0.0285971	1	0.833985
chrX.15581269.T.C	rs138390800	C	May destabilize ACE2 protein structure	FCP + IP	C	ACE2	253	Disorders of the pituitary gland and its hypothalamic control	endocrine/metabolic	390	35147	3	0	0	0.00111187	1.30907	3.70275	0.598028	0.0285978	1	0.833985
chr8.97128242.T.C	rs7817272	C	Severity	CAV	C	CPQ	625	Pain and other symptoms associated with female genital organs	genitourinary	137	37669	3	0	0	0.0354369	-0.322168	0.724576	0.147183	0.0286045	1	0.83404
chr4.67964168.T.A	rs720009	A	Possible functional consequences	FCP + IP	A	TMPRSS11A	473.4	Voice disturbance	respiratory	731	26488	3	0.0238144	41.0233	3.39117	-0.246682	0.781389	0.112698	0.0286058	1	0.83404
chr17.45995618.A.G	rs112572874	G	Risk factor	CAV-FE	G	MAPT	338.1	Acute pain	neurological	948	28791	3	0.0115775	35.4621	3.09896	0.151168	1.16319	0.0690634	0.028609	1	0.834042
chr22.41925447.G.A	rs61756766	A	Severity	CAV	A	TNFRSF13C	276.41	Acidosis	endocrine/metabolic	195	34283	3	0	0	0.00169553	1.00704	2.73749	0.4601	0.0286154	1	0.834141
chr17.9267091.C.T	rs34761447	C	Severity	CAV	T	STX8	588	Disorders resulting from impaired renal function	genitourinary	490	31696	3	0	0	0.266573	-0.422504	0.655404	0.193039	0.0286191	1	0.834156
chr12.112919388.G.A	rs10774671	A	Severity (A allele); Protective (G allele)	CAV-FE	A	OAS1	454	Varicose veins	circulatory system	261	7417	1	NA	NA	0	-0.205021	0.81463	0.0936747	0.0286226	1	0.834156
chr1.154454494.A.C	rs2228145	A	Risk factor	CAV	C	IL6R	078	Viral warts & HPV	infectious diseases	1131	27902	3	0	0	0.716744	-0.108984	0.896744	0.049797	0.028628	1	0.834156
chr15.90876959.G.A	rs201551785	A	Potential functional effect on protein	FCP + IP	A	FURIN	455	Hemorrhoids	circulatory system	1410	31994	3	2.08198	5.85002	2.12427	1.96871	7.16144	0.899559	0.0286311	1	0.834156
chr7.117559590.ATCT.A	rs113993960	A	Severity	CAV	A	CFTR	698	Pruritus and related conditions	dermatologic	1130	36484	3	0.118809	29.5809	2.84014	0.639476	1.89549	0.292195	0.0286314	1	0.834156
chr1.156125675.T.C	rs581342	C	Severity	CAV	T	LMNA	300.4	Dysthymic disorder	mental disorders	167	5763	1	NA	NA	0	-0.264639	0.767483	0.120926	0.0286376	1	0.834188
chr8.73355963.T.C	rs2010843	C	Severity	CAV	C	RDH10-AS1	724.8	Other symptoms referable to back	musculoskeletal	188	21505	2	0.063164	57.8461	2.37226	-0.290867	0.747615	0.132916	0.0286436	1	0.834188
chr7.54580201.A.C	rs622568	C	Severity; Risk factor	CAV-FE	C	-	743.9	Osteopenia or other disorder of bone and cartilage	musculoskeletal	223	34626	3	0.0207765	26.5506	2.72296	-0.25938	0.77153	0.118529	0.0286455	1	0.834188
chr22.49281538.G.A	rs62220604	G	Severity	CAV	A	-	368	Visual disturbances	sense organs	1098	33968	3	0	0	0.776159	0.127565	1.13606	0.0583027	0.0286712	1	0.834188
chr17.42362183.A.G	rs744166	G	Risk factor; Severity	CAV	A	STAT3	483	Acute bronchitis and bronchiolitis	respiratory	117	8104	1	NA	NA	0	0.303869	1.35509	0.138885	0.0286753	1	0.834188
chr14.76832814.C.CT	rs34279101	CT	Severity	CAV	CT	LRRC74A	689	Disorder of skin and subcutaneous tissue NOS	dermatologic	640	36463	3	0	0	1.26651	0.159305	1.1727	0.0728117	0.0286763	1	0.834188
chr1.154454494.A.C	rs2228145	A	Risk factor	CAV	C	IL6R	504	Other alveolar and parietoalveolar pneumonopathy	respiratory	430	36730	3	0.000398786	14.4028	2.33652	0.165208	1.17964	0.0755103	0.0286775	1	0.834188
chr10.104263031.C.A	rs4925	A	Protective for neurological complications of long COVID	CAV	A	GSTO1	359.2	Myopathy	neurological	157	36503	3	0.0150829	11.8001	2.26758	0.293816	1.34154	0.134292	0.0286777	1	0.834188
chr4.67963885.A.G	rs17088850	G	Possible functional consequences	FCP + IP	G	TMPRSS11A	008	Intestinal infection	infectious diseases	141	9048	1	NA	NA	0	0.314123	1.36906	0.143575	0.0286787	1	0.834188
chr6.158608455.C.T	rs117665206	T	Severity	CAV	T	TMEM181	727.6	Rupture of tendon, nontraumatic	musculoskeletal	148	29422	3	0	0	0.987765	1.14235	3.13414	0.522133	0.0286797	1	0.834188
chr17.42362183.A.G	rs744166	G	Risk factor; Severity	CAV	G	STAT3	185	Cancer of prostate	neoplasms	405	26735	2	0	0	0.296849	0.172446	1.18821	0.0788198	0.0286806	1	0.834188
chr1.173115604.T.G	rs17300100	G	Severity	CAV	G	-	701.4	Keloid scar	dermatologic	186	35277	3	0	0	0.076461	-0.793608	0.45221	0.362736	0.0286811	1	0.834188
chr8.97128242.T.C	rs7817272	C	Severity	CAV	C	CPQ	622	Polyp of female genital organs	genitourinary	305	37996	3	0	0	0.0872235	-0.211096	0.809696	0.0964863	0.0286814	1	0.834188
chr6.18015216.C.T	rs140247774	T	Severity	CAV	T	-	180.3	Cervical intraepithelial neoplasia [CIN] [Cervical dysplasia]	neoplasms	370	34704	3	0	0	0.703563	0.440087	1.55284	0.201154	0.0286838	1	0.834188
chr2.162267541.C.T	rs1990760	T	Risk factor; Severity	CAV	T	IFIH1	721	Spondylosis and allied disorders	musculoskeletal	1594	21664	2	0	0	0.598453	-0.0963957	0.908105	0.0440609	0.0286853	1	0.834188
chr7.117559590.ATCT.A	rs113993960	A	Severity	CAV	A	CFTR	172.11	Melanomas of skin	neoplasms	121	27740	2	0	0	0.00170176	2.30923	10.0666	1.05555	0.028692	1	0.834188
chr5.123497022.T.C	rs62377777	T	Severity	CAV	C	-	588	Disorders resulting from impaired renal function	genitourinary	491	31930	3	0	0	0.624427	0.162298	1.17621	0.0741877	0.0286941	1	0.834188
chr15.60810211.C.T	rs341419	T	Severity	CAV-FE	T	RORA	401.2	Hypertensive heart and/or renal disease	circulatory system	471	21483	3	0	0	1.51831	-0.195903	0.822092	0.0895503	0.0286961	1	0.834188
chr15.90879313.T.C	rs8039305	C	Risk factor	CAV-FE	C	FURIN	250.41	Impaired fasting glucose	endocrine/metabolic	460	20182	2	0	0	0.00643365	-0.153119	0.858028	0.0699936	0.0286977	1	0.834188
chr2.216660263.A.C	rs2270360	A	Severity	CAV	C	IGFBP2	292	Neurological disorders	mental disorders	1633	32140	3	0	0	1.22169	0.10311	1.10861	0.0471344	0.0287007	1	0.834188
chr1.155175305.G.A	rs7528026	A	Severity	CAV	A	TRIM46	197	Chemotherapy	neoplasms	1447	35172	3	0	0	0.0876833	0.286657	1.33197	0.131039	0.0287007	1	0.834188
chr14.35401887.C.T	rs696	CC genotype	Severity	CAV	T	NFKBIA	470	Septal Deviations/Turbinate Hypertrophy	respiratory	442	20321	2	0	0	0.0409565	-0.156484	0.855145	0.0715335	0.0287016	1	0.834188
chr3.27146807.G.A	rs17317135	G	Severity	CAV	A	NEK10	401.22	Hypertensive chronic kidney disease	circulatory system	159	21439	3	0.514309	57.8673	4.74691	0.690227	1.99417	0.315527	0.0287034	1	0.834188
chr5.96909661.C.T	rs150892504	T	Severity	CAV	T	ERAP2	442.11	Abdominal aortic aneurysm	circulatory system	413	33376	3	0	0	0.00107891	0.693229	2.00016	0.316906	0.0287067	1	0.834194
chrX.15561454.T.C	rs142017934	C	Severity	CAV	C	ACE2	313	Pervasive developmental disorders	mental disorders	300	38364	3	0	0	0.00111342	1.6727	5.32651	0.7647	0.0287141	1	0.83432
chr7.22728630.G.T	rs2066992	T	Protective	CAV-FE	T	IL6	379	Other disorders of eye	sense organs	1076	33609	3	0	0	1.45312	0.154693	1.1673	0.0707247	0.0287242	1	0.834396
chr19.39248147.C.T	rs12979860	C	Severity (C allele)*Conflicting; Risk factor (T allele)*Conflicting	CAV	T	IFNL4	427.2	Atrial fibrillation and flutter	circulatory system	1328	22578	2	0	0	0.863488	-0.0976815	0.906938	0.0446598	0.0287254	1	0.834396
chr13.33129529.C.G	rs34425674	G	Risk factor	CAV	G	STARD13	642	Hypertension complicating pregnancy, childbirth, and the puerperium	pregnancy complications	164	39000	3	0	0	0.000691425	1.1687	3.21782	0.534338	0.0287281	1	0.834396
chr2.6013310.G.A	rs73910904	A	Risk factor	CAV	A	-	707.2	Chronic ulcer of leg or foot	dermatologic	718	37763	3	0	0	0.0962562	0.343005	1.40918	0.156825	0.0287291	1	0.834396
chr21.41509390.C.G	rs12626358	G	Possible functional consequences	FCP + IP	G	TMPRSS2	244.2	Acquired hypothyroidism	endocrine/metabolic	899	30662	3	0	0	0.374156	-0.142932	0.866813	0.0653516	0.028733	1	0.834421
chr20.50152518.G.A	rs6020298	A	Severity	CAV	G	PEDS1-UBE2V1	949	Allergies, other	injuries & poisonings	260	7301	1	NA	NA	0	0.234512	1.26429	0.10723	0.0287428	1	0.834556
chr17.27263807.T.C	rs60811869	C	Severity	CAV	C	-	722.8	Postlaminectomy syndrome	musculoskeletal	172	33251	3	0	0	0.733075	-1.17734	0.308097	0.538345	0.028745	1	0.834556
chr14.102356233.A.G	rs11160678	G	Severity	CAV	G	CINP	605	Erectile dysfunction [ED]	genitourinary	1683	33441	3	0.00101538	10.8627	2.24373	-0.0928473	0.911333	0.0424567	0.028752	1	0.834556
chr2.162267541.C.T	rs1990760	T	Risk factor; Severity	CAV	T	IFIH1	721.1	Spondylosis without myelopathy	musculoskeletal	1496	21664	2	0	0	0.592805	-0.0990441	0.905703	0.0452905	0.0287525	1	0.834556
chrX.15592465.T.A	rs73195521	A	Severity	CAV	A	ACE2	735.1	Flat foot	musculoskeletal	208	23410	2	0	0	0.000745935	2.30052	9.97937	1.05198	0.0287531	1	0.834556
chr13.73984368.C.T	rs12871414	C	Severity	CAV	T	KLF12	530.11	GERD	digestive	7058	27853	3	0.000400813	25.0887	2.66982	-0.0558262	0.945703	0.0255287	0.0287568	1	0.834573
chr5.96909661.C.T	rs150892504	T	Severity	CAV	T	ERAP2	327.7	Sleep related movement disorders	neurological	301	30605	3	0	0	0.00178274	0.845647	2.32948	0.386721	0.0287636	1	0.83468
chr9.30504351.C.T	rs17775810	TT genotype	Protective	CAV	T	LINC01242	300	Anxiety disorders	mental disorders	5258	24058	3	1.7634e-06	35.9754	3.1238	0.067146	1.06945	0.0307076	0.0287701	1	0.834721
chr7.117559590.ATCT.A	rs113993960	A	Severity	CAV	A	CFTR	599.4	Urinary incontinence	genitourinary	1538	28855	3	0	0	1.07255	0.562568	1.75517	0.257279	0.0287712	1	0.834721
chr1.155197995.A.G	rs41264915	A	Severity	CAV-FE	G	THBS3	697	Sarcoidosis	dermatologic	538	32279	3	0	0	1.19381	-0.189486	0.827384	0.0866592	0.0287742	1	0.834721
chr7.117611595.T.G	rs150212784	G	Severity	CAV	G	CFTR	509	Respiratory failure, insufficiency, arrest	respiratory	175	27882	2	0	0	0.00195456	2.31743	10.1495	1.05994	0.0287879	1	0.83496
chr17.63488670.G.A	rs4343	G	Severity; Risk factor	CAV	G	ACE	275.5	Disorders of calcium/phosphorus metabolism	endocrine/metabolic	234	24517	2	0.0146005	39.8185	1.66164	0.220187	1.24631	0.100709	0.0287887	1	0.83496
chr19.52830722.G.A	rs10411226	G	Severity	CAV	G	ZNF28	703.1	Ingrowing nail	dermatologic	214	28827	3	0	0	1.69213	0.219921	1.24598	0.10059	0.0287919	1	0.834966
chr11.320772.A.G	rs12252	G	Severity; Risk factor	CAV	G	IFITM3	174	Breast cancer	neoplasms	1181	34328	3	0	0	0.78192	-0.146452	0.863768	0.0669881	0.0287986	1	0.835006
chr11.14893332.A.G	rs10741657	G	Severity	CAV	A	CYP2R1	930	Allergic reaction to food	injuries & poisonings	812	31113	3	0	0	1.21381	0.135161	1.14472	0.0618248	0.0288013	1	0.835006
chr9.133449836.G.A	rs139951127	A	Severity	CAV-FE	A	ADAMTS13	281.11	Pernicious anemia	hematopoietic	118	23099	2	0	0	0.000263738	2.23997	9.39305	1.02461	0.0288028	1	0.835006
chr6.52200448.A.G	rs13192246	G	Severity	CAV	A	-	158	Neoplasm of unspecified nature of digestive system	neoplasms	112	27599	2	0	0	0.895665	-0.34944	0.705083	0.159848	0.0288102	1	0.835006
chr6.31575254.G.A	rs1800629	A	Risk factor*Conflicting; Severity*Conflicting; Protective*Conflicting	CAV-FE	A	TNF	292	Neurological disorders	mental disorders	1738	35136	3	0	0	0.808484	-0.140215	0.869172	0.0641403	0.028811	1	0.835006
chr22.19963748.G.A	rs4680	A	Risk factor	FCP	A	COMT	574.1	Cholelithiasis	digestive	732	37299	3	0.00687324	43.0769	3.51351	-0.122526	0.884683	0.0560489	0.0288118	1	0.835006
chr4.153687301.A.G	rs1898830	G	Severity; Risk factor	CAV	G	TLR2	619.1	Noninflammatory disorders of ovary, fallopian tube, and broad ligament	genitourinary	111	34352	3	0.0361523	33.0446	2.98706	0.328515	1.3889	0.150284	0.0288184	1	0.835106
chr1.155066988.C.T	rs114301457	T	Severity	CAV	T	EFNA4	250.24	Type 2 diabetes with neurological manifestations	endocrine/metabolic	1540	26943	3	0	0	0.00405275	1.12702	3.08643	0.5156	0.0288277	1	0.835255
chr9.3320390.C.A	rs72699049	A	Severity	CAV	A	RFX3	590	Pyelonephritis	genitourinary	204	31855	3	0	0	1.13424	0.494091	1.63901	0.226045	0.0288297	1	0.835255
chr6.105878879.T.A	rs9386484	T	Severity	CAV	A	-	195.1	Malignant neoplasm, other	neoplasms	133	29347	3	0	0	0.106596	0.281497	1.32511	0.12879	0.0288371	1	0.835373
chr4.153687301.A.G	rs1898830	G	Severity; Risk factor	CAV	G	TLR2	507	Pleurisy; pleural effusion	respiratory	294	36608	3	0	0	0.367985	0.198965	1.22014	0.0910319	0.0288399	1	0.835373
chr6.52200448.A.G	rs13192246	G	Severity	CAV	G	-	180.3	Cervical intraepithelial neoplasia [CIN] [Cervical dysplasia]	neoplasms	119	8104	1	NA	NA	0	0.351627	1.42138	0.160894	0.0288554	1	0.835611
chr16.16924042.C.A	rs1453512	A	Severity	CAV	C	-	649.1	Diabetes or abnormal glucose tolerance complicating pregnancy	pregnancy complications	222	38012	3	0	0	1.42359	0.241405	1.27304	0.110466	0.0288649	1	0.835611
chr20.50172836.A.G	rs6122883	G	Severity	CAV-FE	G	LINC01273	580.14	Chronic glomerulonephritis, NOS	genitourinary	123	31653	3	0.0242854	23.3926	2.61071	0.31614	1.37182	0.144668	0.0288681	1	0.835611
chrX.15600835.T.C	rs4646116	C	Risk factor	FCP + IP	C	ACE2	305.2	Eating disorder	mental disorders	101	24364	3	0	0	0.00099705	2.46115	11.7183	1.12625	0.0288701	1	0.835611
chr1.156125675.T.C	rs581342	C	Severity	CAV	T	LMNA	272.13	Mixed hyperlipidemia	endocrine/metabolic	692	5519	1	NA	NA	0	-0.140762	0.868696	0.0644151	0.028872	1	0.835611
chr3.141689849.A.G	rs6440031	G	Severity	CAV	A	LINC02618	500	Lung disease due to external agents	respiratory	116	32788	3	0.136921	40.9522	3.38709	0.472195	1.60351	0.216088	0.0288744	1	0.835611
chr4.186083346.C.T	rs121434431	T	Severity	CAV-FE	T	TLR3	585.32	End stage renal disease	genitourinary	1144	32107	3	0	0	0.00528233	2.60391	13.5165	1.19166	0.0288808	1	0.835611
chr7.22728630.G.T	rs2066992	T	Protective	CAV-FE	T	IL6	764	Sciatica	symptoms	1924	31990	3	0	0	0.459846	0.114334	1.12113	0.0523244	0.0288811	1	0.835611
chr11.88436431.C.T	rs72953026	T	Severity	CAV-FE	T	-	008	Intestinal infection	infectious diseases	729	37091	3	0	0	0.951452	0.170053	1.18537	0.077825	0.0288839	1	0.835611
chr18.69541156.T.C	rs12958013	T	Severity	CAV	C	DOK6	573.5	Jaundice (not of newborn)	digestive	129	31854	3	0.0516674	25.0373	2.66799	0.423392	1.52713	0.193768	0.0288855	1	0.835611
chr7.22548762.C.T	rs13227460	T	Severity	CAV	T	STEAP1B	165	Cancer within the respiratory system	neoplasms	309	38029	3	0.0414065	51.9293	4.16054	0.237778	1.26843	0.108821	0.0288866	1	0.835611
chr12.47902438.G.T	rs11574024	T	Severity	CAV	T	VDR	313.1	Attention deficit hyperactivity disorder	mental disorders	221	38239	3	0.0402544	0	1.3139	0.381819	1.46495	0.174744	0.0288877	1	0.835611
chr4.186082920.C.T	rs3775291	T	Risk factor; Severity	CAV-FE	T	TLR3	938	Dermatitis due to solar radiation	dermatologic	119	23542	2	0	0	0.0779477	-0.351771	0.703441	0.160993	0.0288885	1	0.835611
chr10.104263031.C.A	rs4925	A	Protective for neurological complications of long COVID	CAV	A	GSTO1	443.9	Peripheral vascular disease, unspecified	circulatory system	1956	33381	3	0	0	1.59972	0.0952269	1.09991	0.0435842	0.0288966	1	0.835611
chr5.131995059.C.T	rs56162149	T	Severity	CAV-FE	T	ACSL6	747.1	Cardiac congenital anomalies	congenital anomalies	261	28907	2	0	0	0.041456	-0.250962	0.778052	0.114863	0.0288974	1	0.835611
chr2.113129630.T.C	rs419598	C	Risk factor	CAV	C	IL1RN	603	Other disorders of testis	genitourinary	104	33731	3	2.71024e-06	0	1.70382	0.371786	1.45032	0.170164	0.0288981	1	0.835611
chr13.112889041.C.T	rs9577175	T	Severity	CAV	T	ATP11A	396	Abnormal heart sounds	circulatory system	967	34625	3	0	0	1.41419	0.128694	1.13734	0.058904	0.0289033	1	0.835611
chr5.21768177.G.A	-	HLA-A*02:02	Protective	IP	A	HLA-A	292.3	Memory loss	mental disorders	973	33827	3	0.049367	70.5631	6.79419	-0.119215	0.887617	0.0545664	0.0289054	1	0.835611
chr11.26675470.T.G	rs10835056	G	Severity	CAV	T	SLC5A12	427.3	Other specified cardiac dysrhythmias	circulatory system	535	29321	3	0	0	0.338102	-0.146033	0.864129	0.0668431	0.0289097	1	0.835611
chr9.87726151.C.T	rs41312184	C;T	Possible functional consequences	FCP + IP	T	CTSL	738	Other acquired musculoskeletal deformity	musculoskeletal	286	36041	3	0	0	0.15501	0.611283	1.84279	0.279803	0.0289117	1	0.835611
chr1.155175305.G.A	rs7528026	A	Severity	CAV	A	TRIM46	465.2	Acute pharyngitis	respiratory	1264	28367	3	0	0	1.91202	0.29864	1.34802	0.136698	0.0289134	1	0.835611
chr17.27660155.T.C	rs117217714	C	Severity	CAV	C	NOS2P1	292.1	Aphasia/speech disturbance	mental disorders	166	35101	3	0	0	0.246587	1.13455	3.10978	0.519339	0.0289176	1	0.835611
chr12.47879112.A.G	rs2228570	AG genotype	Severity	CAV	A	VDR	250.4	Abnormal glucose	endocrine/metabolic	2324	23322	3	0.000617708	6.31187	2.13474	0.0756368	1.07857	0.0346229	0.0289192	1	0.835611
chr22.22210343.A.T	rs5757427	T	Severity	CAV	A	IGLV10-54	416	Cardiomegaly	circulatory system	171	24832	3	0.0173882	24.5995	2.6525	0.281915	1.32567	0.129052	0.0289245	1	0.835656
chr19.50379362.T.C	rs1405655	C	Severity	CAV-FE	C	NR1H2	694	Dyschromia and Vitiligo	dermatologic	678	24488	2	0	0	0.129962	-0.127699	0.880118	0.0584583	0.0289292	1	0.835656
chr20.23046984.T.C	rs1042580	C	Severity	CAV	C	THBD	477	Epistaxis or throat hemorrhage	respiratory	194	16107	2	0.021804	45.0361	1.81938	0.250043	1.28408	0.114468	0.0289337	1	0.835656
chr21.41660268.A.T	rs2252109	A	Severity	CAV	A	-	269	Proteinuria	endocrine/metabolic	1203	21943	2	0	0	0.505889	-0.0987285	0.905989	0.0451976	0.0289347	1	0.835656
chr6.18015216.C.T	rs140247774	T	Severity	CAV	T	-	569.2	Gastrointestinal complications	digestive	346	35515	3	0.0845278	42.9782	3.50743	0.430028	1.5373	0.19687	0.0289385	1	0.835656
chrX.15581269.T.C	rs138390800	C	May destabilize ACE2 protein structure	FCP + IP	C	ACE2	610	Benign mammary dysplasias	genitourinary	554	33458	3	0.106854	0	1.15843	1.04524	2.84407	0.47852	0.0289393	1	0.835656
chr19.31533051.C.A	rs8105499	C	Severity	CAV	A	LINC02841	189.21	Malignant neoplasm of bladder	neoplasms	120	38180	3	0	0	1.27088	0.308309	1.36112	0.14115	0.0289425	1	0.835658
chr4.68840276.G.A	rs115162070	G	Severity	CAV	A	-	483	Acute bronchitis and bronchiolitis	respiratory	420	33968	3	0.018026	36.8858	3.16886	0.327982	1.38816	0.150163	0.0289501	1	0.835746
chr21.41660268.A.T	rs2252109	A	Severity	CAV	A	-	809	Fracture of unspecified bones	injuries & poisonings	325	21133	2	0	0	0.2265	-0.186705	0.829688	0.0854821	0.0289517	1	0.835746
chrX.15581269.T.C	rs138390800	C	May destabilize ACE2 protein structure	FCP + IP	C	ACE2	681.1	Cellulitis and abscess of fingers/toes	dermatologic	253	33832	3	0	0	0.000879751	1.63026	5.10519	0.746465	0.0289643	1	0.835924
chr16.89196249.G.A	rs117169628	A	Severity	CAV	A	SLC22A31	496.1	Emphysema	respiratory	691	29582	3	0	0	0.582763	0.20549	1.22813	0.0940964	0.028975	1	0.835924
chr6.18015216.C.T	rs140247774	T	Severity	CAV	T	-	599.4	Urinary incontinence	genitourinary	1537	28689	3	2.17691e-06	0	1.65399	-0.287409	0.750205	0.131611	0.0289783	1	0.835924
chrX.15592465.T.A	rs73195521	A	Severity	CAV	A	ACE2	702.1	Actinic keratosis	dermatologic	382	27795	2	0	0	0.00343713	2.3585	10.5751	1.08001	0.0289792	1	0.835924
chr3.27146807.G.A	rs17317135	G	Severity	CAV	A	NEK10	274.1	Gout	endocrine/metabolic	794	37371	3	0	0	0.609432	0.319115	1.37591	0.146138	0.0289877	1	0.835924
chr1.161544752.A.C	rs396991	C	Severity	CAV-FE	C	FCGR3A	512	Other symptoms of respiratory system	respiratory	9438	21628	3	5.47476e-08	9.00738	2.19798	0.0434414	1.0444	0.019894	0.0289888	1	0.835924
chr9.87724615.A.G	rs3128509	A;G	Possible functional consequences	FCP + IP	A	CTSL	939	Atopic/contact dermatitis due to other or unspecified	dermatologic	2282	30436	3	0	0	1.41862	-0.0764659	0.926385	0.0350177	0.028989	1	0.835924
chr11.34482745.G.A	rs61882275	G	Severity	CAV	A	ELF5	539	Bariatric surgery	digestive	664	38313	3	0.00456839	17.8656	2.43503	0.130725	1.13965	0.0598662	0.0289899	1	0.835924
chr2.196087686.G.A	rs2176724	A	Severity	CAV	A	-	618.2	Uterine/Uterovaginal prolapse	genitourinary	196	38634	3	0.034324	34.6318	3.05959	0.281493	1.32511	0.128912	0.0289916	1	0.835924
chr1.154454494.A.C	rs2228145	A	Risk factor	CAV	C	IL6R	454	Varicose veins	circulatory system	1536	31905	3	0	0	0.144606	0.0905925	1.09482	0.0414882	0.0289937	1	0.835924
chr22.41925447.G.A	rs61756766	A	Severity	CAV	A	TNFRSF13C	279.7	Other immunological findings	endocrine/metabolic	1659	36390	3	0.41146	37.5484	3.20248	0.366263	1.44233	0.167742	0.0290001	1	0.835924
chr6.52200448.A.G	rs13192246	G	Severity	CAV	G	-	250.6	Polyneuropathy in diabetes	endocrine/metabolic	216	5850	1	NA	NA	0	-0.306209	0.736233	0.14024	0.0290012	1	0.835924
chr1.196673103.G.A	rs800292	A	Severity	CAV	G	CFH	729	Other disorders of soft tissues	musculoskeletal	425	6783	1	NA	NA	0	-0.197342	0.82091	0.0903799	0.0290014	1	0.835924
chr1.206773552.T.C	rs1800896	C	Severity	FCP	C	IL10	350.3	Lack of coordination	neurological	182	33479	3	0	0	1.2795	0.236937	1.26736	0.108517	0.0290057	1	0.835924
chr4.25613313.G.A	-	HLA-A*02:02	Protective	IP	A	HLA-A	735.2	Acquired toe deformities	musculoskeletal	473	36008	3	0	0	0.884452	0.181425	1.19892	0.0830928	0.029006	1	0.835924
chr20.50152518.G.A	rs6020298	A	Severity	CAV	G	PEDS1-UBE2V1	530.11	GERD	digestive	1772	6568	1	NA	NA	0	0.105142	1.11087	0.0481555	0.0290076	1	0.835924
chr7.54580201.A.C	rs622568	C	Severity; Risk factor	CAV-FE	C	-	362.2	Degeneration of macula and posterior pole of retina	sense organs	713	33526	3	0.00868195	42.051	3.45131	-0.142697	0.867017	0.0653569	0.0290104	1	0.835924
chr9.33426577.A.G	rs10813976	G	Severity	CAV	G	-	260.2	severe protein-calorie malnutrition	endocrine/metabolic	140	25078	3	0.00344022	0	1.76164	0.324878	1.38386	0.148814	0.0290277	1	0.836223
chr1.35908500.C.T	rs2765013	C	Severity	CAV	T	AGO1	275.3	Disorders of magnesium metabolism	endocrine/metabolic	147	36510	3	0	0	0.709665	0.289029	1.33513	0.132395	0.0290305	1	0.836223
chr19.24134099.G.A	rs10407383	A	Severity	CAV-FE	A	ZNF254	627	Menopausal and postmenopausal disorders	genitourinary	1762	31320	3	0.00291803	28.2405	2.78709	-0.0895626	0.914331	0.041027	0.0290345	1	0.836223
chr10.89010241.T.C	rs982764	T	Severity	CAV-FE	C	FAS	173	Neoplasm of uncertain behavior of skin	neoplasms	414	37040	3	0	0	0.26378	-0.176509	0.838191	0.0808569	0.0290375	1	0.836223
chr16.3500977.C.G	rs2301762	G	Severity	CAV	G	CLUAP1	735	Acquired foot deformities	musculoskeletal	882	35796	3	0.0283582	17.1914	2.41521	0.27013	1.31014	0.123749	0.0290437	1	0.836223
chr1.161544752.A.C	rs396991	C	Severity	CAV-FE	C	FCGR3A	381.1	Otitis media	sense organs	241	33947	3	0.0118336	19.4191	2.48198	0.209997	1.23367	0.0962022	0.0290456	1	0.836223
chr4.186082920.C.T	rs3775291	T	Risk factor; Severity	CAV-FE	T	TLR3	622.1	Polyp of corpus uteri	genitourinary	258	38034	3	0	0	0.0631271	0.230287	1.25896	0.105499	0.0290481	1	0.836223
chr5.180810828.C.T	rs113791144	T	Severity	CAV	T	-	348.8	Encephalopathy, not elsewhere classified	neurological	124	35045	3	0.00072739	12.1285	2.27605	0.451857	1.57123	0.207005	0.0290485	1	0.836223
chr2.167953627.G.A	rs7595310	A	Severity	CAV-FE	G	STK39	396	Abnormal heart sounds	circulatory system	302	8342	1	NA	NA	0	0.202192	1.22408	0.0926291	0.0290495	1	0.836223
chr17.45995618.A.G	rs112572874	G	Risk factor	CAV-FE	G	MAPT	771.1	Swelling of limb	symptoms	1159	34820	3	8.12259e-06	8.11078	2.17653	0.141054	1.15149	0.0646218	0.0290538	1	0.836223
chr5.96909661.C.T	rs150892504	T	Severity	CAV	T	ERAP2	427.11	Paroxysmal supraventricular tachycardia	circulatory system	369	29630	3	0	0	0.00216796	0.747426	2.11156	0.342425	0.0290548	1	0.836223
chr6.160716758.G.A	rs4252187	A	Potential functional effect on protein	FCP + IP	A	PLG	348.8	Encephalopathy, not elsewhere classified	neurological	124	35058	3	0	0	0.000735644	2.29689	9.94325	1.05234	0.029061	1	0.836297
chr9.132278286.T.C	rs11243705	C	Severity	CAV	C	SETX	371	Inflammation of the eye	sense organs	784	33039	3	0	0	1.21926	0.154665	1.16727	0.0708619	0.0290635	1	0.836297
chr11.26675470.T.G	rs10835056	G	Severity	CAV	T	SLC5A12	569.2	Gastrointestinal complications	digestive	345	35460	3	0	0	0.96476	0.171604	1.18721	0.0786264	0.0290705	1	0.836408
chr5.32750877.T.C	rs1173773	C	Protective	CAV	C	NPR3	279.1	Immunity deficiency	endocrine/metabolic	181	27531	2	0	0	0.256033	0.234292	1.26401	0.107352	0.0290749	1	0.836422
chr11.26675470.T.G	rs10835056	G	Severity	CAV	T	SLC5A12	525	Other diseases of the teeth and supporting structures	digestive	218	36456	3	0.00438858	8.95835	2.1968	-0.227029	0.796898	0.104025	0.0290772	1	0.836422
chr1.46309111.A.G	rs41292543	G	Severity	CAV-FE	G	UQCRH	281.11	Pernicious anemia	hematopoietic	139	29313	3	0	0	1.72205	0.460103	1.58424	0.21084	0.0290918	1	0.836546
chr5.142872984.C.T	rs10039856	C	Severity	CAV	T	ARHGAP26	301.2	Antisocial/borderline personality disorder	mental disorders	164	24175	3	0.0986175	63.0137	5.40741	0.302739	1.35356	0.13873	0.0290937	1	0.836546
chr20.23046984.T.C	rs1042580	C	Severity	CAV	C	THBD	362.29	Macular degeneration (senile) of retina NOS	sense organs	134	19990	2	0	0	0.289595	-0.312602	0.731541	0.14325	0.0290938	1	0.836546
chr2.195499753.A.C	rs73060484	C	Severity	CAV	C	-	707.1	Decubitus ulcer	dermatologic	229	37484	3	0.0353191	24.7521	2.65788	0.311277	1.36517	0.142645	0.0290965	1	0.836546
chr2.195499753.A.C	rs73060484	C	Severity	CAV	C	-	352.2	Facial nerve disorders [CN7]	neurological	183	35122	3	0	0	0.514784	0.319946	1.37705	0.146621	0.0290998	1	0.836546
chr7.117652877.C.G	rs80034486	G	Severity	CAV	G	CFTR	295	Schizophrenia and other psychotic disorders	mental disorders	383	18499	2	0	0	0.000850188	3.11621	22.5606	1.42806	0.0291002	1	0.836546
chr6.147217556.A.G	rs116898161	G	Severity	CAV	G	STXBP5	618.2	Uterine/Uterovaginal prolapse	genitourinary	197	38700	3	0.455177	40.431	3.35745	0.729708	2.07448	0.334414	0.0291058	1	0.836546
chr4.5820150.T.C	rs3774881	T	Severity	CAV	T	CRMP1	285	Other anemias	hematopoietic	1516	5006	1	NA	NA	0	-0.108065	0.897569	0.0495246	0.0291062	1	0.836546
chr22.49281538.G.A	rs62220604	G	Severity	CAV	A	-	282.5	Sickle cell anemia	hematopoietic	159	17563	2	0.0248601	21.2119	1.26923	0.439899	1.55255	0.201611	0.0291157	1	0.83673
chr6.30887474.G.A	rs4618569	AG genotype	Severity	CAV	A	DDR1	250.1	Type 1 diabetes	endocrine/metabolic	568	26955	3	0.00468804	13.9073	2.32308	-0.1563	0.855303	0.0716381	0.0291244	1	0.836879
chr11.320836.C.T	rs34481144	T	Severity	CAV	T	IFITM3	742	Derangement of joint, non-traumatic	musculoskeletal	158	34252	3	4.50463e-06	27.0303	2.74086	0.29472	1.34275	0.135088	0.0291323	1	0.836879
chr4.44416575.T.C	rs35540967	C	Severity	CAV	C	KCTD8	709	Diffuse diseases of connective tissue	dermatologic	531	31780	3	0	0	0.723579	0.260333	1.29736	0.119327	0.0291325	1	0.836879
chr11.1219991.G.T	rs35705950	T	Protective	CAV	T	MUC5B	751.21	Cystic kidney disease	congenital anomalies	105	38419	3	0	0	0.347617	0.533179	1.70434	0.24439	0.0291333	1	0.836879
chr13.23084699.A.G	rs1984162	G	Severity	CAV	G	-	271	Disorders of carbohydrate transport and metabolism	endocrine/metabolic	4258	33294	3	0	0	0.755857	-0.0635157	0.938459	0.0291149	0.0291424	1	0.837037
chr19.50259161.A.G	rs1651553	G	Severity	CAV	A	MYH14	835	Internal derangement of knee	injuries & poisonings	205	37407	3	0	0	0.424706	-0.257711	0.772819	0.118135	0.0291466	1	0.837037
chr15.90876959.G.A	rs201551785	A	Potential functional effect on protein	FCP + IP	A	FURIN	572	Ascites (non malignant)	digestive	332	32877	3	0	0	0.00110497	2.38884	10.9008	1.09505	0.029148	1	0.837037
chr17.16948873.A.G	rs34557412	G	Severity	CAV	G	TNFRSF13B	772	Symptoms of the muscles	symptoms	216	36470	3	0.863084	4.49643	2.09416	1.30901	3.70249	0.60008	0.029155	1	0.837084
chr11.1219991.G.T	rs35705950	T	Protective	CAV	T	MUC5B	367.2	Astigmatism	sense organs	206	34347	3	0	0	0.157289	0.385358	1.47014	0.176659	0.0291564	1	0.837084
chr13.33129529.C.G	rs34425674	G	Risk factor	CAV	G	STARD13	345.3	Convulsions	neurological	621	34985	3	0	0	0.00936288	0.513465	1.67107	0.235394	0.0291612	1	0.837084
chr10.76490426.T.C	rs114026383	C	Risk factor for European population	CAV	C	LRMDA	250.4	Abnormal glucose	endocrine/metabolic	2673	26941	3	0	0	1.49184	-0.281995	0.754277	0.129281	0.0291638	1	0.837084
chrX.12885540.A.T	rs179008	T	Severity; Risk factor	CAV	T	TLR7	195.1	Malignant neoplasm, other	neoplasms	153	34178	3	0	0	1.27663	-0.45066	0.637208	0.206607	0.0291652	1	0.837084
chr9.33426577.A.G	rs10813976	G	Severity	CAV	G	-	362	Other retinal disorders	sense organs	1452	33452	3	0	0	1.13581	-0.117067	0.889525	0.0536757	0.0291827	1	0.837465
chr19.31533051.C.A	rs8105499	C	Severity	CAV	A	LINC02841	276.4	Acid-base balance disorder	endocrine/metabolic	197	33552	3	0	0	0.838309	0.24705	1.28024	0.113277	0.0291882	1	0.837465
chr1.205208489.G.A	rs11240388	G	Severity	CAV-FE	A	DSTYK	304	Adjustment reaction	mental disorders	833	15219	2	0.0179073	69.4766	3.27618	0.121907	1.12965	0.0558966	0.0291886	1	0.837465
chr6.12216733.A.G	rs10755709	A	Severity	CAV	G	-	204	Leukemia	neoplasms	285	36758	3	0	0	1.74065	0.191355	1.21089	0.0877443	0.0291966	1	0.837465
chr18.6461231.C.G	rs11659676	G	Severity	CAV-FE	G	RPL6P27	227.3	Benign neoplasm of pituitary gland and craniopharyngeal duct (pouch)	neoplasms	181	27989	2	0	0	0.208213	-0.239681	0.786879	0.109904	0.0291969	1	0.837465
chr4.143999443.G.A	rs7683365	A	Risk factor	FCP + IP	A	GYPB	249	Secondary diabetes mellitus	endocrine/metabolic	1085	23691	3	1.3114e-08	18.7195	2.46061	0.119188	1.12658	0.0546531	0.029197	1	0.837465
chr2.195499753.A.C	rs73060484	C	Severity	CAV	C	-	726.4	Calcaneal spur; Exostosis NOS	musculoskeletal	108	18204	2	0	0	0.606917	0.391168	1.47871	0.179376	0.0292042	1	0.83752
chr1.27373964.C.T	rs141300199	T	Severity	CAV	T	FCN3	473.3	Paralysis/spasm of vocal cords or larynx	respiratory	115	26685	3	0	0	0.000727003	2.32308	10.2071	1.06529	0.0292051	1	0.83752
chr6.160731787.C.T	rs4252128	T	Potential functional effect on protein	FCP + IP	T	PLG	512	Other symptoms of respiratory system	respiratory	9925	23103	3	0	0	0.565967	-0.146537	0.863694	0.0671997	0.0292117	1	0.83755
chr9.81442264.TCAG.T	rs1826292621	T	Severity	CAV	T	-	269	Proteinuria	endocrine/metabolic	1542	36472	3	0	0	0.426238	0.116543	1.12361	0.0534473	0.0292182	1	0.83755
chr13.33129529.C.G	rs34425674	G	Risk factor	CAV	G	STARD13	613	Other nonmalignant breast conditions	genitourinary	679	37287	3	0	0	0.0334964	-0.832707	0.43487	0.381883	0.0292183	1	0.83755
chrX.15603134.G.A	rs7885856	G;A	Possible functional consequences	FCP + IP	A	ACE2	269	Proteinuria	endocrine/metabolic	1548	36585	3	0	0	0.0193816	0.199071	1.22027	0.0912972	0.0292226	1	0.83755
chr17.16948873.A.G	rs34557412	G	Severity	CAV	G	TNFRSF13B	726	Peripheral enthesopathies and allied syndromes	musculoskeletal	2623	29385	3	0	0	0.764344	0.496651	1.64321	0.227777	0.029226	1	0.83755
chr11.34482745.G.A	rs61882275	G	Severity	CAV	A	ELF5	740.11	Osteoarthrosis, localized, primary	musculoskeletal	3627	30941	3	0	0	0.375432	0.0619203	1.06388	0.0283984	0.0292268	1	0.83755
chr10.36988942.A.G	rs2091431	G	Severity	CAV	A	-	726	Peripheral enthesopathies and allied syndromes	musculoskeletal	2601	28985	3	0	0	1.56215	0.0715834	1.07421	0.0328306	0.0292288	1	0.83755
chr6.105878879.T.A	rs9386484	T	Severity	CAV	A	-	427.6	Premature beats	circulatory system	336	24460	3	0.0942617	82.1691	11.2165	0.183146	1.20099	0.0839996	0.0292342	1	0.83755
chr22.22210343.A.T	rs5757427	T	Severity	CAV	A	IGLV10-54	198	Secondary malignant neoplasm	neoplasms	319	22908	3	0.0504794	64.4137	5.62014	-0.204792	0.814817	0.0939294	0.0292368	1	0.83755
chr15.60810211.C.T	rs341419	T	Severity	CAV-FE	T	RORA	270.32	Paraproteinemia	endocrine/metabolic	244	35711	3	0	0	0.0463211	0.228546	1.25677	0.104825	0.0292385	1	0.83755
chr4.67964168.T.A	rs720009	A	Possible functional consequences	FCP + IP	A	TMPRSS11A	292.4	Altered mental status	mental disorders	303	34878	3	0	0	0.379468	-0.369525	0.691062	0.169497	0.0292475	1	0.83755
chr21.41494374.C.T	rs114363287	T	Risk factor	CAV	T	TMPRSS2	259	Other endocrine disorders	endocrine/metabolic	105	23150	2	0	0	0.000542231	2.29631	9.93748	1.0533	0.0292487	1	0.83755
chr21.41465921.C.T	rs62217525	C	Possible functional consequences	FCP + IP	T	TMPRSS2	722.8	Postlaminectomy syndrome	musculoskeletal	170	32905	3	0.0198908	0	1.41326	0.524618	1.68981	0.240639	0.0292498	1	0.83755
chr9.87726001.C.A	rs41307457	C;A	Possible functional consequences	FCP + IP	A	CTSL	442.11	Abdominal aortic aneurysm	circulatory system	410	33082	3	0	0	1.00277	0.311146	1.36499	0.142721	0.0292499	1	0.83755
chr3.126118894.C.T	rs1868132	T	Severity	CAV	T	ALDH1L1	301	Personality disorders	mental disorders	266	18465	2	0.37964	81.3775	5.36985	0.285966	1.33105	0.131173	0.0292526	1	0.83755
chr21.33287378.C.T	rs8178521	T	Severity	CAV-FE	T	IL10RB	394.2	Mitral valve disease	circulatory system	361	34170	3	0	0	1.19993	-0.222335	0.800647	0.101991	0.0292622	1	0.837555
chr15.60902209.A.G	rs4774377	G	Risk factor	CAV-FE	G	RORA	342	Hemiplegia	neurological	133	22554	2	0	0	0.372691	-0.319206	0.726726	0.146429	0.0292625	1	0.837555
chr17.34252769.A.G	rs1024611	G	Risk factor	CAV	G	CCL2	371	Inflammation of the eye	sense organs	797	33592	3	4.97242e-06	0	1.9928	-0.129912	0.878173	0.0595952	0.0292644	1	0.837555
chr5.1211624.A.G	rs76067074	G	Severity	CAV-FE	G	SLC6A19	348.8	Encephalopathy, not elsewhere classified	neurological	124	34372	3	0.547151	67.1394	6.08632	0.604045	1.8295	0.277101	0.0292669	1	0.837555
chr2.136948486.A.G	rs7605851	G	Severity	CAV-FE	G	THSD7B	381.1	Otitis media	sense organs	249	36039	3	0.105627	44.9961	3.63611	0.287632	1.33327	0.13195	0.0292684	1	0.837555
chr10.8988345.A.T	rs71481792	A	Severity	CAV	T	-	561.1	NA	NA	2265	33794	3	0	0	0.113819	0.0796888	1.08295	0.0365581	0.0292736	1	0.837555
chr4.153687301.A.G	rs1898830	G	Severity; Risk factor	CAV	G	TLR2	352.1	Trigeminal nerve disorders [CN5]	neurological	116	35197	3	0	0	0.445101	-0.343563	0.709239	0.157614	0.0292745	1	0.837555
chr11.784340.C.G	rs7104929	G	Severity	CAV-FE	G	-	516.1	Hemoptysis	respiratory	152	38552	3	0.0609895	52.416	4.20309	0.287773	1.33345	0.132031	0.0292881	1	0.837808
chr9.117713024.A.G	rs4986790	G	Severity	CAV	G	TLR4	189	Cancer of urinary organs (incl. kidney and bladder)	neoplasms	302	38970	3	0	0	0.561858	0.321542	1.37925	0.147527	0.0292914	1	0.837808
chr5.131995059.C.T	rs56162149	T	Severity	CAV-FE	C	ACSL6	195	Cancer, suspected or other	neoplasms	131	8044	1	NA	NA	0	0.307291	1.35974	0.140992	0.0292953	1	0.837808
chr16.3500977.C.G	rs2301762	G	Severity	CAV	G	CLUAP1	379.2	Disorders of vitreous body	sense organs	937	33436	3	0	0	0.528516	0.249174	1.28297	0.114328	0.0292966	1	0.837808
chr5.124614711.G.T	rs4240376	G	Severity	CAV	T	-	259	Other endocrine disorders	endocrine/metabolic	181	35127	3	0	0	1.4677	-0.309691	0.733673	0.142097	0.0292988	1	0.837808
chr2.195519781.A.G	rs74417002	G	Severity	CAV	G	-	592.1	Cystitis	genitourinary	693	31952	3	0	0	0.651816	-0.390412	0.676778	0.17914	0.0293038	1	0.837863
chr11.320836.C.T	rs34481144	T	Severity	CAV	T	IFITM3	411.1	Unstable angina (intermediate coronary syndrome)	circulatory system	173	31688	3	0	0	1.61375	0.28051	1.32381	0.128715	0.0293088	1	0.837918
chrX.15564175.T.C	rs41303171	C	Severity; Risk factor	CAV	C	ACE2	735.3	Hallux valgus (Bunion)	musculoskeletal	221	36054	3	0.8622	10.5777	2.23658	1.13318	3.10551	0.519986	0.0293133	1	0.837948
chr10.104263031.C.A	rs4925	A	Protective for neurological complications of long COVID	CAV	A	GSTO1	252	Disorders of parathyroid gland	endocrine/metabolic	674	35130	3	0.0106218	42.234	3.46224	-0.159778	0.852333	0.0733205	0.0293187	1	0.837948
chr1.169597075.C.T	rs6127	T	Severity in males	CAV	C	SELP	702	Degenerative skin conditions and other dermatoses	dermatologic	885	34471	3	0.0023725	0	1.71544	0.111398	1.11784	0.0511208	0.0293228	1	0.837948
chr1.205208489.G.A	rs11240388	G	Severity	CAV-FE	A	DSTYK	585.4	Chronic kidney disease, Stage I or II	genitourinary	516	20276	2	0	0	0.000168832	-0.162338	0.850154	0.0744979	0.0293245	1	0.837948
chr6.31575324.G.A	rs361525	G	Severity	CAV-FE	A	TNF	681.1	Cellulitis and abscess of fingers/toes	dermatologic	253	33835	3	0	0	1.38917	0.395555	1.48521	0.181524	0.0293254	1	0.837948
chr4.106022043.T.C	rs11729561	T	Severity	CAV	C	-	394.7	Disease of tricuspid valve	circulatory system	147	34053	3	0.0153789	12.7987	2.29354	0.429717	1.53682	0.197207	0.0293304	1	0.838003
chr21.41508701.T.G	rs4283504	T	Possible functional consequences	FCP + IP	T	TMPRSS2	269	Proteinuria	endocrine/metabolic	1516	35586	3	0	0	1.10536	0.144294	1.15522	0.0662284	0.029351	1	0.838447
chr5.157106730.T.C	rs35960726	C	Severity	CAV	C	HAVCR2	1004	NA	NA	154	38784	3	0	0	0.000865179	2.26746	9.65489	1.0408	0.0293624	1	0.838447
chrX.15596127.G.T	rs146598386	T	Severity	CAV	T	ACE2	722	Intervertebral disc disorders	musculoskeletal	1465	33336	3	0	0	0.253232	0.503025	1.65372	0.230904	0.0293685	1	0.838447
chr5.21768177.G.A	-	HLA-A*02:02	Protective	IP	A	HLA-A	743.11	Osteoporosis NOS	musculoskeletal	2309	33512	3	0	0	0.998232	0.0801551	1.08346	0.0367937	0.0293688	1	0.838447
chr1.205208489.G.A	rs11240388	G	Severity	CAV-FE	A	DSTYK	450	Noninfectious disorders of lymphatic channels	circulatory system	179	25672	2	0	0	0.619126	0.270777	1.31098	0.124296	0.0293697	1	0.838447
chr3.141689849.A.G	rs6440031	G	Severity	CAV	A	LINC02618	695.3	Rosacea	dermatologic	270	21682	2	0.010104	20.2647	1.25415	0.306304	1.3584	0.140606	0.0293724	1	0.838447
chr9.87726151.C.T	rs41312184	C;T	Possible functional consequences	FCP + IP	T	CTSL	458.9	Hypotension NOS	circulatory system	271	36292	3	0	0	0.724173	0.618373	1.85591	0.283868	0.0293773	1	0.838447
chr1.27373964.C.T	rs141300199	T	Severity	CAV	T	FCN3	367.2	Astigmatism	sense organs	208	34685	3	0	0	0.00110063	2.28331	9.80911	1.04817	0.029378	1	0.838447
chr14.55263686.C.T	rs10140801	T	Severity	CAV-FE	C	FBXO34-AS1	284	Aplastic anemia	hematopoietic	100	6124	1	NA	NA	0	0.414461	1.51355	0.190264	0.0293801	1	0.838447
chr15.33615902.C.T	rs12593288	C	Severity	CAV	T	RYR3	301.2	Antisocial/borderline personality disorder	mental disorders	167	24078	3	3.56001e-06	0	1.44944	-0.406291	0.666116	0.186518	0.0293846	1	0.838447
chrX.15566297.A.G	rs4646179	G	Severity	CAV	G	ACE2	433.31	Transient cerebral ischemia	circulatory system	649	35894	3	0	0	0.423025	0.331618	1.39322	0.152238	0.029385	1	0.838447
chrX.15603134.G.A	rs7885856	G;A	Possible functional consequences	FCP + IP	A	ACE2	793.2	NA	NA	137	39072	3	0	0	0.00735514	0.605419	1.83202	0.277938	0.029387	1	0.838447
chr4.67910532.T.C	rs9998258	T	Possible functional consequences	FCP + IP	C	TMPRSS11A	369.5	Conjunctivitis, infectious	sense organs	767	33636	3	0.136311	69.7385	6.60906	0.261696	1.29913	0.120142	0.029389	1	0.838447
chr6.31575254.G.A	rs1800629	A	Risk factor*Conflicting; Severity*Conflicting; Protective*Conflicting	CAV-FE	A	TNF	202	Cancer of other lymphoid, histiocytic tissue	neoplasms	249	38366	3	0	0	0.0617795	0.30695	1.35927	0.140921	0.0293933	1	0.838447
chrX.15589409.C.T	rs148771870	T	interindividual clinical variability; may destabilize ACE2 protein structure	CAV-FE	T	ACE2	327	Sleep disorders	neurological	3893	30622	3	0	0	0.0090311	2.02582	7.58235	0.930083	0.0293978	1	0.838447
chr21.41470664.C.T	rs61735794	T	Risk factor	CAV	T	TMPRSS2	593.1	Gross hematuria	genitourinary	421	31972	3	0	0	0.483413	0.506813	1.65999	0.232687	0.0293998	1	0.838447
chr1.27373964.C.T	rs141300199	T	Severity	CAV	T	FCN3	619.1	Noninflammatory disorders of ovary, fallopian tube, and broad ligament	genitourinary	111	34550	3	0	0	1.09494e-05	2.50162	12.2022	1.14855	0.029401	1	0.838447
chr8.97128242.T.C	rs7817272	C	Severity	CAV	C	CPQ	275.51	Hypocalcemia	endocrine/metabolic	173	37253	3	0	0	0.256752	0.251417	1.28585	0.115433	0.0294034	1	0.838447
chr15.33615902.C.T	rs12593288	C	Severity	CAV	T	RYR3	531	Peptic ulcer (excl. esophageal)	digestive	501	38058	3	0	0	0.111566	0.197506	1.21836	0.0906845	0.0294099	1	0.838447
chr5.86011821.T.G	rs4424029	G	Severity	CAV	G	-	705.8	Hyperhidrosis	dermatologic	222	32880	3	0	0	1.0505	0.219925	1.24598	0.100984	0.0294186	1	0.838447
chr3.148742201.A.C	rs5186	C	Severity	CAV	C	AGTR1	300	Anxiety disorders	mental disorders	5308	24352	3	0	0	0.101342	-0.0607733	0.941037	0.0279064	0.0294243	1	0.838447
chr4.44416575.T.C	rs35540967	C	Severity	CAV	C	KCTD8	315	Develomental delays and disorders	mental disorders	134	38177	3	0	0	0.037564	0.492952	1.63714	0.22636	0.0294259	1	0.838447
chr11.320836.C.T	rs34481144	T	Severity	CAV	T	IFITM3	835	Internal derangement of knee	injuries & poisonings	199	36545	3	0.00133745	0	1.64752	0.259127	1.2958	0.11899	0.0294277	1	0.838447
chr20.50152518.G.A	rs6020298	A	Severity	CAV	G	PEDS1-UBE2V1	722	Intervertebral disc disorders	musculoskeletal	353	7760	1	NA	NA	0	-0.225007	0.798511	0.103323	0.0294277	1	0.838447
chr15.90879313.T.C	rs8039305	C	Risk factor	CAV-FE	T	FURIN	580	Nephritis; nephrosis; renal sclerosis	genitourinary	218	6752	1	NA	NA	0	0.267288	1.30642	0.122741	0.0294313	1	0.838447
chr7.22548762.C.T	rs13227460	T	Severity	CAV	T	STEAP1B	165.1	Cancer of bronchus; lung	neoplasms	307	38029	3	0.0347968	46.3805	3.72999	0.237941	1.26863	0.109265	0.0294315	1	0.838447
chr12.112919388.G.A	rs10774671	A	Severity (A allele); Protective (G allele)	CAV-FE	A	OAS1	495.2	Asthma with exacerbation	respiratory	383	6675	1	NA	NA	0	-0.168811	0.844669	0.0775201	0.0294328	1	0.838447
chr1.173115604.T.G	rs17300100	G	Severity	CAV	G	-	362.27	Drusen (degenerative) of retina	sense organs	157	33024	3	0	0	0.0994612	-0.626839	0.534278	0.287853	0.029433	1	0.838447
chr11.126292948.C.T	rs8177374	T	Protective	CAV	T	TIRAP	275	Disorders of mineral metabolism	endocrine/metabolic	1183	37313	3	0	0	0.0446414	-0.182064	0.833548	0.0836078	0.0294358	1	0.838447
chr10.89010241.T.C	rs982764	T	Severity	CAV-FE	C	FAS	300.4	Dysthymic disorder	mental disorders	608	24191	3	0	0	0.151385	0.135563	1.14518	0.0622573	0.0294455	1	0.838635
chrX.12888602.G.A	rs147244662	A	Severity; Severity for males	CAV-FE	A	TLR7	348.8	Encephalopathy, not elsewhere classified	neurological	124	35077	3	0	0	0.000678455	2.36208	10.613	1.08487	0.0294589	1	0.838877
chr2.162267541.C.T	rs1990760	T	Risk factor; Severity	CAV	C	IFIH1	411	Ischemic Heart Disease	circulatory system	1231	11620	1	NA	NA	0	-0.104503	0.900772	0.0479974	0.0294602	1	0.838877
chr9.87724615.A.G	rs3128509	A;G	Possible functional consequences	FCP + IP	A	CTSL	090.2	Gonococcal infections	infectious diseases	221	37013	3	0.0127478	15.3825	2.36358	-0.251415	0.7777	0.11548	0.029471	1	0.839005
chr15.90879313.T.C	rs8039305	C	Risk factor	CAV-FE	T	FURIN	411.3	Angina pectoris	circulatory system	248	7552	1	NA	NA	0	0.250164	1.28424	0.114913	0.0294819	1	0.839005
chr11.71456403.G.T	rs12785878	G	Severity	CAV	T	NADSYN1	229	Benign neoplasm of unspecified sites	neoplasms	223	25499	2	0	0	0.150093	-0.236915	0.789058	0.10883	0.0294854	1	0.839005
chr22.41925447.G.A	rs61756766	A	Severity	CAV	A	TNFRSF13C	306.9	Tension headache	mental disorders	217	24369	3	0.369623	0	1.55256	0.808111	2.24367	0.371224	0.0294893	1	0.839005
chr7.22548762.C.T	rs13227460	T	Severity	CAV	T	STEAP1B	738.4	Acquired spondylolisthesis	musculoskeletal	186	35168	3	0	0	0.152647	-0.377077	0.685863	0.173219	0.0294894	1	0.839005
chr4.153687301.A.G	rs1898830	G	Severity; Risk factor	CAV	G	TLR2	564.8	NA	NA	172	38567	3	0	0	0.609408	0.26393	1.30204	0.121243	0.0294903	1	0.839005
chr19.24134099.G.A	rs10407383	A	Severity	CAV-FE	A	ZNF254	740.12	Osteoarthrosis, localized, secondary	musculoskeletal	149	31047	3	0	0	0.754199	-0.294218	0.745114	0.135157	0.0294913	1	0.839005
chr12.47902438.G.T	rs11574024	T	Severity	CAV	T	VDR	259	Other endocrine disorders	endocrine/metabolic	181	35017	3	0.311932	65.7648	5.84194	0.443728	1.55851	0.203844	0.0294957	1	0.839005
chr17.42362183.A.G	rs744166	G	Risk factor; Severity	CAV	A	STAT3	473.4	Voice disturbance	respiratory	210	6297	1	NA	NA	0	0.230531	1.25927	0.105904	0.0294963	1	0.839005
chr10.52340585.A.T	rs1441121	T	Severity	CAV	A	-	250.24	Type 2 diabetes with neurological manifestations	endocrine/metabolic	1507	25821	3	0	0	1.35824	-0.104367	0.900894	0.0479459	0.0294975	1	0.839005
chr1.173115604.T.G	rs17300100	G	Severity	CAV	G	-	327.3	Sleep apnea	neurological	2790	30016	3	0	0	0.955225	0.120881	1.12849	0.0555339	0.0295026	1	0.839005
chr2.36677870.C.A	rs6714112	C	Severity	CAV	A	-	458	Hypotension	circulatory system	423	35976	3	0	0	1.62361	0.207719	1.23087	0.0954283	0.0295028	1	0.839005
chr20.23046984.T.C	rs1042580	C	Severity	CAV	C	THBD	618	Genital prolapse	genitourinary	126	22720	2	0	0	0.69636	-0.332991	0.716777	0.152986	0.0295093	1	0.839005
chr5.32750877.T.C	rs1173773	C	Protective	CAV	T	NPR3	764	Sciatica	symptoms	580	7448	1	NA	NA	0	-0.143813	0.86605	0.0660725	0.0295111	1	0.839005
chr5.174562335.T.A	rs2220543	T	Severity	CAV	A	SUMO2P6	174	Breast cancer	neoplasms	1211	35538	3	0.00809203	55.5035	4.49474	0.0991989	1.10429	0.0455754	0.0295113	1	0.839005
chr4.143999443.G.A	rs7683365	A	Risk factor	FCP + IP	A	GYPB	726.4	Calcaneal spur; Exostosis NOS	musculoskeletal	100	16323	2	0.172212	63.7377	2.75769	0.356511	1.42834	0.1638	0.0295172	1	0.839037
chr6.31575324.G.A	rs361525	G	Severity	CAV-FE	A	TNF	272.13	Mixed hyperlipidemia	endocrine/metabolic	3178	23083	3	0	0	0.941822	0.140905	1.15132	0.0647405	0.0295209	1	0.839037
chr4.68840276.G.A	rs115162070	G	Severity	CAV	A	-	783	Fever of unknown origin	symptoms	644	36859	3	0.0246519	27.3351	2.75236	0.280096	1.32326	0.128696	0.0295244	1	0.839037
chr4.106022043.T.C	rs11729561	T	Severity	CAV	C	-	401	Hypertension	circulatory system	15226	21499	3	0	0	1.56394	-0.0793274	0.923737	0.0364488	0.0295248	1	0.839037
chr2.45584979.T.C	-	HLA-A*02:02	Protective	IP	C	HLA-A	189.11	Malignant neoplasm of kidney, except pelvis	neoplasms	100	29316	2	0	0	0.2669	0.321383	1.37903	0.147676	0.0295352	1	0.839049
chrX.15600835.T.C	rs4646116	C	Risk factor	FCP + IP	C	ACE2	695.4	Lupus (localized and systemic)	dermatologic	516	32075	3	0.789131	50.4738	4.03827	1.08189	2.95026	0.497138	0.0295372	1	0.839049
chr11.784340.C.G	rs7104929	G	Severity	CAV-FE	G	-	571.5	Other chronic nonalcoholic liver disease	digestive	2547	32544	3	0	0	0.416062	0.0705092	1.07305	0.0323999	0.029539	1	0.839049
chr3.148742201.A.C	rs5186	C	Severity	CAV	C	AGTR1	345.3	Convulsions	neurological	621	35063	3	0	0	1.48896	-0.181648	0.833895	0.08347	0.0295399	1	0.839049
chr6.31575254.G.A	rs1800629	A	Risk factor*Conflicting; Severity*Conflicting; Protective*Conflicting	CAV-FE	A	TNF	465	Acute upper respiratory infections of multiple or unspecified sites	respiratory	4017	28420	3	0	0	0.65693	-0.0927282	0.911441	0.0426103	0.0295407	1	0.839049
chr4.67910532.T.C	rs9998258	T	Possible functional consequences	FCP + IP	C	TMPRSS11A	275.3	Disorders of magnesium metabolism	endocrine/metabolic	150	37280	3	0	0	1.191	0.507049	1.66038	0.233007	0.0295467	1	0.839064
chr21.41426103.C.A	rs17000900	A	Severity	CAV-FE	A	MX1	502	Postinflammatory pulmonary fibrosis	respiratory	175	36565	3	0.170038	57.0216	4.6535	-0.431711	0.649397	0.198389	0.0295495	1	0.839064
chr9.3320390.C.A	rs72699049	A	Severity	CAV	A	RFX3	282.8	Other hemoglobinopathies	hematopoietic	133	29174	3	0	0	0.788598	0.695289	2.00429	0.319518	0.0295508	1	0.839064
chr5.174562335.T.A	rs2220543	T	Severity	CAV	A	SUMO2P6	174.1	Breast cancer [female]	neoplasms	1176	35538	3	0.00619813	48.9265	3.91592	0.100659	1.1059	0.0462581	0.0295537	1	0.839064
chr1.27373964.C.T	rs141300199	T	Severity	CAV	T	FCN3	359.2	Myopathy	neurological	157	36496	3	0	0	0.00152183	2.31188	10.0934	1.06249	0.0295627	1	0.839167
chr19.31533051.C.A	rs8105499	C	Severity	CAV	A	LINC02841	577	Diseases of pancreas	digestive	434	37894	3	0	0	0.502178	-0.183778	0.832121	0.0844628	0.0295671	1	0.839167
chr8.16932640.T.C	rs118072448	T	Severity	CAV	C	-	800.1	Fracture of neck of femur	injuries & poisonings	128	34756	3	0.357993	44.6836	3.61557	0.557076	1.74556	0.256032	0.0295697	1	0.839167
chr6.31153649.G.A	rs143334143	A	Severity; Risk factor	CAV-FE	A	CCHCR1	426.3	Bundle branch block	circulatory system	291	29652	3	0	0	0.659553	0.289147	1.33529	0.132893	0.0295712	1	0.839167
chr1.244873270.T.C	rs12130553	C	Severity	CAV	T	-	573.2	Liver replaced by transplant	digestive	144	17598	2	0	0	0.688325	0.278453	1.32108	0.127979	0.0295728	1	0.839167
chr6.52200448.A.G	rs13192246	G	Severity	CAV	G	-	252	Disorders of parathyroid gland	endocrine/metabolic	215	8380	1	NA	NA	0	0.267328	1.30647	0.12287	0.029578	1	0.839178
chr9.4329170.T.C	rs3895472	C	Severity	CAV	T	GLIS3	571.81	Portal hypertension	digestive	150	32082	3	0	0	1.86664	0.363377	1.43818	0.16702	0.0295816	1	0.839178
chr10.130802064.T.G	rs12253652	G	Severity	CAV	G	-	565	Anal and rectal conditions	digestive	1215	34931	3	0	0	1.53755	0.125481	1.13369	0.0576765	0.0295853	1	0.839178
chrX.12886851.C.T	rs5743781	T	Severity; Severity for males	CAV-FE	T	TLR7	189	Cancer of urinary organs (incl. kidney and bladder)	neoplasms	302	38967	3	0	0	0.00184452	2.47732	11.9093	1.1387	0.029588	1	0.839178
chr14.35401887.C.T	rs696	CC genotype	Severity	CAV	T	NFKBIA	272.9	Unspecified disorder of lipoid metabolism	endocrine/metabolic	364	17384	2	0	0	0.0144373	0.170637	1.18606	0.0784383	0.0295979	1	0.839178
chr17.34252769.A.G	rs1024611	G	Risk factor	CAV	G	CCL2	447.7	Aortic ectasia	circulatory system	161	33328	3	0.244411	76.334	8.45095	-0.303707	0.738077	0.13961	0.0296005	1	0.839178
chr5.159315942.T.G	rs3212227	T	Severity	FCP	G	IL12B	527	Diseases of the salivary glands	digestive	245	37197	3	0.0197258	41.5776	3.42334	0.210519	1.23432	0.0967749	0.0296044	1	0.839178
chr1.87162490.C.T	rs10873821	C	Severity	CAV	C	LINC01140	345	Epilepsy, recurrent seizures, convulsions	neurological	310	8327	1	NA	NA	0	-0.186709	0.829686	0.0858298	0.029605	1	0.839178
chr21.41465921.C.T	rs62217525	C	Possible functional consequences	FCP + IP	T	TMPRSS2	395.6	Heart valve replaced	circulatory system	395	34421	3	0	0	0.202285	0.348095	1.41637	0.160021	0.029607	1	0.839178
chr5.157106730.T.C	rs35960726	C	Severity	CAV	C	HAVCR2	401.22	Hypertensive chronic kidney disease	circulatory system	161	21992	3	0	0	0.00119794	3.08275	21.8184	1.41716	0.029608	1	0.839178
chr2.216660263.A.C	rs2270360	A	Severity	CAV	C	IGFBP2	274.1	Gout	endocrine/metabolic	773	34944	3	0	0	0.641706	0.150023	1.16186	0.0689689	0.0296127	1	0.839178
chr6.105878879.T.A	rs9386484	T	Severity	CAV	A	-	382	Otalgia	sense organs	274	30118	3	4.88135e-07	0	1.93199	0.194406	1.21459	0.0893751	0.0296178	1	0.839178
chr4.68840276.G.A	rs115162070	G	Severity	CAV	A	-	197	Chemotherapy	neoplasms	1437	34949	3	0	0	0.441695	0.192808	1.21265	0.0886406	0.0296179	1	0.839178
chr6.158608455.C.T	rs117665206	T	Severity	CAV	T	TMEM181	288	Diseases of white blood cells	hematopoietic	468	34583	3	0	0	0.00104545	0.834452	2.30355	0.383631	0.0296196	1	0.839178
chr17.45995618.A.G	rs112572874	G	Risk factor	CAV-FE	G	MAPT	276.4	Acid-base balance disorder	endocrine/metabolic	200	34252	3	0.0578366	42.1043	3.45449	0.31128	1.36517	0.143118	0.0296313	1	0.839178
chr11.2872637.A.G	rs10766439	A	Severity	CAV	A	-	687.4	Disturbance of skin sensation	dermatologic	1505	28296	3	0	0	0.138699	0.0941192	1.09869	0.0432738	0.0296324	1	0.839178
chr19.24134099.G.A	rs10407383	A	Severity	CAV-FE	A	ZNF254	790.6	Other abnormal blood chemistry	symptoms	3050	32685	3	0	0	0.169679	-0.0677796	0.934466	0.0311636	0.0296333	1	0.839178
chr21.41660268.A.T	rs2252109	A	Severity	CAV	T	-	443	Peripheral vascular disease	circulatory system	401	10804	1	NA	NA	0	0.159989	1.1735	0.0735603	0.0296344	1	0.839178
chr21.33252612.A.G	rs2236757	A	Severity	CAV-FE	A	IFNAR2	292.2	Mild cognitive impairment	mental disorders	209	33730	3	0	0	1.31784	0.234489	1.26426	0.107815	0.0296368	1	0.839178
chr5.96909661.C.T	rs150892504	T	Severity	CAV	T	ERAP2	342	Hemiplegia	neurological	154	35062	3	0	0	0.000970956	1.50024	4.48278	0.689806	0.0296394	1	0.839178
chr10.22439346.T.C	-	HLA-A*02:02	Protective	IP	C	HLA-A	567	Peritonitis and retroperitoneal infections	digestive	157	35470	3	0	0	1.49343	-0.988067	0.372296	0.454313	0.0296408	1	0.839178
chr11.71456403.G.T	rs12785878	G	Severity	CAV	G	NADSYN1	456	Chronic venous insufficiency [CVI]	circulatory system	223	11664	1	NA	NA	0	-0.244436	0.783146	0.112392	0.0296414	1	0.839178
chr15.34253720.A.G	rs2705343	G	Severity	CAV-FE	G	SLC12A6	573.7	Abnormal results of function study of liver	digestive	757	32193	3	0	0	0.527972	-0.159983	0.852158	0.0735635	0.0296478	1	0.839223
chr4.71762286.C.T	rs113574864	T	Severity	CAV	T	GC	255.21	Glucocorticoid deficiency	endocrine/metabolic	216	34928	3	0.0119791	10.3085	2.22986	0.334024	1.39658	0.153594	0.0296516	1	0.839223
chr17.63488670.G.A	rs4343	G	Severity; Risk factor	CAV	A	ACE	593	Hematuria	genitourinary	289	11706	1	NA	NA	0	0.189261	1.20836	0.0870288	0.0296529	1	0.839223
chr22.24011037.T.C	rs11090305	C	Severity	CAV	C	-	465	Acute upper respiratory infections of multiple or unspecified sites	respiratory	3800	26552	3	0.00452435	60.9317	5.11924	0.0629777	1.065	0.0289598	0.0296556	1	0.839223
chr7.107967457.C.T	rs2237698	T	Severity	CAV	T	LAMB1	352	Disorders of other cranial nerves	neurological	301	35315	3	0.0388541	48.178	3.85936	0.248707	1.28237	0.114373	0.0296661	1	0.839223
chr1.205208489.G.A	rs11240388	G	Severity	CAV-FE	A	DSTYK	591	Urinary tract infection	genitourinary	1800	20269	2	0.000317335	6.54193	1.07	-0.086141	0.917465	0.0396157	0.029674	1	0.839223
chr19.35687796.G.A	rs77127536	A	Severity	CAV	A	TYMSP2	513	Respiratory abnormalities	respiratory	200	38574	3	0	0	0.563188	0.279135	1.32199	0.128376	0.0296779	1	0.839223
chr13.22495675.AG.A	rs10714879	A	Severity	CAV	A	-	532	Dysphagia	digestive	299	6620	1	NA	NA	0	0.231877	1.26096	0.106644	0.0296812	1	0.839223
chr15.60902209.A.G	rs4774377	G	Risk factor	CAV-FE	G	RORA	359.2	Myopathy	neurological	155	35595	3	0	0	1.43887	-0.278771	0.756713	0.128221	0.0296942	1	0.839223
chr17.31410594.G.A	rs178840	G	Severity	CAV	G	RAB11FIP4	386.2	Peripheral or central vertigo	sense organs	301	18664	2	0.115541	86.3528	7.32749	-0.190959	0.826166	0.0878321	0.0296947	1	0.839223
chrX.12885540.A.T	rs179008	T	Severity; Risk factor	CAV	T	TLR7	703	Diseases of nail, NOS	dermatologic	240	33571	3	2.583e-06	0	1.99621	0.274577	1.31597	0.126296	0.0296999	1	0.839223
chr22.19963748.G.A	rs4680	A	Risk factor	FCP	A	COMT	733.4	Aseptic necrosis of bone	musculoskeletal	171	32169	3	0.00832593	15.3793	2.36349	-0.256581	0.773693	0.118023	0.0297054	1	0.839223
chr14.72467521.C.T	rs12587980	T	Severity	CAV	T	RGS6	706.1	Acne	dermatologic	753	32974	3	0.010028	52.2671	4.18998	0.119714	1.12717	0.0550673	0.0297079	1	0.839223
chr10.130802064.T.G	rs12253652	G	Severity	CAV	G	-	427.22	Atrial flutter	circulatory system	336	28878	3	0.00512474	14.6222	2.34253	0.232128	1.26128	0.106777	0.029708	1	0.839223
chr13.41746691.T.A	rs10507497	A	Severity	CAV-FE	A	VWA8	261.2	Vitamin B-complex deficiencies	endocrine/metabolic	1710	25166	3	0.0106493	63.7618	5.51904	0.0928044	1.09725	0.0426891	0.0297083	1	0.839223
chr17.16948873.A.G	rs34557412	G	Severity	CAV	G	TNFRSF13B	426.91	Cardiac pacemaker in situ	circulatory system	458	29614	3	0.699987	1.68973	2.03438	0.983248	2.67313	0.452294	0.0297117	1	0.839223
chr11.26675470.T.G	rs10835056	G	Severity	CAV	T	SLC5A12	110.1	Dermatophytosis	infectious diseases	2681	31069	3	0	0	0.630314	0.0653435	1.06753	0.0300584	0.0297136	1	0.839223
chrX.15564142.G.A	rs147311723	A	Severity	CAV	A	ACE2	615	Endometriosis	genitourinary	154	36560	3	0	0	0.337822	1.15413	3.17127	0.530908	0.0297137	1	0.839223
chr17.34252769.A.G	rs1024611	G	Risk factor	CAV	G	CCL2	626.11	Absent or infrequent menstruation	genitourinary	576	31338	3	0	0	1.57672	0.149546	1.16131	0.0687939	0.0297181	1	0.839223
chr1.27373964.C.T	rs141300199	T	Severity	CAV	T	FCN3	702	Degenerative skin conditions and other dermatoses	dermatologic	883	34463	3	0	0	0.00603052	1.27814	3.58995	0.58797	0.029719	1	0.839223
chr1.230710048.A.G	rs699	G	Severity	CAV	G	AGT	425.1	Primary/intrinsic cardiomyopathies	circulatory system	200	12950	1	NA	NA	0	-0.230194	0.79438	0.105897	0.029723	1	0.839223
chr18.6461231.C.G	rs11659676	G	Severity	CAV-FE	C	RPL6P27	276	Disorders of fluid, electrolyte, and acid-base balance	endocrine/metabolic	733	7278	1	NA	NA	0	-0.122303	0.884881	0.0562659	0.0297312	1	0.839223
chr1.3081749.G.A	rs12745140	A	Severity	CAV	A	PRDM16	1009	NA	NA	125	37945	3	0.033387	0	1.90745	0.496621	1.64316	0.228473	0.0297313	1	0.839223
chr1.230710048.A.G	rs699	G	Severity	CAV	A	AGT	740.1	Osteoarthritis; localized	musculoskeletal	2900	19615	2	0.000535544	14.8914	1.17497	0.0765689	1.07958	0.0352267	0.0297348	1	0.839223
chr5.132485305.G.A	rs17622656	A	Risk factor	FCP + IP	A	IRF1	743.11	Osteoporosis NOS	musculoskeletal	2378	34646	3	0	0	1.27216	-0.0854949	0.918058	0.039334	0.0297379	1	0.839223
chrX.15566297.A.G	rs4646179	G	Severity	CAV	G	ACE2	292.2	Mild cognitive impairment	mental disorders	214	35105	3	0	0	0.0068547	0.596334	1.81545	0.274361	0.0297399	1	0.839223
chr22.41925447.G.A	rs61756766	A	Severity	CAV	A	TNFRSF13C	338.1	Acute pain	neurological	948	28815	3	0	0	0.00670481	0.440247	1.55309	0.202551	0.029742	1	0.839223
chr2.127137039.A.G	rs744373	G	Severity	CAV	G	-	372	Disorders of conjunctiva	sense organs	266	33607	3	0.0345404	53.658	4.31574	0.193371	1.21333	0.0889678	0.0297435	1	0.839223
chrX.15596127.G.T	rs146598386	T	Severity	CAV	T	ACE2	555.21	Ulcerative colitis (chronic)	digestive	271	28385	3	0	0	0.0023405	2.38054	10.8108	1.09526	0.0297435	1	0.839223
chr3.101705614.T.C	rs11919389	C	Risk factor	CAV	C	PDCL3P4	519.8	Other diseases of respiratory system, NEC	respiratory	181	38173	3	0.0194289	17.2059	2.41563	-0.272409	0.761542	0.125336	0.0297475	1	0.839223
chr10.98166813.G.T	rs10786398	T	Severity	CAV	T	R3HCC1L	760	Back pain	symptoms	6634	28039	3	0	0	1.23834	-0.0559355	0.9456	0.0257366	0.0297513	1	0.839223
chr7.22548762.C.T	rs13227460	T	Severity	CAV	T	STEAP1B	327.41	Organic or persistent insomnia	neurological	617	29817	3	0.0365446	66.1143	5.90219	0.167319	1.18213	0.0769914	0.0297638	1	0.839223
chr17.45422978.G.C	rs1230082	G	Severity	CAV	G	ARHGAP27	295.1	Schizophrenia	mental disorders	271	18291	2	0	0	0.438956	-0.200317	0.818471	0.0921767	0.0297662	1	0.839223
chr11.2872637.A.G	rs10766439	A	Severity	CAV	A	-	053.1	Herpes zoster with nervous system complications	infectious diseases	178	27117	3	1.81749e-06	17.0649	2.41152	0.262081	1.29963	0.120601	0.0297713	1	0.839223
chr14.35401887.C.T	rs696	CC genotype	Severity	CAV	T	NFKBIA	735.3	Hallux valgus (Bunion)	musculoskeletal	149	27438	2	0	0	0.127328	0.257712	1.29397	0.118593	0.029774	1	0.839223
chr17.16948873.A.G	rs34557412	G	Severity	CAV	G	TNFRSF13B	433.8	Late effects of cerebrovascular disease	circulatory system	199	35895	3	0	0	0.956937	1.31998	3.74333	0.607441	0.0297796	1	0.839223
chr13.102695866.A.G	rs599976	G	Severity	CAV-FE	G	METTL21C	740.1	Osteoarthritis; localized	musculoskeletal	3757	31080	3	0	0	1.78785	-0.0858766	0.917707	0.0395197	0.0297798	1	0.839223
chr4.69615987.C.T	rs7688383	T	Loss of smell and taste	CAV	T	UGT2A1	809	Fracture of unspecified bones	injuries & poisonings	461	34390	3	0	0	0.455866	0.150514	1.16243	0.0692652	0.0297798	1	0.839223
chr1.155175305.G.A	rs7528026	A	Severity	CAV	A	TRIM46	561.2	NA	NA	898	36818	3	0	0	0.317759	0.332526	1.39449	0.153028	0.0297822	1	0.839223
chr1.35908500.C.T	rs2765013	C	Severity	CAV	T	AGO1	420.2	Pericarditis	circulatory system	178	36931	3	0.0443312	48.8262	3.90825	0.260968	1.29819	0.120102	0.0297887	1	0.839223
chr4.25613313.G.A	-	HLA-A*02:02	Protective	IP	A	HLA-A	717	Polymyalgia Rheumatica	musculoskeletal	122	39143	3	0	0	0.815368	0.343795	1.41029	0.15822	0.0297889	1	0.839223
chr1.155133406.T.G	rs4971066	G	Risk factor	CAV	G	EFNA1	560.4	Other intestinal obstruction	digestive	116	28071	3	9.65496e-07	39.7726	3.32075	0.392712	1.48099	0.180734	0.0297896	1	0.839223
chr21.41507982.C.A	rs75603675	A	Protective*Conflicting; Risk factor*Conflicting; Severity*Conflicting	CAV	A	TMPRSS2	189.2	Cancer of bladder	neoplasms	141	37607	3	0	0	1.01007	0.264893	1.30329	0.121913	0.0297952	1	0.839223
chr15.34253720.A.G	rs2705343	G	Severity	CAV-FE	G	SLC12A6	495	Asthma	respiratory	5507	29003	3	0.00363426	57.4247	4.69756	0.0637723	1.06585	0.0293506	0.0297969	1	0.839223
chr13.73984368.C.T	rs12871414	C	Severity	CAV	T	KLF12	626.13	Irregular menstrual cycle	genitourinary	684	30798	3	0	0	1.42006	0.159893	1.17339	0.0735924	0.0298038	1	0.839223
chr17.15965007.C.T	rs8081547	T	Risk factor	FCP + IP	T	ADORA2B	709.2	Sicca syndrome	dermatologic	242	30350	3	0.103693	71.1317	6.92802	0.245996	1.27889	0.113223	0.0298046	1	0.839223
chr10.52340585.A.T	rs1441121	T	Severity	CAV	A	-	244.5	Congenital hypothyroidism	endocrine/metabolic	157	30048	3	0.0185157	39.5588	3.309	-0.296289	0.743573	0.13638	0.0298159	1	0.839223
chr13.22495675.AG.A	rs10714879	A	Severity	CAV	AG	-	726.1	Enthesopathy	musculoskeletal	954	22248	2	0	0	0.338407	0.116333	1.12337	0.053548	0.0298184	1	0.839223
chr4.143999443.G.A	rs7683365	A	Risk factor	FCP + IP	A	GYPB	411.8	Other chronic ischemic heart disease, unspecified	circulatory system	235	29110	3	0	0	0.262712	0.229598	1.25809	0.105687	0.0298235	1	0.839223
chr4.143996657.T.C	rs6840234	C	Protective	FCP + IP	T	GYPB	687	Symptoms affecting skin	dermatologic	388	22661	3	0	0	0.942092	0.160762	1.17441	0.0740014	0.0298239	1	0.839223
chrX.15586459.TAAATC.T	rs755766792	T	Severity	CAV	T	ACE2	1002	NA	NA	1502	36282	3	0	0	0.00368902	0.990271	2.69196	0.455839	0.0298244	1	0.839223
chr3.1052111.C.G	rs1504061	G	Severity	CAV	G	-	366	Cataract	sense organs	2809	34198	3	0.0172421	62.0109	5.26467	0.125409	1.13361	0.0577284	0.0298257	1	0.839223
chr3.1052111.C.G	rs1504061	G	Severity	CAV	G	-	339	Other headache syndromes	neurological	1670	33343	3	0	0	0.107621	0.145818	1.15699	0.0671239	0.0298279	1	0.839223
chr14.80203237.T.C	rs225014	C	Severity	CAV	C	DIO2	452	Other venous embolism and thrombosis	circulatory system	946	31115	3	0	0	0.011225	-0.105315	0.900041	0.0484795	0.0298289	1	0.839223
chr2.162267541.C.T	rs1990760	T	Risk factor; Severity	CAV	T	IFIH1	279.1	Immunity deficiency	endocrine/metabolic	121	23655	2	0	0	0.19972	-0.357127	0.699684	0.164396	0.0298289	1	0.839223
chr5.180810828.C.T	rs113791144	T	Severity	CAV	T	-	172	Skin cancer	neoplasms	676	37257	3	0	0	0.272292	-0.254425	0.775362	0.11712	0.02983	1	0.839223
chr10.28606315.C.T	rs12773860	T	Severity	CAV	T	WAC	195.1	Malignant neoplasm, other	neoplasms	153	34817	3	2.82346e-07	0	1.60518	0.426414	1.53176	0.196293	0.0298301	1	0.839223
chr5.174562335.T.A	rs2220543	T	Severity	CAV	A	SUMO2P6	427.3	Other specified cardiac dysrhythmias	circulatory system	534	29351	3	0	0	0.316111	0.14195	1.15252	0.0653444	0.0298302	1	0.839223
chr7.117587738.G.A	rs76713772	A	Severity	CAV	A	CFTR	172.2	Other non-epithelial cancer of skin	neoplasms	527	27872	2	0	0	0.000506618	3.20349	24.6182	1.47473	0.0298362	1	0.839223
chr14.94566450.G.A	rs2093266	A	Risk factor for acute kidney injury	CAV	A	SERPINA4	696.42	Psoriatic arthropathy	dermatologic	148	23812	2	0	0	0.0645973	-0.520258	0.594367	0.239509	0.0298419	1	0.839223
chr12.47902438.G.T	rs11574024	T	Severity	CAV	T	VDR	519.9	Symptoms involving respiratory system and other chest symptoms	respiratory	124	38168	3	0	0	1.55769	0.566894	1.76278	0.260983	0.0298445	1	0.839223
chr9.133257521.T.TC	rs8176719	TC	Severity; Risk factor	CAV-FE	TC	ABO	209	Neuroendocrine tumors	neoplasms	190	39020	3	0.0271066	20.4945	2.51555	-0.252578	0.776796	0.116282	0.0298465	1	0.839223
chr13.112889041.C.T	rs9577175	T	Severity	CAV	T	ATP11A	241.2	Nontoxic multinodular goiter	endocrine/metabolic	818	31013	3	0.00187577	21.8325	2.55861	0.141447	1.15194	0.0651193	0.0298468	1	0.839223
chr1.230710048.A.G	rs699	G	Severity	CAV	A	AGT	442.11	Abdominal aortic aneurysm	circulatory system	112	21490	2	0	0	0.00777771	-0.364506	0.69454	0.167813	0.0298479	1	0.839223
chr6.6924962.A.C	rs6933436	C	Severity	CAV	C	-	362.29	Macular degeneration (senile) of retina NOS	sense organs	226	32576	3	0.128936	70.6577	6.81611	-0.244301	0.783252	0.112475	0.0298527	1	0.839223
chr21.41473715.C.A	rs2298661	A	Protective	CAV-FE	A	TMPRSS2	764	Sciatica	symptoms	1913	31724	3	0	0	1.36212	0.0897749	1.09393	0.0413321	0.0298527	1	0.839223
chr2.195519781.A.G	rs74417002	G	Severity	CAV	G	-	244	Hypothyroidism	endocrine/metabolic	3832	31198	3	0.0179369	52.2644	4.18974	-0.158927	0.853058	0.0731699	0.0298533	1	0.839223
chr1.196673103.G.A	rs800292	A	Severity	CAV	A	CFH	555.1	Regional enteritis	digestive	481	21442	2	0	0	0.160375	0.160123	1.17365	0.0737234	0.0298605	1	0.839223
chr4.44416575.T.C	rs35540967	C	Severity	CAV	C	KCTD8	110.1	Dermatophytosis	infectious diseases	2696	31220	3	0	0	1.66617	-0.145062	0.864969	0.0667893	0.0298608	1	0.839223
chr19.31533051.C.A	rs8105499	C	Severity	CAV	A	LINC02841	562.2	Diverticulitis	digestive	348	27791	3	0	0	1.43201	0.190234	1.20953	0.0875916	0.0298685	1	0.839223
chr9.78543197.A.G	rs7027911	A	Severity	CAV	A	-	395	Heart valve disorders	circulatory system	857	11703	1	NA	NA	0	0.113731	1.12045	0.0523667	0.0298696	1	0.839223
chr1.161509955.A.G	rs1801274	G	Severity	CAV	A	FCGR2A	528	Diseases of the oral soft tissues, excluding lesions specific for gingiva and tongue	digestive	187	14960	1	NA	NA	0	0.227663	1.25566	0.104828	0.0298726	1	0.839223
chr21.41494374.C.T	rs114363287	T	Risk factor	CAV	T	TMPRSS2	507	Pleurisy; pleural effusion	respiratory	198	24150	2	0	0	9.74808e-06	1.29352	3.64558	0.595616	0.0298762	1	0.839223
chrX.15600835.T.C	rs4646116	C	Risk factor	FCP + IP	C	ACE2	261	Vitamin deficiency	endocrine/metabolic	9428	25266	3	0.17064	56.6554	4.61419	0.350915	1.42037	0.161585	0.0298779	1	0.839223
chr2.36677870.C.A	rs6714112	C	Severity	CAV	A	-	378	Strabismus and other disorders of binocular eye movements	sense organs	173	33371	3	8.95002e-06	0	1.93212	0.313045	1.36758	0.144151	0.0298825	1	0.839223
chr21.41465040.G.A	rs17001042	A	Possible functional consequences	FCP + IP	A	TMPRSS2	189.1	Cancer of kidney and renal pelvis	neoplasms	163	38940	3	0.251288	9.84067	2.2183	0.501062	1.65047	0.23073	0.0298826	1	0.839223
chr12.47902438.G.T	rs11574024	T	Severity	CAV	T	VDR	731	Osteitis deformans and osteopathies associated with other disorders classified elsewhere	musculoskeletal	642	32062	3	0.302272	77.0687	8.7217	0.298565	1.34792	0.137486	0.0298859	1	0.839223
chr8.38996464.C.A	rs7840270	C	Severity	CAV-FE	A	ADAM9	741	Symptoms and disorders of the joints	musculoskeletal	1773	34859	3	8.19829e-05	1.69258	2.03443	0.082825	1.08635	0.0381415	0.0298918	1	0.839223
chr11.88824823.A.G	rs10831496	G	Severity	CAV-FE	A	GRM5	389.1	Sensorineural hearing loss	sense organs	884	22820	2	0	0	0.166104	-0.123598	0.883735	0.05692	0.0298983	1	0.839223
chr6.12216733.A.G	rs10755709	A	Severity	CAV	G	-	395.6	Heart valve replaced	circulatory system	390	33397	3	0	0	0.840031	0.166959	1.18171	0.076889	0.0298984	1	0.839223
chr3.149000300.G.T	rs76488148	T	Severity	CAV	T	GYG1	290.16	Vascular dementia	mental disorders	123	22462	2	0	0	0.617903	-0.633505	0.530729	0.291746	0.0298991	1	0.839223
chr9.87726001.C.A	rs41307457	C;A	Possible functional consequences	FCP + IP	A	CTSL	295.1	Schizophrenia	mental disorders	480	24138	3	0.0292789	33.458	3.00562	-0.253227	0.776291	0.116619	0.0299002	1	0.839223
chrX.15564175.T.C	rs41303171	C	Severity; Risk factor	CAV	C	ACE2	426.2	Atrioventricular [AV] block	circulatory system	278	29646	3	0.668886	53.132	4.2673	0.897917	2.45449	0.413521	0.0299015	1	0.839223
chr4.5820150.T.C	rs3774881	T	Severity	CAV	C	CRMP1	394	Rheumatic disease of the heart valves	circulatory system	393	24015	2	0.00975402	37.9331	1.61116	0.193763	1.21381	0.0892357	0.0299037	1	0.839223
chr12.112919388.G.A	rs10774671	A	Severity (A allele); Protective (G allele)	CAV-FE	G	OAS1	338	Pain	neurological	4457	21948	2	0	0	0.274142	0.0555605	1.05713	0.0255909	0.0299232	1	0.839526
chr1.12207235.C.T	rs3397	T	Severity	CAV-FE	C	TNFRSF1B	564	Functional digestive disorders	digestive	661	16293	2	0	0	0.366884	-0.131212	0.877032	0.0604388	0.0299319	1	0.839526
chr13.33129529.C.G	rs34425674	G	Risk factor	CAV	G	STARD13	740	Osteoarthrosis	musculoskeletal	5564	31046	3	0	0	1.4149	0.204415	1.22681	0.094169	0.0299515	1	0.839526
chrX.15600857.A.G	rs73635825	G	Risk factor*Conflicting; Protective*Conflicting	FCP + IP	G	ACE2	261	Vitamin deficiency	endocrine/metabolic	6825	16091	2	0	0	0.253425	0.751001	2.11912	0.345976	0.0299558	1	0.839526
chr2.162267541.C.T	rs1990760	T	Risk factor; Severity	CAV	T	IFIH1	275.51	Hypocalcemia	endocrine/metabolic	126	24424	2	0.0194176	23.642	1.30962	-0.351782	0.703433	0.162064	0.029959	1	0.839526
chr3.157438240.A.G	rs1840680	AG genotype)	Protective	CAV	A	PTX3	530	Diseases of esophagus	digestive	7541	28363	3	0	0	1.11078	-0.0437352	0.957207	0.0201502	0.0299723	1	0.839526
chr1.161544752.A.C	rs396991	C	Severity	CAV-FE	C	FCGR3A	452	Other venous embolism and thrombosis	circulatory system	914	30021	3	0	0	0.725851	0.109963	1.11624	0.0506656	0.0299783	1	0.839526
chr14.35401887.C.T	rs696	CC genotype	Severity	CAV	C	NFKBIA	613.5	Mastodynia	genitourinary	119	8989	1	NA	NA	0	-0.31108	0.732655	0.143332	0.0299805	1	0.839526
chr6.41534945.A.C	rs1886814	C	Severity	CAV-FE	C	FOXP4-AS1	288.1	Decreased white blood cell count	hematopoietic	525	34435	3	0.0242921	31.0785	2.90185	0.224499	1.2517	0.103439	0.0299806	1	0.839526
chr9.21131628.G.C	rs12236000	G	Severity	CAV	C	-	502	Postinflammatory pulmonary fibrosis	respiratory	176	36583	3	0	0	0.587835	0.348612	1.4171	0.160625	0.0299808	1	0.839526
chr5.159315942.T.G	rs3212227	T	Severity	FCP	G	IL12B	626.1	Irregular menstrual cycle/bleeding	genitourinary	1975	31305	3	0.0201643	78.5814	9.33767	0.0853229	1.08907	0.0393135	0.0299827	1	0.839526
chr12.57108399.C.T	rs324011	T	Risk factor; Severity	CAV	T	STAT6	193	Thyroid cancer	neoplasms	436	37981	3	0.00240984	0	1.46664	0.158661	1.17194	0.0731073	0.0299879	1	0.839526
chr13.73984368.C.T	rs12871414	C	Severity	CAV	T	KLF12	724	Other and unspecified disorders of back	musculoskeletal	668	32723	3	0	0	0.0832111	-0.160239	0.85194	0.0738344	0.0299882	1	0.839526
chr7.128954129.T.C	rs10488631	TCTA haplotype	Severity in European-Americans	CAV	C	IRF5	721.1	Spondylosis without myelopathy	musculoskeletal	546	8035	1	NA	NA	0	-0.604941	0.546107	0.278744	0.0299889	1	0.839526
chr10.52340585.A.T	rs1441121	T	Severity	CAV	A	-	362.4	Retinal vascular changes and abnomalities	sense organs	355	32373	3	0	0	1.59452	-0.20934	0.811119	0.0964606	0.0299904	1	0.839526
chrX.15600835.T.C	rs4646116	C	Risk factor	FCP + IP	C	ACE2	287.3	Thrombocytopenia	hematopoietic	804	36050	3	0	0	0.00335557	1.32972	3.78	0.612735	0.0299958	1	0.839526
chr4.186082920.C.T	rs3775291	T	Risk factor; Severity	CAV-FE	T	TLR3	512.8	Cough	respiratory	4697	23132	3	0	0	1.43715	0.064953	1.06711	0.0299321	0.030006	1	0.839526
chr5.86011821.T.G	rs4424029	G	Severity	CAV	G	-	613.7	Other signs and symptoms in breast	genitourinary	112	24128	2	0.140285	75.7605	4.1255	0.30149	1.35187	0.138939	0.030011	1	0.839526
chr4.71742666.T.G	rs2282679	G	Severity	CAV	G	GC	681.1	Cellulitis and abscess of fingers/toes	dermatologic	253	33833	3	0.0456597	45.761	3.68738	-0.272431	0.761526	0.125549	0.0300139	1	0.839526
chr21.41465040.G.A	rs17001042	A	Possible functional consequences	FCP + IP	A	TMPRSS2	516.1	Hemoptysis	respiratory	153	38905	3	0.179318	53.0447	4.25937	0.481934	1.6192	0.222103	0.030017	1	0.839526
chr17.34252769.A.G	rs1024611	G	Risk factor	CAV	G	CCL2	282.5	Sickle cell anemia	hematopoietic	160	18048	2	0	0	0.719658	-0.330025	0.718906	0.152095	0.030017	1	0.839526
chr19.52830722.G.A	rs10411226	G	Severity	CAV	G	ZNF28	790.6	Other abnormal blood chemistry	symptoms	2635	27269	3	0.00135895	31.6171	2.92471	-0.0686082	0.933692	0.0316187	0.0300175	1	0.839526
chr17.45714244.T.C	rs113661667	C	Risk factor	CAV-FE	C	LINC02210-CRHR1	380.1	Otitis externa	sense organs	283	35976	3	0.0672766	56.3659	4.58357	0.246628	1.2797	0.113661	0.0300179	1	0.839526
chr9.133257521.T.TC	rs8176719	TC	Severity; Risk factor	CAV-FE	TC	ABO	433.31	Transient cerebral ischemia	circulatory system	648	35831	3	0.0274004	70.1586	6.70211	0.131693	1.14076	0.0606941	0.0300227	1	0.839526
chr6.105878879.T.A	rs9386484	T	Severity	CAV	A	-	288.2	Elevated white blood cell count	hematopoietic	387	28787	3	0	0	0.460294	0.167668	1.18254	0.077274	0.0300231	1	0.839526
chr22.49281538.G.A	rs62220604	G	Severity	CAV	A	-	241.1	Nontoxic uninodular goiter	endocrine/metabolic	1399	29966	3	0.0132416	60.237	5.02981	0.110886	1.11727	0.051105	0.0300245	1	0.839526
chr10.52771482.G.A	rs5030737	A	Potential functional effect on protein	FCP + IP	A	MBL2	292.4	Altered mental status	mental disorders	305	35127	3	2.39321e-07	0	1.26517	0.427303	1.53312	0.196936	0.0300254	1	0.839526
chr10.51197961.C.A	rs7897633	A	Severity in European-Americans	CAV	C	PRKG1	550	Abdominal hernia	digestive	1986	36439	3	0.00719206	64.6048	5.65049	0.0784469	1.08161	0.0361551	0.0300274	1	0.839526
chrX.15602217.T.C	rs190509934	C	Protective	CAV	C	ACE2	947	Urticaria	dermatologic	480	31102	3	0	0	1.24273	0.713719	2.04157	0.328963	0.0300367	1	0.839526
chr22.49281538.G.A	rs62220604	G	Severity	CAV	A	-	560.4	Other intestinal obstruction	digestive	116	27159	3	0	0	0.898819	0.340627	1.40583	0.157008	0.0300458	1	0.839526
chr2.162267541.C.T	rs1990760	T	Risk factor; Severity	CAV	T	IFIH1	317	Alcohol-related disorders	mental disorders	735	20078	2	0	0	0.00338793	-0.140277	0.869117	0.0646593	0.0300464	1	0.839526
chr21.41465921.C.T	rs62217525	C	Possible functional consequences	FCP + IP	T	TMPRSS2	572	Ascites (non malignant)	digestive	328	32453	3	0.559547	66.7858	6.02152	0.412845	1.51111	0.190301	0.0300499	1	0.839526
chr15.60845514.G.A	rs17303202	A	Risk factor; Severity	CAV-FE	A	RORA	700	Corns and callosities	dermatologic	421	35890	3	0.0157251	29.6303	2.84213	-0.18483	0.831246	0.0852034	0.0300615	1	0.839526
chr1.156125675.T.C	rs581342	C	Severity	CAV	C	LMNA	770	Myalgia and myositis unspecified	symptoms	573	28882	2	0	0	0.49843	-0.192267	0.825087	0.088632	0.0300624	1	0.839526
chr19.39248147.C.T	rs12979860	C	Severity (C allele)*Conflicting; Risk factor (T allele)*Conflicting	CAV	T	IFNL4	578.9	Hemorrhage of gastrointestinal tract	digestive	304	26076	2	0	0	0.805162	0.180218	1.19748	0.0830794	0.0300651	1	0.839526
chr3.146517122.G.A	rs343320	A	Severity	CAV-FE	A	PLSCR1	038	Septicemia	infectious diseases	361	35905	3	0	0	0.65716	0.325637	1.38491	0.150116	0.0300651	1	0.839526
chr7.117559590.ATCT.A	rs113993960	A	Severity	CAV	A	CFTR	172.1	Melanomas of skin, dx or hx	neoplasms	135	27740	2	0	0	0.0017173	2.28506	9.82631	1.0534	0.0300659	1	0.839526
chr7.117559590.ATCT.A	rs113993960	A	Severity	CAV	A	CFTR	418.1	Precordial pain	circulatory system	363	29266	3	0	0	0.858895	0.94319	2.56816	0.434806	0.0300659	1	0.839526
chrX.15599938.A.G	rs2106809	G	Severity	CAV	G	ACE2	681.2	Cellulitis and abscess of face/neck	dermatologic	113	33832	3	1.5502	82.417	11.3746	0.396789	1.48704	0.182926	0.0300735	1	0.839526
chr1.31151182.G.C	rs12083278	C	Severity	CAV	G	-	733	Other disorders of bone and cartilage	musculoskeletal	2079	29748	3	0	0	0.401475	0.0799969	1.08328	0.0368801	0.0300743	1	0.839526
chr4.166008836.A.T	rs17047200	TT genotype	Severity (TT genotype)*Conflicting; Risk factor (AA genotype)*Conflicting	CAV	T	TLL1	960.2	Allergy/adverse effect of penicillin	injuries & poisonings	193	36103	3	0	0	1.85995	0.276042	1.3179	0.127266	0.0300817	1	0.839526
chr16.16924042.C.A	rs1453512	A	Severity	CAV	C	-	624.9	stress incontinence, female	genitourinary	556	37201	3	0.0547833	71.6886	7.0643	0.152196	1.16439	0.0701695	0.0300843	1	0.839526
chr19.35687796.G.A	rs77127536	A	Severity	CAV	A	TYMSP2	433.11	Occlusion of cerebral arteries, with cerebral infarction	circulatory system	133	35750	3	0	0	0.0224095	0.339693	1.40452	0.156622	0.0300919	1	0.839526
chr2.196087686.G.A	rs2176724	A	Severity	CAV	A	-	249	Secondary diabetes mellitus	endocrine/metabolic	1237	26906	3	0.020806	67.8611	6.22298	0.112804	1.11941	0.0520107	0.0300932	1	0.839526
chr9.21206606.C.G	rs28368148	G	Severity	CAV-FE	G	IFNA10	256.4	Polycystic ovaries	endocrine/metabolic	416	35086	3	0	0	1.21372	0.74987	2.11673	0.345747	0.0300946	1	0.839526
chr15.60902209.A.G	rs4774377	G	Risk factor	CAV-FE	G	RORA	008.5	Bacterial enteritis	infectious diseases	591	36584	3	0.00127436	8.57183	2.18751	0.137447	1.14734	0.0633761	0.0301017	1	0.839526
chr17.34252769.A.G	rs1024611	G	Risk factor	CAV	G	CCL2	272.12	Hyperglyceridemia	endocrine/metabolic	915	23026	3	0	0	0.253877	0.114949	1.12182	0.0530024	0.0301018	1	0.839526
chr2.74462906.CA.C	rs765427546	C	Severity	CAV	C	MOGS	496.1	Emphysema	respiratory	512	18706	2	0	0	0.000956563	2.36203	10.6125	1.08915	0.0301066	1	0.839526
chr17.49863303.C.T	rs77534576	T	Severity	CAV	T	-	279.1	Immunity deficiency	endocrine/metabolic	232	36321	3	0	0	0.260999	0.516737	1.67655	0.238273	0.0301071	1	0.839526
chr12.112919388.G.A	rs10774671	A	Severity (A allele); Protective (G allele)	CAV-FE	G	OAS1	586.2	Cyst of kidney, acquired	genitourinary	363	24590	2	0	0	0.709535	0.170102	1.18543	0.0784394	0.0301142	1	0.839526
chr10.52771482.G.A	rs5030737	A	Potential functional effect on protein	FCP + IP	A	MBL2	530.9	Heartburn	digestive	385	28410	3	0	0	0.126113	0.40032	1.4923	0.1846	0.0301146	1	0.839526
chr19.24134099.G.A	rs10407383	A	Severity	CAV-FE	A	ZNF254	724	Other and unspecified disorders of back	musculoskeletal	673	33262	3	0	0	1.16209	-0.139639	0.869672	0.0643924	0.0301158	1	0.839526
chr15.33615902.C.T	rs12593288	C	Severity	CAV	T	RYR3	579.8	Nonspecific abnormal findings in stool contents	digestive	244	33892	3	0	0	0.125801	-0.332924	0.716825	0.153524	0.0301167	1	0.839526
chrX.15602217.T.C	rs190509934	C	Protective	CAV	C	ACE2	592.11	Acute cystitis	genitourinary	565	31983	3	0	0	0.255135	0.693978	2.00166	0.320023	0.0301185	1	0.839526
chr1.20166359.C.T	rs72663004	T	Severity	CAV	T	PLA2G2C	530.9	Heartburn	digestive	385	28420	3	0	0	0.616149	0.332753	1.3948	0.153447	0.0301192	1	0.839526
chr14.80203237.T.C	rs225014	C	Severity	CAV	C	DIO2	702	Degenerative skin conditions and other dermatoses	dermatologic	873	33540	3	0.000250825	0	1.43544	-0.110656	0.895247	0.0510304	0.0301264	1	0.839526
chrX.15581269.T.C	rs138390800	C	May destabilize ACE2 protein structure	FCP + IP	C	ACE2	053	Herpes zoster	infectious diseases	666	27999	3	0	0	0.00254914	1.35058	3.85967	0.622844	0.0301273	1	0.839526
chr10.52340585.A.T	rs1441121	T	Severity	CAV	A	-	454	Varicose veins	circulatory system	1508	30694	3	0	0	0.455789	-0.0958789	0.908574	0.0442163	0.0301277	1	0.839526
chr1.169597075.C.T	rs6127	T	Severity in males	CAV	C	SELP	255.21	Glucocorticoid deficiency	endocrine/metabolic	215	35137	3	0	0	1.32835	-0.24279	0.784436	0.111974	0.0301383	1	0.839526
chr1.214663607.G.A	rs143976001	A	Severity	CAV	A	CENPF	686.1	Carbuncle and furuncle	dermatologic	141	21628	2	0	0	0.00252513	1.72518	5.61352	0.795651	0.0301391	1	0.839526
chr11.88824823.A.G	rs10831496	G	Severity	CAV-FE	G	GRM5	172	Skin cancer	neoplasms	526	12038	1	NA	NA	0	-0.157294	0.854453	0.0725459	0.0301439	1	0.839526
chr21.33252612.A.G	rs2236757	A	Severity	CAV-FE	A	IFNAR2	447.7	Aortic ectasia	circulatory system	156	32023	3	0	0	1.61068	0.268228	1.30764	0.123711	0.0301444	1	0.839526
chr4.186083346.C.T	rs121434431	T	Severity	CAV-FE	T	TLR3	338.1	Acute pain	neurological	947	28812	3	0	0	0.0036948	2.69481	14.8028	1.24293	0.0301496	1	0.839526
chr8.124324323.T.C	rs72711165	C	Severity	CAV-FE	C	TMEM65	561	Symptoms involving digestive system	digestive	3367	28382	3	0	0	0.912333	-0.222663	0.800385	0.1027	0.0301513	1	0.839526
chr2.195499753.A.C	rs73060484	C	Severity	CAV	C	-	357	Inflammatory and toxic neuropathy	neurological	1171	36213	3	0	0	1.16289	0.145812	1.15698	0.0672543	0.0301531	1	0.839526
chr9.133257521.T.TC	rs8176719	TC	Severity; Risk factor	CAV-FE	TC	ABO	611	Abnormal findings on mammogram or breast exam	genitourinary	1901	33362	3	0.00177219	24.4283	2.64649	0.081444	1.08485	0.0375652	0.0301534	1	0.839526
chr15.100233816.G.A	rs143434383	A	Risk factor	CAV	A	ADAMTS17	577	Diseases of pancreas	digestive	440	38617	3	0	0	0.305093	0.746721	2.11007	0.344427	0.0301579	1	0.839526
chr9.78543197.A.G	rs7027911	A	Severity	CAV	A	-	495.2	Asthma with exacerbation	respiratory	229	10921	1	NA	NA	0	-0.210511	0.81017	0.0970996	0.0301593	1	0.839526
chr11.88436431.C.T	rs72953026	T	Severity	CAV-FE	T	-	272	Disorders of lipoid metabolism	endocrine/metabolic	13371	22787	3	0	0	1.09815	0.0561771	1.05778	0.0259124	0.0301618	1	0.839526
chr3.141689849.A.G	rs6440031	G	Severity	CAV	A	LINC02618	539	Bariatric surgery	digestive	612	34353	3	0.111056	72.095	7.16717	0.259407	1.29616	0.119655	0.0301619	1	0.839526
chrX.12888602.G.A	rs147244662	A	Severity; Severity for males	CAV-FE	A	TLR7	706.8	Other specified diseases of sebaceous glands	dermatologic	1292	33151	3	0.128274	0	1.13878	1.47267	4.36086	0.679322	0.0301699	1	0.839526
chr15.60845514.G.A	rs17303202	A	Risk factor; Severity	CAV-FE	A	RORA	274.1	Gout	endocrine/metabolic	806	38076	3	0	0	0.703439	0.124529	1.13261	0.057445	0.0301744	1	0.839526
chr1.46309111.A.G	rs41292543	G	Severity	CAV-FE	G	UQCRH	426.7	Abnormal electrocardiogram [ECG] [EKG]	circulatory system	837	29651	3	0	0	1.04686	0.217629	1.24313	0.100393	0.0301767	1	0.839526
chr19.50379362.T.C	rs1405655	C	Severity	CAV-FE	T	NR1H2	773	NA	NA	1454	6449	1	NA	NA	0	-0.0911133	0.912914	0.0420315	0.0301787	1	0.839526
chrX.15596127.G.T	rs146598386	T	Severity	CAV	T	ACE2	475	Chronic sinusitis	respiratory	1944	26686	3	0.0123381	0	1.72024	0.436621	1.54747	0.201423	0.0301834	1	0.839526
chr15.34253720.A.G	rs2705343	G	Severity	CAV-FE	G	SLC12A6	427.21	Atrial fibrillation	circulatory system	1564	28986	3	7.39997e-07	0	1.85059	0.112721	1.11932	0.0520015	0.030185	1	0.839526
chr7.117587778.G.T	rs113993959	T	Severity	CAV	T	CFTR	227.3	Benign neoplasm of pituitary gland and craniopharyngeal duct (pouch)	neoplasms	192	28898	2	0	0	0.000703744	2.33013	10.2792	1.07497	0.0301871	1	0.839526
chr15.33615902.C.T	rs12593288	C	Severity	CAV	T	RYR3	245.2	Chronic thyroiditis	endocrine/metabolic	893	30893	3	0	0	0.721941	0.140199	1.1505	0.0646831	0.0301984	1	0.839526
chr15.33615902.C.T	rs12593288	C	Severity	CAV	T	RYR3	245.21	Chronic lymphocytic thyroiditis	endocrine/metabolic	893	30893	3	0	0	0.721941	0.140199	1.1505	0.0646831	0.0301984	1	0.839526
chr2.195499753.A.C	rs73060484	C	Severity	CAV	C	-	174.11	Malignant neoplasm of female breast	neoplasms	1057	35595	3	0	0	0.0919631	0.157845	1.17098	0.0728241	0.0301985	1	0.839526
chr10.52340585.A.T	rs1441121	T	Severity	CAV	A	-	516.1	Hemoptysis	respiratory	149	37446	3	0	0	1.35695	-0.333038	0.716743	0.153653	0.0301986	1	0.839526
chr1.244873270.T.C	rs12130553	C	Severity	CAV	T	-	241.1	Nontoxic uninodular goiter	endocrine/metabolic	819	17555	2	0	0	0.151247	0.126377	1.13471	0.0583063	0.0301991	1	0.839526
chr1.27373964.C.T	rs141300199	T	Severity	CAV	T	FCN3	452.2	Deep vein thrombosis [DVT]	circulatory system	770	31987	3	0	0	0.0644397	1.39354	4.02908	0.642939	0.0302006	1	0.839526
chr13.22495675.AG.A	rs10714879	A	Severity	CAV	AG	-	571.5	Other chronic nonalcoholic liver disease	digestive	2058	24415	2	0.00764133	67.2768	3.05594	0.0805154	1.08385	0.0371488	0.0302061	1	0.839526
chrX.15589409.C.T	rs148771870	T	interindividual clinical variability; may destabilize ACE2 protein structure	CAV-FE	T	ACE2	429.3	Symptoms involving cardiovascular system	circulatory system	665	34167	3	0	0	0.00307843	2.48665	12.021	1.14736	0.0302129	1	0.839526
chr19.50259161.A.G	rs1651553	G	Severity	CAV	A	MYH14	112	Candidiasis	infectious diseases	1201	30826	3	0	0	1.32933	-0.105074	0.900258	0.0484848	0.0302226	1	0.839526
chr11.26675470.T.G	rs10835056	G	Severity	CAV	T	SLC5A12	381.11	Suppurative and unspecified otitis media	sense organs	186	35777	3	0.0712045	60.1	5.01253	0.231484	1.26047	0.106816	0.0302244	1	0.839526
chr11.320836.C.T	rs34481144	T	Severity	CAV	T	IFITM3	550.1	Inguinal hernia	digestive	676	34956	3	0	0	1.1903	-0.148335	0.862142	0.068448	0.0302251	1	0.839526
chr11.320772.A.G	rs12252	G	Severity; Risk factor	CAV	G	IFITM3	594.3	Calculus of ureter	genitourinary	106	27401	2	0.19393	50.8259	2.03359	-0.636755	0.529006	0.293829	0.030228	1	0.839526
chr21.33287378.C.T	rs8178521	T	Severity	CAV-FE	T	IL10RB	504	Other alveolar and parietoalveolar pneumonopathy	respiratory	423	36121	3	0	0	0.341943	-0.217059	0.804883	0.100164	0.0302326	1	0.839526
chr15.60845514.G.A	rs17303202	A	Risk factor; Severity	CAV-FE	A	RORA	721.1	Spondylosis without myelopathy	musculoskeletal	2114	33284	3	0	0	1.08266	0.0782939	1.08144	0.0361315	0.0302415	1	0.839526
chr16.57636629.G.A	rs7499679	A	Severity	CAV	A	ADGRG1	772.2	Spasm of muscle	symptoms	597	35951	3	0	0	1.21285	0.13733	1.14721	0.0633771	0.0302448	1	0.839526
chr11.88436431.C.T	rs72953026	T	Severity	CAV-FE	T	-	272.1	Hyperlipidemia	endocrine/metabolic	13198	22787	3	0	0	1.2705	0.0563954	1.05802	0.0260279	0.0302555	1	0.839526
chr9.133257521.T.TC	rs8176719	TC	Severity; Risk factor	CAV-FE	TC	ABO	370	Keratitis	sense organs	194	33569	3	0	0	1.0996	-0.255764	0.774325	0.118042	0.0302563	1	0.839526
chr10.130802064.T.G	rs12253652	G	Severity	CAV	G	-	426.9	Cardiac pacemaker/device in situ	circulatory system	967	28878	3	0	0	1.4868	0.141569	1.15208	0.0653389	0.0302584	1	0.839526
chr17.15965007.C.T	rs8081547	T	Risk factor	FCP + IP	T	ADORA2B	395.1	Nonrheumatic mitral valve disorders	circulatory system	805	33186	3	0	0	0.403584	0.136034	1.14572	0.0627868	0.0302648	1	0.839526
chr16.16924042.C.A	rs1453512	A	Severity	CAV	C	-	250	Diabetes mellitus	endocrine/metabolic	8224	26588	3	0.000372047	18.9221	2.46676	0.0493984	1.05064	0.0228005	0.0302697	1	0.839526
chr9.21131628.G.C	rs12236000	G	Severity	CAV	C	-	476	Allergic rhinitis	respiratory	4279	26525	3	0.00063292	0	1.84469	-0.0891636	0.914696	0.0411558	0.0302739	1	0.839526
chr14.76832814.C.CT	rs34279101	CT	Severity	CAV	CT	LRRC74A	842	Other sprains and strains	injuries & poisonings	139	36090	3	0.0289681	33.2057	2.99427	-0.405546	0.666613	0.187196	0.0302791	1	0.839526
chr11.2872637.A.G	rs10766439	A	Severity	CAV	A	-	695.7	Prurigo and Lichen	dermatologic	292	31339	3	0.0366944	55.7824	4.52308	0.20508	1.22762	0.0946644	0.0302813	1	0.839526
chr5.174562335.T.A	rs2220543	T	Severity	CAV	A	SUMO2P6	598	Abnormal findings on examination of urine	genitourinary	375	37917	3	0	0	0.78312	-0.174879	0.839559	0.0807236	0.0302815	1	0.839526
chr5.131995059.C.T	rs56162149	T	Severity	CAV-FE	C	ACSL6	531	Peptic ulcer (excl. esophageal)	digestive	139	8848	1	NA	NA	0	0.298067	1.34725	0.137589	0.0302834	1	0.839526
chr18.6461231.C.G	rs11659676	G	Severity	CAV-FE	C	RPL6P27	276.1	Electrolyte imbalance	endocrine/metabolic	691	7278	1	NA	NA	0	-0.125052	0.882451	0.0577249	0.0302851	1	0.839526
chr7.128938247.T.G	rs10488631	TCTA haplotype	Severity in European-Americans	CAV	T	IRF5	352	Disorders of other cranial nerves	neurological	209	22749	2	0.0669823	74.23	3.88048	0.219504	1.24546	0.101327	0.0302882	1	0.839526
chr5.157106730.T.C	rs35960726	C	Severity	CAV	C	HAVCR2	250.23	Type 2 diabetes with ophthalmic manifestations	endocrine/metabolic	682	26947	3	0	0	0.0125577	1.18849	3.28213	0.54864	0.0302919	1	0.839526
chr5.174562335.T.A	rs2220543	T	Severity	CAV	A	SUMO2P6	598.9	NA	NA	375	37920	3	0	0	0.783939	-0.174868	0.839568	0.0807237	0.0302923	1	0.839526
chr11.88436431.C.T	rs72953026	T	Severity	CAV-FE	T	-	455	Hemorrhoids	circulatory system	1394	31623	3	2.24753e-06	47.8223	3.83305	0.120947	1.12856	0.0558326	0.030293	1	0.839526
chr13.73984368.C.T	rs12871414	C	Severity	CAV	T	KLF12	396	Abnormal heart sounds	circulatory system	958	34210	3	0	0	1.01927	-0.137542	0.871497	0.0634941	0.0302941	1	0.839526
chr3.141689849.A.G	rs6440031	G	Severity	CAV	A	LINC02618	722.8	Postlaminectomy syndrome	musculoskeletal	155	29606	3	0.0299339	16.9358	2.40778	0.456728	1.5789	0.210842	0.0302949	1	0.839526
chr12.8608014.A.G	rs11613792	A	Severity	CAV	G	AICDA	720	Spinal stenosis	musculoskeletal	551	30988	3	0	0	0.722966	-0.175314	0.839193	0.0809319	0.0302966	1	0.839526
chr11.784340.C.G	rs7104929	G	Severity	CAV-FE	G	-	090	Sexually transmitted infections (not HIV or hepatitis)	infectious diseases	895	37434	3	0	0	1.14552	0.117525	1.12471	0.0542547	0.0302987	1	0.839526
chr1.161544752.A.C	rs396991	C	Severity	CAV-FE	C	FCGR3A	464	Acute sinusitis	respiratory	507	26648	3	0.0131492	48.2686	3.86612	0.144826	1.15584	0.0668625	0.0303096	1	0.839526
chr12.47903511.T.C	rs11574018	C	Severity	CAV	C	VDR	288.2	Elevated white blood cell count	hematopoietic	440	34586	3	0	0	0.00256519	2.37402	10.7404	1.09605	0.030313	1	0.839526
chr1.206773552.T.C	rs1800896	C	Severity	FCP	C	IL10	535	Gastritis and duodenitis	digestive	1116	36034	3	0	0	1.04111	0.100514	1.10574	0.0464062	0.0303142	1	0.839526
chr16.89196249.G.A	rs117169628	A	Severity	CAV	A	SLC22A31	750	Digestive congenital anomalies	congenital anomalies	102	38702	3	0.216793	53.2095	4.27437	0.473016	1.60483	0.218397	0.0303224	1	0.839526
chr10.51197961.C.A	rs7897633	A	Severity in European-Americans	CAV	C	PRKG1	338.2	Chronic pain	neurological	5939	28772	3	2.76185e-08	0	1.984	0.0513067	1.05265	0.023689	0.0303233	1	0.839526
chr4.67910402.G.A	rs4860265	G	Possible functional consequences	FCP + IP	G	TMPRSS11A	473.4	Voice disturbance	respiratory	721	26071	3	0.0108677	52.0192	4.16833	-0.123488	0.883833	0.0570179	0.0303286	1	0.839526
chr7.117652877.C.G	rs80034486	G	Severity	CAV	G	CFTR	427.3	Other specified cardiac dysrhythmias	circulatory system	413	22581	2	0	0	0.00112873	3.11496	22.5326	1.43828	0.0303297	1	0.839526
chrX.15600857.A.G	rs73635825	G	Risk factor*Conflicting; Protective*Conflicting	FCP + IP	G	ACE2	477	Epistaxis or throat hemorrhage	respiratory	304	16889	2	0	0	0.00177087	2.60011	13.4652	1.20055	0.0303299	1	0.839526
chrX.15599938.A.G	rs2106809	G	Severity	CAV	G	ACE2	601	Inflammatory diseases of prostate	genitourinary	339	35442	3	0.00333755	0	1.67267	0.27901	1.32182	0.12883	0.0303331	1	0.839526
chr22.41925447.G.A	rs61756766	A	Severity	CAV	A	TNFRSF13C	374.6	Dermatochalasis	sense organs	129	33667	3	0	0	0.00050811	0.996412	2.70855	0.460092	0.0303355	1	0.839526
chr2.136948486.A.G	rs7605851	G	Severity	CAV-FE	G	THSD7B	500	Lung disease due to external agents	respiratory	126	36713	3	0.0100802	0	1.12447	0.415992	1.51587	0.192089	0.0303406	1	0.839526
chr8.38963809.A.G	rs10808999	G	Severity	CAV	A	PLEKHA2	426.9	Cardiac pacemaker/device in situ	circulatory system	220	7065	1	NA	NA	0	-0.796629	0.450846	0.367858	0.0303426	1	0.839526
chr9.33426577.A.G	rs10813976	G	Severity	CAV	G	-	428.4	Heart failure with preserved EF [Diastolic heart failure]	circulatory system	761	33918	3	0.0110645	34.2425	3.04148	-0.163736	0.848966	0.075609	0.0303446	1	0.839526
chr1.206773552.T.C	rs1800896	C	Severity	FCP	C	IL10	496.2	Chronic bronchitis	respiratory	811	29652	3	0.0392318	80.8647	10.4519	-0.120095	0.886836	0.0554593	0.0303525	1	0.839526
chr4.111691870.C.T	rs112641600	C	Severity	CAV	T	-	536.3	Gastroparesis	digestive	283	35525	3	0	0	0.20451	-0.448197	0.638779	0.206978	0.0303546	1	0.839526
chr22.19963748.G.A	rs4680	A	Risk factor	FCP	A	COMT	371.3	Inflammation of eyelids	sense organs	487	33649	3	0	0	1.58643	0.143265	1.15404	0.0661611	0.0303574	1	0.839526
chr8.37849759.C.T	rs138763430	T	Severity	CAV	T	BRF2	227.3	Benign neoplasm of pituitary gland and craniopharyngeal duct (pouch)	neoplasms	270	38299	3	2.1366	31.8967	2.93672	1.6048	4.97687	0.741115	0.0303582	1	0.839526
chr4.166008836.A.T	rs17047200	TT genotype	Severity (TT genotype)*Conflicting; Risk factor (AA genotype)*Conflicting	CAV	T	TLL1	275.5	Disorders of calcium/phosphorus metabolism	endocrine/metabolic	307	36378	3	0.0316668	51.2197	4.10002	0.212659	1.23696	0.0982086	0.0303587	1	0.839526
chr17.16948873.A.G	rs34557412	G	Severity	CAV	G	TNFRSF13B	782.6	Pallor and flushing	symptoms	210	34672	3	0	0	0.00287923	2.36212	10.6134	1.09087	0.0303602	1	0.839526
chr11.1219991.G.T	rs35705950	T	Protective	CAV	T	MUC5B	427.9	Palpitations	circulatory system	2367	29332	3	9.63806e-07	28.7168	2.80571	-0.143635	0.866204	0.0663348	0.030364	1	0.839526
chr9.4329170.T.C	rs3895472	C	Severity	CAV	T	GLIS3	289.4	Lymphadenitis	hematopoietic	537	33682	3	0.0176208	36.6531	3.15722	0.195176	1.21552	0.0901384	0.0303652	1	0.839526
chr21.41660268.A.T	rs2252109	A	Severity	CAV	A	-	053	Herpes zoster	infectious diseases	500	15988	2	0	0	0.198169	-0.151615	0.859319	0.0700221	0.0303693	1	0.839526
chr10.36988942.A.G	rs2091431	G	Severity	CAV	A	-	386.2	Peripheral or central vertigo	sense organs	420	32578	3	0.0352271	65.2014	5.74736	0.165163	1.17958	0.0762798	0.0303709	1	0.839526
chr13.102695866.A.G	rs599976	G	Severity	CAV-FE	G	METTL21C	197	Chemotherapy	neoplasms	1444	35181	3	0.00216745	21.6808	2.55365	0.118723	1.12606	0.0548337	0.0303765	1	0.839526
chr11.71456403.G.T	rs12785878	G	Severity	CAV	T	NADSYN1	275.3	Disorders of magnesium metabolism	endocrine/metabolic	112	24514	2	0	0	0.294549	0.316296	1.37204	0.146086	0.030378	1	0.839526
chr1.161509955.A.G	rs1801274	G	Severity	CAV	A	FCGR2A	614.52	Vaginitis and vulvovaginitis	genitourinary	344	14538	1	NA	NA	0	0.169943	1.18524	0.078494	0.0303842	1	0.839526
chr8.16932640.T.C	rs118072448	T	Severity	CAV	C	-	740.2	Osteoarthrosis, generalized	musculoskeletal	197	30687	3	0	0	1.30639	0.463251	1.58923	0.213974	0.0303882	1	0.839526
chr8.73355963.T.C	rs2010843	C	Severity	CAV	C	RDH10-AS1	367.2	Astigmatism	sense organs	145	21911	2	0	0	0.123229	0.311448	1.3654	0.143857	0.0303889	1	0.839526
chr22.41925447.G.A	rs61756766	A	Severity	CAV	A	TNFRSF13C	260	Protein-calorie malnutrition	endocrine/metabolic	656	25271	3	0	0	0.196619	0.578507	1.78337	0.267221	0.030395	1	0.839526
chr7.117587778.G.T	rs113993959	T	Severity	CAV	T	CFTR	300.12	Agorophobia, social phobia, and panic disorder	mental disorders	453	18497	2	0	0	0.000977798	2.42166	11.2645	1.11861	0.030397	1	0.839526
chr3.101705614.T.C	rs11919389	C	Risk factor	CAV	C	PDCL3P4	624.9	stress incontinence, female	genitourinary	559	37598	3	0	0	0.0206466	0.142345	1.15297	0.0657522	0.0303976	1	0.839526
chr21.41508701.T.G	rs4283504	T	Possible functional consequences	FCP + IP	T	TMPRSS2	418.1	Precordial pain	circulatory system	352	28526	3	0.313766	61.1039	5.1419	0.260009	1.29694	0.120104	0.0303986	1	0.839526
chr8.97128242.T.C	rs7817272	C	Severity	CAV	C	CPQ	379.2	Disorders of vitreous body	sense organs	940	33630	3	0	0	0.404138	0.11267	1.11926	0.0520452	0.0303998	1	0.839526
chr2.191909428.G.A	rs147509469	A	Risk factor for females	CAV	A	CAVIN2-AS1	374.6	Dermatochalasis	sense organs	129	33578	3	0.65198	54.4378	4.3896	0.921858	2.51396	0.425834	0.0304009	1	0.839526
chr4.67963885.A.G	rs17088850	G	Possible functional consequences	FCP + IP	G	TMPRSS11A	008.5	Bacterial enteritis	infectious diseases	119	9048	1	NA	NA	0	0.334483	1.39722	0.154509	0.0304018	1	0.839526
chr7.117611595.T.G	rs150212784	G	Severity	CAV	G	CFTR	378	Strabismus and other disorders of binocular eye movements	sense organs	136	25702	2	0	0	0.00254164	1.58376	4.87323	0.731594	0.0304028	1	0.839526
chr19.24134099.G.A	rs10407383	A	Severity	CAV-FE	A	ZNF254	772.3	Muscle weakness	symptoms	571	36405	3	3.45425e-06	35.4788	3.09975	-0.146485	0.863739	0.0676665	0.0304029	1	0.839526
chr7.128954129.T.C	rs10488631	TCTA haplotype	Severity in European-Americans	CAV	C	IRF5	452.2	Deep vein thrombosis [DVT]	circulatory system	305	7758	1	NA	NA	0	0.512582	1.6696	0.236783	0.0304052	1	0.839526
chr2.191909428.G.A	rs147509469	A	Risk factor for females	CAV	A	CAVIN2-AS1	512	Other symptoms of respiratory system	respiratory	9915	23074	3	0	0	0.269997	-0.165922	0.847113	0.0766467	0.0304061	1	0.839526
chr7.54580201.A.C	rs622568	C	Severity; Risk factor	CAV-FE	C	-	345	Epilepsy, recurrent seizures, convulsions	neurological	911	34912	3	0	0	0.122231	-0.120067	0.886861	0.0554646	0.0304075	1	0.839526
chr17.16948873.A.G	rs34557412	G	Severity	CAV	G	TNFRSF13B	701	Other hypertrophic and atrophic conditions of skin	dermatologic	916	35933	3	0.110417	0.461739	2.00928	0.712335	2.03875	0.329086	0.0304193	1	0.839526
chr11.14893332.A.G	rs10741657	G	Severity	CAV	A	CYP2R1	246.7	Abnormal results of function study of thyroid	endocrine/metabolic	129	31245	3	0	0	0.503286	-0.317897	0.727677	0.146864	0.0304208	1	0.839526
chr17.35880776.C.T	rs2107538	T	Risk factor; Severity	FCP	T	CCL5	350.2	Abnormality of gait	neurological	2632	33300	3	0	0	0.317578	0.0723182	1.075	0.0334101	0.0304211	1	0.839526
chr16.78590128.A.G	rs72803978	A	Severity	CAV	G	WWOX	401.21	Hypertensive heart disease	circulatory system	294	21882	3	0	0	0.109218	0.508968	1.66357	0.235141	0.0304242	1	0.839526
chr1.205208489.G.A	rs11240388	G	Severity	CAV-FE	G	DSTYK	427.12	Paroxysmal ventricular tachycardia	circulatory system	105	10506	1	NA	NA	0	-0.325888	0.721886	0.150561	0.030427	1	0.839526
chrX.15581240.G.A	rs147464721	A	Severity	CAV	A	ACE2	433.31	Transient cerebral ischemia	circulatory system	651	35917	3	0.700182	5.20033	2.10971	0.944154	2.57064	0.436205	0.030428	1	0.839526
chr17.49863303.C.T	rs77534576	T	Severity	CAV	T	-	394.7	Disease of tricuspid valve	circulatory system	150	34814	3	0	0	0.489717	0.594684	1.81246	0.27475	0.0304293	1	0.839526
chr22.49281538.G.A	rs62220604	G	Severity	CAV	A	-	614.5	Inflammatory disease of cervix, vagina, and vulva	genitourinary	845	35029	3	0	0	0.321314	-0.166513	0.846612	0.0769308	0.0304302	1	0.839526
chr1.46309111.A.G	rs41292543	G	Severity	CAV-FE	G	UQCRH	564.8	NA	NA	172	38816	3	0.311992	66.8984	6.04201	0.436734	1.54764	0.201777	0.0304309	1	0.839526
chr10.52771466.C.T	rs1800451	T	Potential functional effect on protein	FCP + IP	T	MBL2	519.9	Symptoms involving respiratory system and other chest symptoms	respiratory	124	38088	3	0	0	0.00933691	-0.60599	0.545534	0.279978	0.0304323	1	0.839526
chr9.4329170.T.C	rs3895472	C	Severity	CAV	T	GLIS3	773	NA	NA	4422	28250	3	0	0	0.415474	-0.0792724	0.923788	0.0366253	0.0304326	1	0.839526
chr21.41508701.T.G	rs4283504	T	Possible functional consequences	FCP + IP	T	TMPRSS2	741	Symptoms and disorders of the joints	musculoskeletal	1763	34778	3	9.45569e-08	9.68283	2.21442	0.135224	1.14479	0.0624765	0.0304332	1	0.839526
chr12.106231175.T.A	rs12823094	A	Severity	CAV	A	-	567	Peritonitis and retroperitoneal infections	digestive	149	33684	3	0.0247426	10.179	2.22665	0.32848	1.38886	0.151765	0.0304333	1	0.839526
chr6.32623820.T.C	rs9271609	T	Severity	CAV	C	HLA-DQA1	761	Cervicalgia	symptoms	2229	35046	3	0.0202293	78.0752	9.12208	-0.0774245	0.925497	0.035772	0.0304343	1	0.839526
chr19.50259161.A.G	rs1651553	G	Severity	CAV	A	MYH14	740.12	Osteoarthrosis, localized, secondary	musculoskeletal	149	30533	3	0	0	0.463341	-0.305127	0.73703	0.140979	0.0304379	1	0.839526
chr12.57108399.C.T	rs324011	T	Risk factor; Severity	CAV	T	STAT6	218	Benign neoplasm of uterus	neoplasms	834	36239	3	0	0	0.164029	-0.136705	0.872228	0.0631625	0.0304387	1	0.839526
chr12.57108399.C.T	rs324011	T	Risk factor; Severity	CAV	T	STAT6	218.1	Uterine leiomyoma	neoplasms	834	36239	3	0	0	0.164029	-0.136705	0.872228	0.0631625	0.0304387	1	0.839526
chr13.102695866.A.G	rs599976	G	Severity	CAV-FE	G	METTL21C	740.11	Osteoarthrosis, localized, primary	musculoskeletal	3637	31080	3	9.23468e-08	1.13576	2.02298	-0.0867417	0.916914	0.0400799	0.0304474	1	0.839526
chr9.117713024.A.G	rs4986790	G	Severity	CAV	G	TLR4	245	Thyroiditis	endocrine/metabolic	959	31245	3	0	0	0.776562	0.204474	1.22688	0.0944795	0.0304476	1	0.839526
chrX.15587729.C.T	rs4646140	T	Severity	CAV	T	ACE2	577.3	Cyst and pseudocyst of pancreas	digestive	199	38628	3	1.24125	38.7621	3.26595	0.57153	1.77097	0.264089	0.0304521	1	0.839526
chr21.41464802.A.G	rs462574	A	Possible functional consequences	FCP + IP	A	TMPRSS2	513.3	Hypoventilation	respiratory	106	25279	2	0	0	0.312997	-0.45103	0.636972	0.208414	0.0304559	1	0.839526
chrX.15589409.C.T	rs148771870	T	interindividual clinical variability; may destabilize ACE2 protein structure	CAV-FE	T	ACE2	318	Tobacco use disorder	mental disorders	3864	32065	3	0	0	0.0124756	2.01404	7.49353	0.930666	0.0304578	1	0.839526
chr19.35687796.G.A	rs77127536	A	Severity	CAV	A	TYMSP2	608	Other disorders of male genital organs	genitourinary	176	33810	3	0.0328898	28.8987	2.81289	0.302211	1.35285	0.139649	0.0304586	1	0.839526
chrX.15600857.A.G	rs73635825	G	Risk factor*Conflicting; Protective*Conflicting	FCP + IP	G	ACE2	454.1	Varicose veins of lower extremity	circulatory system	1260	20338	2	0	0	0.00228241	2.11501	8.28964	0.977332	0.0304597	1	0.839526
chrX.15596127.G.T	rs146598386	T	Severity	CAV	T	ACE2	155	Cancer of liver and intrahepatic bile duct	neoplasms	325	36751	3	0	0	0.00224726	1.14925	3.15584	0.531076	0.0304634	1	0.839526
chr19.50379362.T.C	rs1405655	C	Severity	CAV-FE	C	NR1H2	569	Other disorders of intestine	digestive	509	27197	2	0.00726562	45.425	1.83234	0.141849	1.1524	0.0655497	0.0304645	1	0.839526
chr10.36988942.A.G	rs2091431	G	Severity	CAV	A	-	362.27	Drusen (degenerative) of retina	sense organs	154	33220	3	0	0	1.74381	0.267067	1.30613	0.123416	0.0304669	1	0.839526
chr13.22495675.AG.A	rs10714879	A	Severity	CAV	AG	-	599	Other symptoms/disorders or the urinary system	genitourinary	3796	21760	2	0	0	0.226686	0.063364	1.06541	0.0292822	0.030471	1	0.839553
chr8.73355963.T.C	rs2010843	C	Severity	CAV	T	RDH10-AS1	227	Benign neoplasm of other endocrine glands and related structures	neoplasms	134	12702	1	NA	NA	0	0.268468	1.30796	0.124079	0.0304886	1	0.839843
chr17.42362183.A.G	rs744166	G	Risk factor; Severity	CAV	G	STAT3	743.11	Osteoporosis NOS	musculoskeletal	1985	26126	2	0	0	0.639283	-0.081109	0.922093	0.0374866	0.0304889	1	0.839843
chr1.27373964.C.T	rs141300199	T	Severity	CAV	T	FCN3	287.3	Thrombocytopenia	hematopoietic	803	36033	3	0	0	0.00371011	1.1144	3.04774	0.515055	0.0304909	1	0.839843
chr6.147217556.A.G	rs116898161	G	Severity	CAV	G	STXBP5	345	Epilepsy, recurrent seizures, convulsions	neurological	916	35062	3	6.00608e-06	14.5242	2.33984	-0.550612	0.576597	0.25449	0.030496	1	0.839899
chr10.130802064.T.G	rs12253652	G	Severity	CAV	G	-	300.1	Anxiety disorder	mental disorders	4581	23663	3	0	0	0.613476	0.07192	1.07457	0.0332442	0.0305115	1	0.840242
chr1.214663607.G.A	rs143976001	A	Severity	CAV	A	CENPF	426	Cardiac conduction disorders	circulatory system	1438	19125	2	0	0	0.0239143	1.06189	2.89183	0.490873	0.0305205	1	0.840393
chr2.196087686.G.A	rs2176724	A	Severity	CAV	A	-	724	Other and unspecified disorders of back	musculoskeletal	676	33285	3	0.0331834	70.9638	6.88795	0.148339	1.15991	0.0685734	0.030525	1	0.840393
chr17.27263807.T.C	rs60811869	C	Severity	CAV	C	-	626.14	Irregular menstrual bleeding	genitourinary	297	31313	3	0	0	0.960621	0.45102	1.56991	0.208497	0.0305264	1	0.840393
chr6.52236941.T.C	rs763780	C	Protective	FCP	C	IL17F	801	Fracture of ankle and foot	injuries & poisonings	198	35256	3	0	0	0.387406	-0.61652	0.53982	0.285011	0.0305302	1	0.840414
chr11.784340.C.G	rs7104929	G	Severity	CAV-FE	G	-	724.1	Disorders of sacrum	musculoskeletal	398	33010	3	0	0	1.02451	0.168411	1.18342	0.0778587	0.0305389	1	0.840568
chr1.161509955.A.G	rs1801274	G	Severity	CAV	A	FCGR2A	415	Pulmonary heart disease	circulatory system	288	15357	1	NA	NA	0	-0.185104	0.831018	0.0855817	0.0305492	1	0.840766
chr15.60810211.C.T	rs341419	T	Severity	CAV-FE	T	RORA	731	Osteitis deformans and osteopathies associated with other disorders classified elsewhere	musculoskeletal	631	31387	3	0	0	0.116515	0.150796	1.16276	0.0697222	0.0305562	1	0.840849
chr1.155066988.C.T	rs114301457	T	Severity	CAV	T	EFNA4	244	Hypothyroidism	endocrine/metabolic	3830	31230	3	0	0	0.0117122	-1.00765	0.365075	0.465909	0.0305594	1	0.840849
chr20.50172836.A.G	rs6122883	G	Severity	CAV-FE	G	LINC01273	189.2	Cancer of bladder	neoplasms	143	38426	3	0	0	0.541536	0.278656	1.32135	0.128848	0.0305665	1	0.840849
chrX.12885540.A.T	rs179008	T	Severity; Risk factor	CAV	T	TLR7	364.4	Corneal degenerations	sense organs	254	33040	3	0	0	0.985029	-0.324534	0.722864	0.150063	0.0305675	1	0.840849
chr17.27263807.T.C	rs60811869	C	Severity	CAV	C	-	244.1	Secondary hypothyroidism	endocrine/metabolic	928	31155	3	0	0	0.806391	0.265672	1.30431	0.122848	0.0305707	1	0.840849
chr1.196673103.G.A	rs800292	A	Severity	CAV	A	CFH	411.8	Other chronic ischemic heart disease, unspecified	circulatory system	213	25021	2	0	0	0.825128	-0.235805	0.789935	0.109039	0.0305741	1	0.840849
chr17.45714244.T.C	rs113661667	C	Risk factor	CAV-FE	C	LINC02210-CRHR1	250.3	Insulin pump user	endocrine/metabolic	2090	26883	3	0	0	0.538639	0.109089	1.11526	0.0504444	0.0305752	1	0.840849
chr9.81442264.TCAG.T	rs1826292621	T	Severity	CAV	T	-	285.1	Acute posthemorrhagic anemia	hematopoietic	283	29213	3	0	0	1.58382	0.259124	1.29579	0.119824	0.0305771	1	0.840849
chr3.148742201.A.C	rs5186	C	Severity	CAV	C	AGTR1	290	Delirium dementia and amnestic and other cognitive disorders	mental disorders	681	35126	3	0.000938741	0	1.50284	-0.169571	0.844027	0.0784157	0.0305828	1	0.840919
chr21.33252612.A.G	rs2236757	A	Severity	CAV-FE	A	IFNAR2	619.1	Noninflammatory disorders of ovary, fallopian tube, and broad ligament	genitourinary	108	33184	3	0	0	1.88805	-0.369	0.691425	0.170645	0.0305889	1	0.84095
chr16.89196249.G.A	rs117169628	A	Severity	CAV	A	SLC22A31	352.2	Facial nerve disorders [CN7]	neurological	184	35329	3	0	0	0.606886	0.358224	1.43079	0.165666	0.0305932	1	0.84095
chr5.1211624.A.G	rs76067074	G	Severity	CAV-FE	G	SLC6A19	695.3	Rosacea	dermatologic	289	23901	2	0	0	0.261758	0.353274	1.42372	0.163378	0.0305943	1	0.84095
chr12.47844974.A.G	rs731236	AG and AA genotype	Severity	CAV	G	VDR	276.5	Hypovolemia	endocrine/metabolic	204	34248	3	0	0	0.39666	0.224354	1.25151	0.103761	0.0306011	1	0.84095
chr4.67963489.G.A	rs6552134	G	Possible functional consequences	FCP + IP	G	TMPRSS11A	611	Abnormal findings on mammogram or breast exam	genitourinary	1323	25165	2	0.00834375	63.894	2.76962	0.094811	1.09945	0.0438492	0.0306023	1	0.84095
chr2.113129630.T.C	rs419598	C	Risk factor	CAV	C	IL1RN	286	Coagulation defects	hematopoietic	615	35793	3	0	0	0.274492	-0.16787	0.845464	0.0776384	0.0306026	1	0.84095
chr19.52830722.G.A	rs10411226	G	Severity	CAV	G	ZNF28	747.11	Cardiac shunt/ heart septal defect	congenital anomalies	122	32385	3	0	0	1.76846	-0.321524	0.725043	0.148709	0.0306105	1	0.841067
chrX.15561454.T.C	rs142017934	C	Severity	CAV	C	ACE2	709.7	Unspecified diffuse connective tissue disease	dermatologic	154	31937	3	0	0	0.00100235	1.29728	3.65932	0.600022	0.0306145	1	0.841067
chr21.41507982.C.A	rs75603675	A	Protective*Conflicting; Risk factor*Conflicting; Severity*Conflicting	CAV	A	TMPRSS2	516	Abnormal sputum	respiratory	158	37570	3	0	0	0.271851	-0.271917	0.761917	0.125773	0.03062	1	0.841067
chr10.130802064.T.G	rs12253652	G	Severity	CAV	G	-	681.2	Cellulitis and abscess of face/neck	dermatologic	111	32944	3	0.054869	30.2511	2.86743	0.381067	1.46385	0.176262	0.030623	1	0.841067
chr14.55263686.C.T	rs10140801	T	Severity	CAV-FE	T	FBXO34-AS1	550.4	Umbilical hernia	digestive	287	27413	2	0.0673182	79.6021	4.90247	-0.191303	0.825883	0.0884869	0.0306234	1	0.841067
chr1.20166359.C.T	rs72663004	T	Severity	CAV	T	PLA2G2C	697	Sarcoidosis	dermatologic	540	32367	3	0.0354618	44.3667	3.59497	0.286346	1.33155	0.132451	0.0306255	1	0.841067
chr14.94566450.G.A	rs2093266	A	Risk factor for acute kidney injury	CAV	A	SERPINA4	276.41	Acidosis	endocrine/metabolic	194	34152	3	0	0	0.901663	0.287806	1.3335	0.133133	0.0306338	1	0.841092
chr3.101705614.T.C	rs11919389	C	Risk factor	CAV	C	PDCL3P4	772.2	Spasm of muscle	symptoms	606	36388	3	0.00108332	27.1702	2.74613	0.137304	1.14718	0.0635174	0.0306431	1	0.841092
chr11.71456403.G.T	rs12785878	G	Severity	CAV	G	NADSYN1	278.4	Abnormal weight gain	endocrine/metabolic	203	10539	1	NA	NA	0	-0.255154	0.774797	0.118036	0.0306439	1	0.841092
chr16.3500977.C.G	rs2301762	G	Severity	CAV	G	CLUAP1	930	Allergic reaction to food	injuries & poisonings	808	30884	3	0.023621	20.6672	2.52103	0.281733	1.32542	0.130331	0.0306441	1	0.841092
chr8.37849759.C.T	rs138763430	T	Severity	CAV	T	BRF2	781.2	Abnormal posture	symptoms	179	38174	3	0	0	0.00212271	2.33268	10.3055	1.07913	0.0306474	1	0.841092
chr9.131672331.T.G	rs12551879	G	Severity	CAV	G	RAPGEF1	480	Pneumonia	respiratory	1308	34167	3	0.00320153	8.55177	2.18703	-0.175135	0.839344	0.0810223	0.0306521	1	0.841092
chr17.9267091.C.T	rs34761447	C	Severity	CAV	T	STX8	588.2	Secondary hyperparathyroidism (of renal origin)	genitourinary	463	31696	3	5.00555e-07	0	1.6215	-0.440563	0.643674	0.203817	0.0306523	1	0.841092
chr5.159315942.T.G	rs3212227	T	Severity	FCP	G	IL12B	588.2	Secondary hyperparathyroidism (of renal origin)	genitourinary	463	32004	3	0.0486108	70.6159	6.80641	-0.163855	0.848865	0.0758051	0.0306543	1	0.841092
chr15.100233816.G.A	rs143434383	A	Risk factor	CAV	A	ADAMTS17	450	Noninfectious disorders of lymphatic channels	circulatory system	241	38943	3	0	0	0.0462641	1.00144	2.72221	0.463303	0.0306544	1	0.841092
chr4.44416575.T.C	rs35540967	C	Severity	CAV	C	KCTD8	735.21	Hammer toe (acquired)	musculoskeletal	383	35870	3	0	0	1.13244	-0.445274	0.640649	0.206011	0.0306638	1	0.841139
chr11.126292948.C.T	rs8177374	T	Protective	CAV	T	TIRAP	418	Nonspecific chest pain	circulatory system	4987	29390	3	0	0	0.1554	-0.0930686	0.911131	0.0430595	0.0306648	1	0.841139
chr9.87726151.C.T	rs41312184	C;T	Possible functional consequences	FCP + IP	T	CTSL	198.1	Secondary malignancy of lymph nodes	neoplasms	113	35225	3	0.15218	0	1.40756	0.850904	2.34176	0.3937	0.0306722	1	0.841139
chr21.33252612.A.G	rs2236757	A	Severity	CAV-FE	A	IFNAR2	765	Cervical radiculitis	symptoms	1052	30745	3	0	0	0.418724	-0.110395	0.89548	0.051079	0.030675	1	0.841139
chr11.320772.A.G	rs12252	G	Severity; Risk factor	CAV	G	IFITM3	174.1	Breast cancer [female]	neoplasms	1147	34328	3	0	0	0.868089	-0.147551	0.862818	0.0682711	0.0306758	1	0.841139
chr19.52830722.G.A	rs10411226	G	Severity	CAV	G	ZNF28	281	Other deficiency anemia	hematopoietic	315	24308	3	0	0	0.310988	-0.192192	0.825149	0.0889309	0.0306849	1	0.841139
chr7.128938247.T.G	rs10488631	TCTA haplotype	Severity in European-Americans	CAV	T	IRF5	241.2	Nontoxic multinodular goiter	endocrine/metabolic	571	20988	2	0	0	3.41885e-05	-0.136175	0.87269	0.063011	0.0306851	1	0.841139
chr10.76490426.T.C	rs114026383	C	Risk factor for European population	CAV	C	LRMDA	041.8	H. pylori	infectious diseases	241	23243	2	0	0	0.0116696	-1.25798	0.284228	0.582094	0.0306856	1	0.841139
chr22.19963748.G.A	rs4680	A	Risk factor	FCP	A	COMT	366	Cataract	sense organs	2827	34433	3	0.00169139	39.5439	3.30819	0.0655217	1.06772	0.0303185	0.0306867	1	0.841139
chr15.60902209.A.G	rs4774377	G	Risk factor	CAV-FE	G	RORA	764	Sciatica	symptoms	1898	31219	3	0	0	0.811812	0.0784634	1.08162	0.0363078	0.0306906	1	0.841139
chr6.147217556.A.G	rs116898161	G	Severity	CAV	G	STXBP5	624.9	stress incontinence, female	genitourinary	563	37703	3	0.121544	6.4119	2.13702	0.453861	1.57438	0.210019	0.030692	1	0.841139
chr2.127137039.A.G	rs744373	G	Severity	CAV	G	-	112.3	Candidiasis of skin and nails	infectious diseases	188	19361	2	0.0133769	34.8939	1.53595	0.228609	1.25685	0.105787	0.0306934	1	0.841139
chr2.195499753.A.C	rs73060484	C	Severity	CAV	C	-	216	Benign neoplasm of skin	neoplasms	1000	34622	3	0.0429897	70.7724	6.84286	0.166938	1.18168	0.0772532	0.0307016	1	0.841243
chr1.35908500.C.T	rs2765013	C	Severity	CAV	T	AGO1	536.3	Gastroparesis	digestive	277	35290	3	0	0	0.0327429	-0.215815	0.805884	0.0998743	0.0307055	1	0.841243
chr6.6924962.A.C	rs6933436	C	Severity	CAV	C	-	291.4	Specific nonpsychotic mental disorders due to brain damage	mental disorders	193	33981	3	0.0203579	23.9887	2.63119	-0.258062	0.772548	0.119426	0.0307065	1	0.841243
chr4.67963885.A.G	rs17088850	G	Possible functional consequences	FCP + IP	G	TMPRSS11A	592	Cystitis and urethritis	genitourinary	142	7548	1	NA	NA	0	-0.384196	0.680998	0.177824	0.030731	1	0.841306
chr5.96909661.C.T	rs150892504	T	Severity	CAV	T	ERAP2	427.8	Sinoatrial node dysfunction (Bradycardia)	circulatory system	279	29630	3	0	0	0.0009915	0.834887	2.30455	0.38643	0.0307331	1	0.841306
chr6.6924962.A.C	rs6933436	C	Severity	CAV	C	-	381	Otitis media and Eustachian tube disorders	sense organs	380	34953	3	0.00185016	22.75	2.589	0.16911	1.18425	0.0782736	0.0307347	1	0.841306
chr22.41925447.G.A	rs61756766	A	Severity	CAV	A	TNFRSF13C	562	Diverticulosis and diverticulitis	digestive	794	28406	3	0.0821086	0	1.64322	0.474811	1.60771	0.219772	0.0307359	1	0.841306
chr6.45737076.T.A	rs16873740	A	Severity	CAV	A	-	244	Hypothyroidism	endocrine/metabolic	3820	31125	3	0	0	0.163334	-0.0767854	0.926089	0.0355411	0.0307364	1	0.841306
chr4.111691870.C.T	rs112641600	C	Severity	CAV	T	-	411.4	Coronary atherosclerosis	circulatory system	4084	32647	3	0	0	1.49287	0.108969	1.11513	0.0504381	0.0307376	1	0.841306
chr1.12207235.C.T	rs3397	T	Severity	CAV-FE	T	TNFRSF1B	788	Syncope and collapse	symptoms	292	7462	1	NA	NA	0	0.224111	1.25121	0.103737	0.0307434	1	0.841306
chr9.131672331.T.G	rs12551879	G	Severity	CAV	G	RAPGEF1	333.1	Essential tremor	neurological	217	34992	3	0	0	1.42693	0.340334	1.40542	0.157542	0.0307516	1	0.841306
chr6.160716758.G.A	rs4252187	A	Potential functional effect on protein	FCP + IP	A	PLG	198.4	Secondary malignant neoplasm of liver	neoplasms	155	35220	3	0	0	0.000601189	1.60385	4.97212	0.742444	0.0307553	1	0.841306
chrX.15564175.T.C	rs41303171	C	Severity; Risk factor	CAV	C	ACE2	530	Diseases of esophagus	digestive	7554	28422	3	0	0	0.541013	-0.30211	0.739257	0.139852	0.0307567	1	0.841306
chr21.41470664.C.T	rs61735794	T	Risk factor	CAV	T	TMPRSS2	1002	NA	NA	1502	36254	3	3.7391e-06	3.51824	2.07293	-0.437471	0.645667	0.202515	0.0307576	1	0.841306
chr14.72467521.C.T	rs12587980	T	Severity	CAV	T	RGS6	317.11	Alcoholic liver damage	mental disorders	256	31877	3	0.0282775	43.645	3.54893	-0.213375	0.807853	0.0987768	0.0307595	1	0.841306
chr10.52771475.C.T	rs1800450	T	Severity	CAV	T	MBL2	079	Viral infection	infectious diseases	821	27971	3	0.01602	25.7824	2.69478	-0.18512	0.831005	0.085698	0.030762	1	0.841306
chr1.155197995.A.G	rs41264915	A	Severity	CAV-FE	G	THBS3	681	Superficial cellulitis and abscess	dermatologic	1684	33732	3	0	0	0.168677	-0.11114	0.894813	0.0514519	0.0307668	1	0.841306
chr17.27660155.T.C	rs117217714	C	Severity	CAV	C	NOS2P1	830	Dislocation	injuries & poisonings	236	38076	3	0.513398	0	1.74994	1.1191	3.06211	0.518091	0.0307687	1	0.841306
chr2.195994321.C.T	rs191631470	T	Severity	CAV	T	DNAH7	949	Allergies, other	injuries & poisonings	1023	31022	3	0	0	0.0663025	0.802954	2.23213	0.371732	0.0307698	1	0.841306
chr1.214663607.G.A	rs143976001	A	Severity	CAV	A	CENPF	428.4	Heart failure with preserved EF [Diastolic heart failure]	circulatory system	618	22003	2	0	0	0.00227912	1.85322	6.38035	0.857961	0.0307702	1	0.841306
chr19.39248147.C.T	rs12979860	C	Severity (C allele)*Conflicting; Risk factor (T allele)*Conflicting	CAV	T	IFNL4	428.1	Congestive heart failure (CHF) NOS	circulatory system	740	26051	2	0	0	0.296667	-0.123265	0.88403	0.0570663	0.0307705	1	0.841306
chr10.52771466.C.T	rs1800451	T	Potential functional effect on protein	FCP + IP	T	MBL2	715.1	Sacroiliitis NEC	musculoskeletal	332	36002	3	0	0	0.665415	-0.335403	0.71505	0.155279	0.0307721	1	0.841306
chr4.153687301.A.G	rs1898830	G	Severity; Risk factor	CAV	G	TLR2	772.3	Muscle weakness	symptoms	569	36279	3	0.000653254	0	1.82289	0.154145	1.16666	0.0713637	0.0307729	1	0.841306
chr16.78590128.A.G	rs72803978	A	Severity	CAV	G	WWOX	550	Abdominal hernia	digestive	1982	36328	3	0.0267084	36.2704	3.13826	-0.218245	0.803929	0.101044	0.0307803	1	0.841306
chr7.22728408.A.G	rs2069837	G	Severity	CAV-FE	G	IL6	253	Disorders of the pituitary gland and its hypothalamic control	endocrine/metabolic	389	35141	3	0	0	1.10634	-0.291847	0.746883	0.135122	0.0307816	1	0.841306
chr21.41507982.C.A	rs75603675	A	Protective*Conflicting; Risk factor*Conflicting; Severity*Conflicting	CAV	A	TMPRSS2	174.11	Malignant neoplasm of female breast	neoplasms	1032	34613	3	0	0	0.830457	0.103273	1.10879	0.0478153	0.0307864	1	0.841306
chr5.142872984.C.T	rs10039856	C	Severity	CAV	T	ARHGAP26	571.8	Liver abscess and sequelae of chronic liver disease	digestive	298	32621	3	0	0	0.499735	-0.253329	0.776212	0.117292	0.0307864	1	0.841306
chr6.52200448.A.G	rs13192246	G	Severity	CAV	A	-	595	Hydronephrosis	genitourinary	151	27712	2	0.040206	54.5004	2.19782	0.270523	1.31065	0.125256	0.0307909	1	0.841306
chr2.216660263.A.C	rs2270360	A	Severity	CAV	C	IGFBP2	574.3	Cholecystitis without cholelithiasis	digestive	171	34192	3	0	0	0.091302	-0.320341	0.725901	0.148326	0.0307952	1	0.841306
chr18.69541156.T.C	rs12958013	T	Severity	CAV	C	DOK6	172	Skin cancer	neoplasms	657	36135	3	3.81381e-06	0	1.24378	-0.211333	0.809504	0.0978546	0.0307983	1	0.841306
chr1.90742957.A.C	rs2166172	C	Severity	CAV-FE	C	-	585.1	Acute renal failure	genitourinary	1455	31914	3	0	0	0.0474306	-0.100794	0.904119	0.046671	0.0307984	1	0.841306
chr7.117587738.G.A	rs76713772	A	Severity	CAV	A	CFTR	721	Spondylosis and allied disorders	musculoskeletal	1263	19650	2	0	0	0.0036061	3.11908	22.6255	1.44425	0.030799	1	0.841306
chr1.161509955.A.G	rs1801274	G	Severity	CAV	A	FCGR2A	389.1	Sensorineural hearing loss	sense organs	574	13908	1	NA	NA	0	0.134771	1.14427	0.0624059	0.0308046	1	0.841358
chr17.31410594.G.A	rs178840	G	Severity	CAV	A	RAB11FIP4	053	Herpes zoster	infectious diseases	126	9357	1	NA	NA	0	0.290844	1.33756	0.134678	0.0308075	1	0.841358
chr3.27146807.G.A	rs17317135	G	Severity	CAV	A	NEK10	626.12	Excessive or frequent menstruation	genitourinary	713	30727	3	0.289301	72.5163	7.27705	0.3622	1.43649	0.167724	0.0308118	1	0.841358
chr1.27373964.C.T	rs141300199	T	Severity	CAV	T	FCN3	381.1	Otitis media	sense organs	251	36134	3	0	0	0.00220495	2.27193	9.69815	1.05208	0.0308134	1	0.841358
chr2.127137039.A.G	rs744373	G	Severity	CAV	G	-	766	Neuralgia, neuritis, and radiculitis NOS	symptoms	755	32008	3	0.00345233	22.0877	2.56699	-0.118707	0.888068	0.0549725	0.0308195	1	0.841439
chrX.12886851.C.T	rs5743781	T	Severity; Severity for males	CAV-FE	T	TLR7	1013	NA	NA	272	38627	3	0	0	0.933748	1.65076	5.21095	0.764499	0.030829	1	0.841532
chr15.60845514.G.A	rs17303202	A	Risk factor; Severity	CAV-FE	A	RORA	705.3	Hidradenitis	dermatologic	154	21105	2	0	0	0.123314	0.273851	1.31502	0.12683	0.0308351	1	0.841532
chr19.35687796.G.A	rs77127536	A	Severity	CAV	A	TYMSP2	112	Candidiasis	infectious diseases	1215	31240	3	0	0	0.200205	0.124486	1.13257	0.0576556	0.0308407	1	0.841532
chr10.89010241.T.C	rs982764	T	Severity	CAV-FE	C	FAS	367.9	Blindness and low vision	sense organs	306	34465	3	0	0	0.998492	0.186183	1.20464	0.0862312	0.030841	1	0.841532
chr10.8988345.A.T	rs71481792	A	Severity	CAV	T	-	782.6	Pallor and flushing	symptoms	207	33996	3	0	0	0.328023	0.24597	1.27886	0.113922	0.0308424	1	0.841532
chr12.47844974.A.G	rs731236	AG and AA genotype	Severity	CAV	G	VDR	479	Other upper respiratory disease	respiratory	1430	26686	3	0.0128612	71.2557	6.9579	-0.0916392	0.912434	0.0424456	0.0308519	1	0.841532
chr13.33129529.C.G	rs34425674	G	Risk factor	CAV	G	STARD13	401.1	Essential hypertension	circulatory system	15493	21926	3	0	0	0.10272	0.163143	1.1772	0.0755665	0.0308557	1	0.841532
chr4.153687301.A.G	rs1898830	G	Severity; Risk factor	CAV	G	TLR2	594.1	Calculus of kidney	genitourinary	1208	36977	3	0	0	0.207372	-0.101586	0.903403	0.0470545	0.0308572	1	0.841532
chr9.87726151.C.T	rs41312184	C;T	Possible functional consequences	FCP + IP	T	CTSL	530.1	Esophagitis, GERD and related diseases	digestive	7315	28409	3	0	0	0.127716	0.167015	1.18177	0.0773612	0.030858	1	0.841532
chrX.15596127.G.T	rs146598386	T	Severity	CAV	T	ACE2	425.1	Primary/intrinsic cardiomyopathies	circulatory system	798	37721	3	1.33804	60.9355	5.11974	0.868015	2.38218	0.402068	0.0308596	1	0.841532
chr6.31575324.G.A	rs361525	G	Severity	CAV-FE	A	TNF	696.4	Psoriasis	dermatologic	663	31523	3	0	0	0.00305203	0.241855	1.27361	0.11203	0.0308616	1	0.841532
chr2.195499753.A.C	rs73060484	C	Severity	CAV	C	-	172.22	Squamous cell carcinoma	neoplasms	148	27703	2	0	0	0.513217	0.39975	1.49145	0.185169	0.0308632	1	0.841532
chrX.15596127.G.T	rs146598386	T	Severity	CAV	T	ACE2	550.4	Umbilical hernia	digestive	400	36459	3	0	0	0.0836528	0.844404	2.32659	0.391157	0.030871	1	0.841532
chr9.131672331.T.G	rs12551879	G	Severity	CAV	G	RAPGEF1	610.8	Other specified benign mammary dysplasias	genitourinary	111	33365	3	0.706943	77.1468	8.7515	0.494051	1.63894	0.228864	0.030873	1	0.841532
chr7.117559590.ATCT.A	rs113993960	A	Severity	CAV	A	CFTR	293.1	Swelling, mass, or lump in head and neck [Space-occupying lesion, intracranial NOS]	mental disorders	422	37780	3	2.74359e-06	10.1955	2.22706	0.912841	2.49139	0.422868	0.0308742	1	0.841532
chr1.230710048.A.G	rs699	G	Severity	CAV	A	AGT	340.1	Migrain with aura	neurological	249	21355	2	0	0	0.364823	-0.234744	0.790773	0.108744	0.030875	1	0.841532
chr2.195499753.A.C	rs73060484	C	Severity	CAV	C	-	443.1	Raynaud's syndrome	circulatory system	167	33097	3	0	0	0.396939	-0.518417	0.595462	0.24016	0.0308786	1	0.841532
chr9.87726151.C.T	rs41312184	C;T	Possible functional consequences	FCP + IP	T	CTSL	253.1	Pituitary hyperfunction	endocrine/metabolic	121	35131	3	0	0	0.722316	0.933335	2.54298	0.432384	0.0308827	1	0.841532
chr5.132485305.G.A	rs17622656	A	Risk factor	FCP + IP	A	IRF1	743.1	Osteoporosis	musculoskeletal	2446	34646	3	0	0	1.07379	-0.0836121	0.919788	0.0387354	0.0308857	1	0.841532
chrX.12888602.G.A	rs147244662	A	Severity; Severity for males	CAV-FE	A	TLR7	638	NA	NA	387	38794	3	0	0	0.000497049	1.66726	5.29761	0.7724	0.0308858	1	0.841532
chr16.3500977.C.G	rs2301762	G	Severity	CAV	G	CLUAP1	772.3	Muscle weakness	symptoms	572	36246	3	1.55729e-06	0	1.5781	0.324318	1.38309	0.150251	0.0308883	1	0.841532
chr16.89196249.G.A	rs117169628	A	Severity	CAV	A	SLC22A31	430	Intracranial hemorrhage	circulatory system	206	35836	3	0	0	1.03958	0.340282	1.40534	0.157649	0.0308913	1	0.841532
chr12.112919388.G.A	rs10774671	A	Severity (A allele); Protective (G allele)	CAV-FE	A	OAS1	317	Alcohol-related disorders	mental disorders	288	6840	1	NA	NA	0	0.187663	1.20643	0.0869509	0.0309071	1	0.841877
chr5.86011821.T.G	rs4424029	G	Severity	CAV	G	-	724	Other and unspecified disorders of back	musculoskeletal	675	33063	3	1.16149e-06	5.49799	2.11636	0.126253	1.13457	0.0585	0.030914	1	0.84189
chr6.31575254.G.A	rs1800629	A	Risk factor*Conflicting; Severity*Conflicting; Protective*Conflicting	CAV-FE	A	TNF	704.1	Alopecia	dermatologic	906	34607	3	0	0	0.696836	-0.190746	0.826343	0.0883843	0.0309169	1	0.84189
chr11.14893332.A.G	rs10741657	G	Severity	CAV	A	CYP2R1	743.11	Osteoporosis NOS	musculoskeletal	2385	34799	3	2.47937e-06	13.628	2.31557	-0.0781394	0.924836	0.0362077	0.0309212	1	0.84189
chr1.154454494.A.C	rs2228145	A	Risk factor	CAV	C	IL6R	454.1	Varicose veins of lower extremity	circulatory system	1476	31905	3	0	0	0.266558	0.0913884	1.09569	0.0423471	0.0309219	1	0.84189
chr4.71762286.C.T	rs113574864	T	Severity	CAV	T	GC	285.1	Acute posthemorrhagic anemia	hematopoietic	282	29134	3	0.109456	61.3954	5.18073	0.284838	1.32955	0.131988	0.0309231	1	0.84189
chrX.15564667.C.T	rs2074192	T	Severity (T allele); Severity for males > 50 y.o (T allele); Protective (C allele); Protective (CT genotype)	CAV	T	ACE2	292.1	Aphasia/speech disturbance	mental disorders	166	34829	3	0	0	0.161717	0.271108	1.31142	0.125631	0.0309295	1	0.841931
chr3.101705614.T.C	rs11919389	C	Risk factor	CAV	C	PDCL3P4	345.1	Epilepsy	neurological	220	34957	3	0	0	0.157457	-0.242426	0.784722	0.112344	0.0309359	1	0.841931
chrX.15596127.G.T	rs146598386	T	Severity	CAV	T	ACE2	008	Intestinal infection	infectious diseases	729	37497	3	0	0	0.407271	0.801594	2.22909	0.37147	0.030936	1	0.841931
chr4.186083346.C.T	rs121434431	T	Severity	CAV-FE	T	TLR3	250.23	Type 2 diabetes with ophthalmic manifestations	endocrine/metabolic	467	20975	2	0	0	0.000549093	2.88486	17.901	1.33691	0.0309391	1	0.841931
chr1.155133406.T.G	rs4971066	G	Risk factor	CAV	G	EFNA1	401	Hypertension	circulatory system	15449	21701	3	0.00161456	30.1616	2.86376	-0.0571111	0.944489	0.0264675	0.0309448	1	0.841931
chr4.166008836.A.T	rs17047200	TT genotype	Severity (TT genotype)*Conflicting; Risk factor (AA genotype)*Conflicting	CAV	T	TLL1	359	Muscular dystrophies and other myopathies	neurological	163	35588	3	0.0646992	52.2359	4.18724	0.295346	1.34359	0.136876	0.0309461	1	0.841931
chr4.67964168.T.A	rs720009	A	Possible functional consequences	FCP + IP	A	TMPRSS11A	285	Other anemias	hematopoietic	4955	29118	3	0	0	0.0964967	-0.0896163	0.914282	0.0415321	0.0309464	1	0.841931
chr1.87162490.C.T	rs10873821	C	Severity	CAV	C	LINC01140	766	Neuralgia, neuritis, and radiculitis NOS	symptoms	222	7512	1	NA	NA	0	0.213446	1.23794	0.0989291	0.0309618	1	0.841941
chr4.186083346.C.T	rs121434431	T	Severity	CAV-FE	T	TLR3	443	Peripheral vascular disease	circulatory system	2658	33397	3	0	0	0.0067616	2.07118	7.93419	0.959987	0.0309659	1	0.841941
chr10.130802064.T.G	rs12253652	G	Severity	CAV	G	-	622	Polyp of female genital organs	genitourinary	299	37073	3	0	0	0.299247	0.244144	1.27653	0.11316	0.030966	1	0.841941
chr4.5820150.T.C	rs3774881	T	Severity	CAV	T	CRMP1	395.2	Nonrheumatic aortic valve disorders	circulatory system	134	6917	1	NA	NA	0	-0.329237	0.719472	0.152602	0.0309681	1	0.841941
chr4.71762286.C.T	rs113574864	T	Severity	CAV	T	GC	528	Diseases of the oral soft tissues, excluding lesions specific for gingiva and tongue	digestive	373	37088	3	0.0286038	19.0387	2.47031	-0.302141	0.739234	0.140044	0.0309693	1	0.841941
chr8.73355963.T.C	rs2010843	C	Severity	CAV	T	RDH10-AS1	287.3	Thrombocytopenia	hematopoietic	224	12084	1	NA	NA	0	-0.208205	0.81204	0.0965046	0.0309693	1	0.841941
chr17.45422978.G.C	rs1230082	G	Severity	CAV	C	ARHGAP27	280	Iron deficiency anemias	hematopoietic	909	6000	1	NA	NA	0	-0.112115	0.893941	0.0519666	0.0309704	1	0.841941
chr17.34252769.A.G	rs1024611	G	Risk factor	CAV	G	CCL2	626.12	Excessive or frequent menstruation	genitourinary	723	31338	3	0	0	1.24589	0.134759	1.14426	0.0624627	0.0309717	1	0.841941
chr6.160731787.C.T	rs4252128	T	Potential functional effect on protein	FCP + IP	T	PLG	571.8	Liver abscess and sequelae of chronic liver disease	digestive	301	32835	3	0	0	0.714296	0.526309	1.69267	0.243964	0.0309804	1	0.842092
chr5.96909661.C.T	rs150892504	T	Severity	CAV	T	ERAP2	287.3	Thrombocytopenia	hematopoietic	803	36036	3	0.0916399	0	1.49083	0.569468	1.76733	0.26399	0.0309931	1	0.842113
chr21.41507982.C.A	rs75603675	A	Protective*Conflicting; Risk factor*Conflicting; Severity*Conflicting	CAV	A	TMPRSS2	175	Acquired absence of breast	neoplasms	168	32079	3	0	0	0.923119	0.243287	1.27543	0.112781	0.0309932	1	0.842113
chr22.24011037.T.C	rs11090305	C	Severity	CAV	C	-	706.2	Sebaceous cyst	dermatologic	441	31040	3	0	0	0.0568504	0.164484	1.17878	0.0762514	0.0309958	1	0.842113
chr21.33252612.A.G	rs2236757	A	Severity	CAV-FE	A	IFNAR2	513.3	Hypoventilation	respiratory	103	24561	2	0	0	0.951081	0.325782	1.38511	0.15103	0.0310008	1	0.842113
chr2.136948486.A.G	rs7605851	G	Severity	CAV-FE	G	THSD7B	293.1	Swelling, mass, or lump in head and neck [Space-occupying lesion, intracranial NOS]	mental disorders	420	37791	3	0.0293024	43.2395	3.52358	0.234649	1.26446	0.108783	0.0310031	1	0.842113
chr12.47903511.T.C	rs11574018	C	Severity	CAV	C	VDR	562.2	Diverticulitis	digestive	354	28406	3	0	0	0.0019835	2.40198	11.0451	1.11359	0.0310073	1	0.842113
chr4.71742666.T.G	rs2282679	G	Severity	CAV	G	GC	473.3	Paralysis/spasm of vocal cords or larynx	respiratory	115	26708	3	0.00670315	0	1.50419	0.339452	1.40418	0.157374	0.0310078	1	0.842113
chr6.31153649.G.A	rs143334143	A	Severity; Risk factor	CAV-FE	A	CCHCR1	433.31	Transient cerebral ischemia	circulatory system	651	35939	3	0.0376542	54.9056	4.43514	0.206073	1.22884	0.0955394	0.0310098	1	0.842113
chr1.244873270.T.C	rs12130553	C	Severity	CAV	T	-	638	NA	NA	240	21267	2	0	0	0.770488	0.238114	1.26885	0.110394	0.0310102	1	0.842113
chrX.15566297.A.G	rs4646179	G	Severity	CAV	G	ACE2	579.8	Nonspecific abnormal findings in stool contents	digestive	248	34253	3	2.50839	63.97	5.55093	0.564407	1.75841	0.261673	0.0310123	1	0.842113
chr1.155175305.G.A	rs7528026	A	Severity	CAV	A	TRIM46	225.1	Benign neoplasm of brain, cranial nerves, meninges	neoplasms	168	38836	3	1.54447	62.3857	5.31713	0.819017	2.26827	0.379738	0.0310215	1	0.842145
chr21.41507982.C.A	rs75603675	A	Protective*Conflicting; Risk factor*Conflicting; Severity*Conflicting	CAV	A	TMPRSS2	195	Cancer, suspected or other	neoplasms	469	33968	3	0	0	1.19956	-0.153623	0.857595	0.0712275	0.0310216	1	0.842145
chr1.244873270.T.C	rs12130553	C	Severity	CAV	T	-	285.2	Anemia of chronic disease	hematopoietic	508	14903	2	0	0	0.0812916	0.16206	1.17593	0.0751398	0.0310228	1	0.842145
chr22.43928847.C.G	rs738409	G	Protective*Conflicting; Severity*Conflicting	CAV	G	PNPLA3	381.11	Suppurative and unspecified otitis media	sense organs	186	35580	3	0.000787666	0	1.5674	0.246345	1.27934	0.114224	0.0310306	1	0.842202
chr9.133251249.A.G	rs7849280	G	Protective	CAV	G	ABO	386	Vertiginous syndromes and other disorders of vestibular system	sense organs	511	32982	3	0	0	0.655758	-0.215457	0.806173	0.0999039	0.0310333	1	0.842202
chr12.52726315.TC.T	rs5798227	T	Risk factor	CAV	TC	-	079	Viral infection	infectious diseases	821	27962	3	0.0308828	58.7826	4.85232	0.176501	1.19304	0.081841	0.0310347	1	0.842202
chr21.41507982.C.A	rs75603675	A	Protective*Conflicting; Risk factor*Conflicting; Severity*Conflicting	CAV	A	TMPRSS2	414	Other forms of chronic heart disease	circulatory system	494	31913	3	0.0209772	58.1946	4.78407	-0.152327	0.858707	0.0706342	0.0310393	1	0.842202
chr1.155175305.G.A	rs7528026	A	Severity	CAV	A	TRIM46	702	Degenerative skin conditions and other dermatoses	dermatologic	885	34415	3	0	0	0.721145	0.343736	1.41021	0.159393	0.0310427	1	0.842202
chr6.6924962.A.C	rs6933436	C	Severity	CAV	C	-	285	Other anemias	hematopoietic	4810	28364	3	0	0	1.00858	-0.0554389	0.94607	0.0257084	0.0310481	1	0.842202
chr8.38996464.C.A	rs7840270	C	Severity	CAV-FE	A	ADAM9	352.2	Facial nerve disorders [CN7]	neurological	178	34521	3	0	0	0.215921	-0.254135	0.775587	0.117851	0.0310517	1	0.842202
chr10.36988942.A.G	rs2091431	G	Severity	CAV	A	-	710.19	Unspecified osteomyelitis	musculoskeletal	177	36120	3	0	0	1.07145	-0.278605	0.756839	0.129199	0.0310525	1	0.842202
chr12.6845711.C.T	rs5443	T	protective	CAV	T	CDCA3	560	Intestinal obstruction without mention of hernia	digestive	266	21483	2	0	0	0.0239059	-0.200662	0.818189	0.0930547	0.0310533	1	0.842202
chr4.166008836.A.T	rs17047200	TT genotype	Severity (TT genotype)*Conflicting; Risk factor (AA genotype)*Conflicting	CAV	T	TLL1	977	Personal history of allergy to medicinal agents	injuries & poisonings	742	36103	3	0.0454865	78.3891	9.25458	0.143614	1.15444	0.0666005	0.031056	1	0.842202
chr4.24511798.A.G	rs73246461	G	Severity	CAV	G	-	292.4	Altered mental status	mental disorders	296	34096	3	0	0	0.176019	-0.27632	0.75857	0.12815	0.0310665	1	0.842278
chrX.15564667.C.T	rs2074192	T	Severity (T allele); Severity for males > 50 y.o (T allele); Protective (C allele); Protective (CT genotype)	CAV	T	ACE2	272.11	Hypercholesterolemia	endocrine/metabolic	4788	22865	3	0	0	0.895164	-0.0615096	0.940344	0.0285268	0.031068	1	0.842278
chr6.158608455.C.T	rs117665206	T	Severity	CAV	T	TMEM181	510	Other diseases of lung	respiratory	298	38750	3	0	0	0.126546	0.881754	2.41513	0.408939	0.0310682	1	0.842278
chr5.1211624.A.G	rs76067074	G	Severity	CAV-FE	G	SLC6A19	1002	NA	NA	1492	35552	3	0	0	0.17554	0.20349	1.22567	0.0943764	0.0310716	1	0.842286
chr4.71742666.T.G	rs2282679	G	Severity	CAV	G	GC	415.11	Pulmonary embolism and infarction, acute	circulatory system	604	37944	3	0	0	0.721996	-0.186585	0.829788	0.0865441	0.031087	1	0.842593
chr4.5820150.T.C	rs3774881	T	Severity	CAV	C	CRMP1	313.1	Attention deficit hyperactivity disorder	mental disorders	179	26502	2	0	0	0.794514	0.301599	1.35202	0.139893	0.0310894	1	0.842593
chr6.18015216.C.T	rs140247774	T	Severity	CAV	T	-	687.1	Rash and other nonspecific skin eruption	dermatologic	2717	29011	3	0	0	0.318254	-0.202502	0.816685	0.0939313	0.031095	1	0.842593
chr2.36677870.C.A	rs6714112	C	Severity	CAV	A	-	110.1	Dermatophytosis	infectious diseases	2675	31116	3	0.0072222	52.0149	4.16796	-0.0954957	0.908922	0.0442962	0.0310958	1	0.842593
chr21.41426103.C.A	rs17000900	A	Severity	CAV-FE	A	MX1	612	Breast conditions, congenital or relating to hormones	genitourinary	339	33194	3	0	0	0.307397	0.220292	1.24644	0.102185	0.0310985	1	0.842593
chr22.41925447.G.A	rs61756766	A	Severity	CAV	A	TNFRSF13C	327.4	Insomnia	neurological	3314	30625	3	0	0	1.49692	0.260834	1.29801	0.120996	0.0311052	1	0.842658
chr2.195994321.C.T	rs191631470	T	Severity	CAV	T	DNAH7	610	Benign mammary dysplasias	genitourinary	552	33356	3	0.188651	25.3337	2.67859	0.763869	2.14656	0.354374	0.0311192	1	0.842658
chr6.32623820.T.C	rs9271609	T	Severity	CAV	C	HLA-DQA1	280.2	Iron deficiency anemia secondary to blood loss (chronic)	hematopoietic	1122	29304	3	0	0	0.824304	-0.108698	0.897001	0.050428	0.0311217	1	0.842658
chr13.41746691.T.A	rs10507497	A	Severity	CAV-FE	A	VWA8	110.12	Althete's foot	infectious diseases	868	31267	3	0	0	0.0231334	0.124825	1.13295	0.0579117	0.0311271	1	0.842658
chrX.15587729.C.T	rs4646140	T	Severity	CAV	T	ACE2	555.2	Ulcerative colitis	digestive	433	28361	3	0.323014	31.0795	2.9019	0.519333	1.68091	0.240945	0.0311305	1	0.842658
chr11.114726432.A.T	rs1712779	T	Severity	CAV-FE	T	-	433.2	Occlusion of cerebral arteries	circulatory system	1144	35886	3	0.000660745	0	1.75557	-0.110921	0.895009	0.0514627	0.0311329	1	0.842658
chr17.34252769.A.G	rs1024611	G	Risk factor	CAV	G	CCL2	627	Menopausal and postmenopausal disorders	genitourinary	1767	31338	3	0	0	0.138772	0.0860521	1.08986	0.0399251	0.0311353	1	0.842658
chr1.155197995.A.G	rs41264915	A	Severity	CAV-FE	G	THBS3	737.3	Kyphoscoliosis and scoliosis	musculoskeletal	272	35955	3	0.0428186	52.2188	4.18575	0.241386	1.27301	0.111996	0.0311369	1	0.842658
chr12.132489230.GC.G	rs56106917	G	Severity	CAV	G	FBRSL1	512.8	Cough	respiratory	4693	23066	3	0.000321171	21.3902	2.54421	-0.0553673	0.946138	0.0256899	0.0311449	1	0.842658
chr7.117559590.ATCT.A	rs113993960	A	Severity	CAV	A	CFTR	740.1	Osteoarthritis; localized	musculoskeletal	3754	31011	3	0	0	1.00425	0.388117	1.4742	0.180087	0.0311491	1	0.842658
chr17.49863303.C.T	rs77534576	T	Severity	CAV	T	-	427.8	Sinoatrial node dysfunction (Bradycardia)	circulatory system	279	29595	3	0.916981	71.7591	7.08192	0.539676	1.71545	0.250411	0.0311494	1	0.842658
chr11.88824823.A.G	rs10831496	G	Severity	CAV-FE	G	GRM5	395.1	Nonrheumatic mitral valve disorders	circulatory system	432	11734	1	NA	NA	0	-0.170204	0.843493	0.0789752	0.03115	1	0.842658
chr7.117652877.C.G	rs80034486	G	Severity	CAV	G	CFTR	427	Cardiac dysrhythmias	circulatory system	3830	22581	2	0	0	0.116578	1.17191	3.22816	0.543773	0.0311501	1	0.842658
chr12.6845711.C.T	rs5443	T	protective	CAV	T	CDCA3	430	Intracranial hemorrhage	circulatory system	158	27280	2	0	0	0.782854	-0.259508	0.771431	0.120415	0.031153	1	0.842658
chr2.36677870.C.A	rs6714112	C	Severity	CAV	A	-	426.24	Atrioventricular block, complete	circulatory system	162	29358	3	0	0	0.401948	0.327507	1.3875	0.151968	0.0311532	1	0.842658
chrX.15600857.A.G	rs73635825	G	Risk factor*Conflicting; Protective*Conflicting	FCP + IP	G	ACE2	454	Varicose veins	circulatory system	1293	20338	2	0	0	0.00227273	2.09413	8.11841	0.971731	0.0311574	1	0.842658
chr5.86011821.T.G	rs4424029	G	Severity	CAV	G	-	792	Abnormal Papanicolaou smear of cervix and cervical HPV	genitourinary	472	34725	3	0.00469605	10.6461	2.23829	0.152658	1.16493	0.0708406	0.0311662	1	0.842658
chr3.141689849.A.G	rs6440031	G	Severity	CAV	A	LINC02618	458	Hypotension	circulatory system	396	32284	3	0.110664	59.8486	4.98114	0.298012	1.34718	0.138294	0.0311683	1	0.842658
chr1.161517662.T.C	rs72717040	C	Risk factor	FCP + IP	C	FCGR2A	078	Viral warts & HPV	infectious diseases	327	6112	1	NA	NA	0	0.579992	1.78602	0.26915	0.0311695	1	0.842658
chr1.155133406.T.G	rs4971066	G	Risk factor	CAV	G	EFNA1	706.2	Sebaceous cyst	dermatologic	455	32747	3	0.0284836	19.2531	2.47688	-0.22573	0.797933	0.104752	0.0311703	1	0.842658
chr2.191909428.G.A	rs147509469	A	Risk factor for females	CAV	A	CAVIN2-AS1	274	Gout and other crystal arthropathies	endocrine/metabolic	877	38069	3	2.69812e-06	0.468822	2.00942	0.389752	1.47661	0.180873	0.0311741	1	0.842658
chr12.106231175.T.A	rs12823094	A	Severity	CAV	A	-	257	Testicular dysfunction	endocrine/metabolic	547	33039	3	0.0255767	46.6534	3.74906	-0.183867	0.832047	0.0853279	0.0311754	1	0.842658
chr1.155175305.G.A	rs7528026	A	Severity	CAV	A	TRIM46	008	Intestinal infection	infectious diseases	731	37449	3	0.247884	63.245	5.44144	0.349705	1.41865	0.16229	0.0311759	1	0.842658
chr2.36677870.C.A	rs6714112	C	Severity	CAV	A	-	241.2	Nontoxic multinodular goiter	endocrine/metabolic	808	30956	3	0	0	0.407941	0.153647	1.16608	0.0713048	0.0311781	1	0.842658
chr12.57108399.C.T	rs324011	T	Risk factor; Severity	CAV	T	STAT6	008.5	Bacterial enteritis	infectious diseases	601	37191	3	0	0	1.55596	-0.145883	0.864259	0.0677035	0.0311828	1	0.842658
chr9.4329170.T.C	rs3895472	C	Severity	CAV	T	GLIS3	798.1	Chronic fatigue syndrome	symptoms	347	29725	3	0	0	0.903113	-0.306921	0.735709	0.142441	0.0311832	1	0.842658
chr5.1211624.A.G	rs76067074	G	Severity	CAV-FE	G	SLC6A19	735.2	Acquired toe deformities	musculoskeletal	464	35341	3	0.330816	76.8272	8.63082	0.352469	1.42258	0.163582	0.031186	1	0.842658
chr13.112889041.C.T	rs9577175	T	Severity	CAV	T	ATP11A	743	Osteoporosis, osteopenia and pathological fracture	musculoskeletal	2640	34551	3	0.00184887	15.5875	2.36932	0.0841463	1.08779	0.0390552	0.0311973	1	0.842658
chr7.22728630.G.T	rs2066992	T	Protective	CAV-FE	T	IL6	313	Pervasive developmental disorders	mental disorders	299	38292	3	0	0	0.783812	-0.361025	0.696962	0.167565	0.0311978	1	0.842658
chr6.52236941.T.C	rs763780	C	Protective	FCP	C	IL17F	250.4	Abnormal glucose	endocrine/metabolic	2674	26966	3	0.000530883	7.98848	2.17364	-0.142274	0.867384	0.0660345	0.031198	1	0.842658
chr3.126118894.C.T	rs1868132	T	Severity	CAV	T	ALDH1L1	300.11	Generalized anxiety disorder	mental disorders	902	18465	2	0	0	0.142374	0.161643	1.17544	0.0750251	0.0311999	1	0.842658
chr9.133449836.G.A	rs139951127	A	Severity	CAV-FE	A	ADAMTS13	599.9	Other abnormality of urination	genitourinary	428	22091	2	0	0	0.00158885	2.70302	14.9247	1.25459	0.0312006	1	0.842658
chr12.47844974.A.G	rs731236	AG and AA genotype	Severity	CAV	G	VDR	1013	NA	NA	272	38604	3	0	0	0.470807	-0.210507	0.810174	0.0977094	0.0312076	1	0.842665
chr21.41473715.C.A	rs2298661	A	Protective	CAV-FE	A	TMPRSS2	429.2	Abnormal function study of cardiovascular system	circulatory system	345	33806	3	0.0293351	41.3154	3.40805	-0.224135	0.799207	0.104037	0.0312099	1	0.842665
chr17.31410594.G.A	rs178840	G	Severity	CAV	G	RAB11FIP4	694	Dyschromia and Vitiligo	dermatologic	418	19011	2	0	0	0.716345	-0.162587	0.849942	0.0754681	0.0312103	1	0.842665
chr9.131672331.T.G	rs12551879	G	Severity	CAV	G	RAPGEF1	374.6	Dermatochalasis	sense organs	128	33569	3	0	0	0.364545	0.429022	1.53575	0.199143	0.0312133	1	0.842665
chr21.41470664.C.T	rs61735794	T	Risk factor	CAV	T	TMPRSS2	302.1	Decreased libido	mental disorders	142	24347	3	0	0	0.0661517	0.757951	2.1339	0.351833	0.0312173	1	0.842679
chr7.117587778.G.T	rs113993959	T	Severity	CAV	T	CFTR	599.8	Other symptoms involving urinary system	genitourinary	187	22090	2	0	0	0.00132702	2.46749	11.7928	1.14545	0.0312268	1	0.842679
chr2.167953627.G.A	rs7595310	A	Severity	CAV-FE	A	STK39	707.3	Chronic ulcer of unspecified site	dermatologic	124	28309	2	0	0	0.193496	-0.32879	0.719794	0.152631	0.0312285	1	0.842679
chr15.60845514.G.A	rs17303202	A	Risk factor; Severity	CAV-FE	A	RORA	374	Other disorders of eyelids	sense organs	441	33586	3	3.649e-06	5.43665	2.11498	0.161959	1.17581	0.0751872	0.0312344	1	0.842679
chr1.169597075.C.T	rs6127	T	Severity in males	CAV	C	SELP	278.4	Abnormal weight gain	endocrine/metabolic	625	25879	3	0.00470117	32.2158	2.95054	0.137949	1.14792	0.0640438	0.0312417	1	0.842679
chr11.34482745.G.A	rs61882275	G	Severity	CAV	A	ELF5	345	Epilepsy, recurrent seizures, convulsions	neurological	915	34872	3	0	0	1.2041	-0.113921	0.892328	0.0528888	0.0312421	1	0.842679
chr1.230710048.A.G	rs699	G	Severity	CAV	G	AGT	411.3	Angina pectoris	circulatory system	193	11678	1	NA	NA	0	-0.233221	0.791979	0.108275	0.0312426	1	0.842679
chr7.54580201.A.C	rs622568	C	Severity; Risk factor	CAV-FE	C	-	709.2	Sicca syndrome	dermatologic	253	31785	3	0.0107107	22.7327	2.58842	0.226976	1.2548	0.105378	0.031247	1	0.842679
chr1.12192898.T.G	rs1061622	T	Severity	CAV-FE	G	TNFRSF1B	707.2	Chronic ulcer of leg or foot	dermatologic	718	37752	3	0	0	0.177858	0.142386	1.15302	0.0661069	0.0312505	1	0.842679
chr1.173115604.T.G	rs17300100	G	Severity	CAV	G	-	960	Poisoning by antibiotics	injuries & poisonings	315	36325	3	0.0793139	12.7403	2.29201	0.292961	1.34039	0.136019	0.0312531	1	0.842679
chr19.31533051.C.A	rs8105499	C	Severity	CAV	A	LINC02841	260	Protein-calorie malnutrition	endocrine/metabolic	646	24698	3	0	0	0.108055	0.140438	1.15078	0.0652082	0.0312654	1	0.842679
chr4.44416575.T.C	rs35540967	C	Severity	CAV	C	KCTD8	078	Viral warts & HPV	infectious diseases	1129	27850	3	2.5786e-06	0	1.79395	0.183543	1.20147	0.0852238	0.031267	1	0.842679
chr6.12216733.A.G	rs10755709	A	Severity	CAV	G	-	241.2	Nontoxic multinodular goiter	endocrine/metabolic	799	29910	3	0	0	1.12046	0.116398	1.12344	0.0540486	0.0312726	1	0.842679
chr2.216660263.A.C	rs2270360	A	Severity	CAV	C	IGFBP2	446	Polyarteritis nodosa and allied conditions	circulatory system	195	30449	3	0.0236495	29.7136	2.8455	0.272431	1.31315	0.126503	0.0312755	1	0.842679
chr1.196673103.G.A	rs800292	A	Severity	CAV	G	CFH	512.7	Shortness of breath	respiratory	1830	5169	1	NA	NA	0	-0.10486	0.900451	0.0486925	0.0312785	1	0.842679
chr21.41473456.A.G	rs17854725	G	Severity	CAV	G	TMPRSS2	290.16	Vascular dementia	mental disorders	125	22450	2	0	0	0.0120667	0.288847	1.33489	0.134131	0.031282	1	0.842679
chr1.156125675.T.C	rs581342	C	Severity	CAV	T	LMNA	782.3	Edema	symptoms	715	7933	1	NA	NA	0	-0.130135	0.877977	0.060431	0.0312839	1	0.842679
chr6.12216733.A.G	rs10755709	A	Severity	CAV	G	-	695.8	Other specified erythematous conditions	dermatologic	317	30965	3	0	0	0.253453	0.179967	1.19718	0.0835734	0.0312868	1	0.842679
chr4.44416575.T.C	rs35540967	C	Severity	CAV	C	KCTD8	245.2	Chronic thyroiditis	endocrine/metabolic	893	31094	3	0.0725821	60.6746	5.08577	0.186065	1.2045	0.0864056	0.0312881	1	0.842679
chr4.44416575.T.C	rs35540967	C	Severity	CAV	C	KCTD8	245.21	Chronic lymphocytic thyroiditis	endocrine/metabolic	893	31094	3	0.0725821	60.6746	5.08577	0.186065	1.2045	0.0864056	0.0312881	1	0.842679
chr17.42362183.A.G	rs744166	G	Risk factor; Severity	CAV	G	STAT3	427.2	Atrial fibrillation and flutter	circulatory system	1327	22558	2	0	0	0.591549	-0.095873	0.908579	0.0445221	0.031289	1	0.842679
chr12.47902438.G.T	rs11574024	T	Severity	CAV	T	VDR	575	Other biliary tract disease	digestive	356	37180	3	0	0	0.0727601	0.338237	1.40247	0.157073	0.0312894	1	0.842679
chr14.72467521.C.T	rs12587980	T	Severity	CAV	T	RGS6	710	Osteomyelitis, periostitis, and other infections involving bone	musculoskeletal	248	36402	3	1.82215e-06	10.0675	2.22389	-0.213071	0.808099	0.0989482	0.0312905	1	0.842679
chr14.72467521.C.T	rs12587980	T	Severity	CAV	T	RGS6	710.1	Osteomyelitis	musculoskeletal	248	36402	3	1.82215e-06	10.0675	2.22389	-0.213071	0.808099	0.0989482	0.0312905	1	0.842679
chr19.24134099.G.A	rs10407383	A	Severity	CAV-FE	A	ZNF254	618	Genital prolapse	genitourinary	332	38608	3	0.000749754	0	1.93797	-0.199714	0.818965	0.0927513	0.0313011	1	0.842679
chr15.90866675.C.T	rs79742014	T	Protective	IP	T	FURIN	588.2	Secondary hyperparathyroidism (of renal origin)	genitourinary	463	31950	3	0	0	0.931926	0.476018	1.60965	0.221072	0.0313012	1	0.842679
chr4.44416575.T.C	rs35540967	C	Severity	CAV	C	KCTD8	348	Other conditions of brain	neurological	216	34896	3	0	0	0.891722	0.378681	1.46036	0.175867	0.0313013	1	0.842679
chr17.45995618.A.G	rs112572874	G	Risk factor	CAV-FE	G	MAPT	415	Pulmonary heart disease	circulatory system	748	37914	3	0	0	1.42442	0.171411	1.18698	0.0796093	0.0313062	1	0.842679
chr22.41925447.G.A	rs61756766	A	Severity	CAV	A	TNFRSF13C	426.3	Bundle branch block	circulatory system	291	29652	3	5.59561e-07	17.8427	2.43435	0.751525	2.12023	0.34906	0.0313187	1	0.842679
chr17.45995618.A.G	rs112572874	G	Risk factor	CAV-FE	G	MAPT	250.24	Type 2 diabetes with neurological manifestations	endocrine/metabolic	1538	26947	3	0	0	0.45422	0.12698	1.13539	0.0589785	0.0313193	1	0.842679
chr4.111691870.C.T	rs112641600	C	Severity	CAV	T	-	180.3	Cervical intraepithelial neoplasia [CIN] [Cervical dysplasia]	neoplasms	370	34492	3	0	0	0.0422913	0.288657	1.33463	0.134074	0.0313208	1	0.842679
chr2.60480453.A.G	rs1123573	A	Severity	CAV-FE	G	BCL11A	333.1	Essential tremor	neurological	217	35062	3	0	0	0.140884	-0.227949	0.796165	0.105878	0.0313237	1	0.842679
chr11.320836.C.T	rs34481144	T	Severity	CAV	T	IFITM3	724	Other and unspecified disorders of back	musculoskeletal	655	31920	3	0	0	0.900019	0.144016	1.1549	0.0668943	0.0313272	1	0.842679
chr17.27660155.T.C	rs117217714	C	Severity	CAV	C	NOS2P1	290.1	Dementias	mental disorders	626	35101	3	0.271731	35.2594	3.08925	0.872903	2.39385	0.40546	0.0313289	1	0.842679
chrX.15564175.T.C	rs41303171	C	Severity; Risk factor	CAV	C	ACE2	726.4	Calcaneal spur; Exostosis NOS	musculoskeletal	108	18405	2	0	0	0.000349143	1.59672	4.93682	0.741673	0.0313292	1	0.842679
chr5.174562335.T.A	rs2220543	T	Severity	CAV	A	SUMO2P6	722	Intervertebral disc disorders	musculoskeletal	1455	33037	3	0.0193412	76.5527	8.52978	-0.0893029	0.914568	0.041482	0.0313336	1	0.842679
chr15.33615902.C.T	rs12593288	C	Severity	CAV	T	RYR3	615	Endometriosis	genitourinary	151	36154	3	0	0	0.67199	0.325253	1.38438	0.151083	0.0313337	1	0.842679
chrX.15592465.T.A	rs73195521	A	Severity	CAV	A	ACE2	260.2	severe protein-calorie malnutrition	endocrine/metabolic	141	25267	3	0	0	0.000708117	2.3524	10.5108	1.09272	0.0313346	1	0.842679
chr17.49863303.C.T	rs77534576	T	Severity	CAV	T	-	716	Other arthropathies	musculoskeletal	199	36546	3	0.188907	37.061	3.17768	0.55247	1.73754	0.256633	0.0313375	1	0.842679
chrX.15602217.T.C	rs190509934	C	Protective	CAV	C	ACE2	153.2	Colon cancer	neoplasms	226	34593	3	1.60607	44.1685	3.58221	1.18904	3.28392	0.552344	0.031341	1	0.842679
chr2.36677870.C.A	rs6714112	C	Severity	CAV	A	-	555.21	Ulcerative colitis (chronic)	digestive	267	28132	3	0	0	0.74807	0.264379	1.30262	0.122812	0.0313415	1	0.842679
chr4.69615987.C.T	rs7688383	T	Loss of smell and taste	CAV	T	UGT2A1	603	Other disorders of testis	genitourinary	103	33133	3	0	0	1.32689	-0.341639	0.710604	0.158712	0.0313517	1	0.842736
chr4.166008836.A.T	rs17047200	TT genotype	Severity (TT genotype)*Conflicting; Risk factor (AA genotype)*Conflicting	CAV	T	TLL1	433.8	Late effects of cerebrovascular disease	circulatory system	193	35018	3	0	0	0.259796	0.25888	1.29548	0.120267	0.0313551	1	0.842736
chr13.23084699.A.G	rs1984162	G	Severity	CAV	G	-	433.1	Occlusion and stenosis of precerebral arteries	circulatory system	672	35831	3	0.00765714	28.6707	2.8039	-0.148277	0.862192	0.0688867	0.03136	1	0.842736
chr14.76832814.C.CT	rs34279101	CT	Severity	CAV	CT	LRRC74A	427.7	Tachycardia NOS	circulatory system	630	29264	3	0.00431449	14.2436	2.33219	-0.172666	0.841419	0.0802211	0.0313676	1	0.842736
chr2.113129630.T.C	rs419598	C	Risk factor	CAV	C	IL1RN	626.13	Irregular menstrual cycle	genitourinary	687	31171	3	0	0	1.21832	-0.160146	0.85202	0.0744106	0.0313827	1	0.842736
chr2.6013310.G.A	rs73910904	A	Risk factor	CAV	A	-	742	Derangement of joint, non-traumatic	musculoskeletal	163	35747	3	0.109427	26.7795	2.73148	0.646019	1.90793	0.30017	0.0313831	1	0.842736
chr10.52340585.A.T	rs1441121	T	Severity	CAV	A	-	519.9	Symptoms involving respiratory system and other chest symptoms	respiratory	122	36822	3	0.0544468	37.4846	3.19921	0.311907	1.36603	0.144929	0.0313868	1	0.842736
chr14.76832814.C.CT	rs34279101	CT	Severity	CAV	CT	LRRC74A	428.4	Heart failure with preserved EF [Diastolic heart failure]	circulatory system	761	33709	3	0.013569	48.6058	3.89149	0.14732	1.15873	0.0684541	0.0313892	1	0.842736
chrX.15581269.T.C	rs138390800	C	May destabilize ACE2 protein structure	FCP + IP	C	ACE2	291	Other specified nonpsychotic and/or transient mental disorders	mental disorders	252	35144	3	0	0	0.54408	1.36199	3.90396	0.632869	0.0313903	1	0.842736
chr10.52771475.C.T	rs1800450	T	Severity	CAV	T	MBL2	613.7	Other signs and symptoms in breast	genitourinary	112	24312	2	0	0	0.0770986	0.408125	1.504	0.189643	0.031392	1	0.842736
chr2.162044379.C.T	rs3788979	T	Risk factor	CAV	T	DPP4	286.2	Encounter for long-term (current) use of anticoagulants	hematopoietic	539	35272	3	6.2401e-08	2.26615	2.04637	-0.232911	0.792224	0.108229	0.0313952	1	0.842736
chrX.15596127.G.T	rs146598386	T	Severity	CAV	T	ACE2	871	Open wounds of extremities	injuries & poisonings	227	37583	3	0.0686014	0	1.12845	1.11385	3.04605	0.517598	0.0314009	1	0.842736
chr6.105878879.T.A	rs9386484	T	Severity	CAV	A	-	199	Neoplasm of uncertain behavior	neoplasms	320	29347	3	0	0	1.52913	-0.202125	0.816993	0.093929	0.0314058	1	0.842736
chr1.109740350.G.T	rs1332018	T	Risk factor; Severity	CAV	G	GSTM3	386.2	Peripheral or central vertigo	sense organs	422	33039	3	0	0	1.15785	0.163028	1.17707	0.0757611	0.031408	1	0.842736
chr13.23084699.A.G	rs1984162	G	Severity	CAV	G	-	271.3	Intestinal disaccharidase deficiencies and disaccharide malabsorption	endocrine/metabolic	4249	33294	3	0	0	0.761844	-0.0627094	0.939216	0.0291423	0.0314101	1	0.842736
chr1.196673103.G.A	rs800292	A	Severity	CAV	G	CFH	709	Diffuse diseases of connective tissue	dermatologic	140	7746	1	NA	NA	0	-0.341492	0.710709	0.158698	0.0314109	1	0.842736
chr10.52771466.C.T	rs1800451	T	Potential functional effect on protein	FCP + IP	T	MBL2	198.1	Secondary malignancy of lymph nodes	neoplasms	113	35045	3	0	0	1.7546	-0.717315	0.488061	0.333355	0.0314129	1	0.842736
chr17.27660155.T.C	rs117217714	C	Severity	CAV	C	NOS2P1	286	Coagulation defects	hematopoietic	620	36015	3	0	0	0.0589998	0.789046	2.20129	0.366697	0.0314161	1	0.842736
chr3.149000300.G.T	rs76488148	T	Severity	CAV	T	GYG1	389.4	Tinnitus	sense organs	402	34634	3	1.13156e-06	0	1.90132	0.253953	1.28911	0.118025	0.0314213	1	0.842736
chr14.80203237.T.C	rs225014	C	Severity	CAV	C	DIO2	564.8	NA	NA	169	37779	3	0.011461	13.0011	2.29888	-0.244904	0.782779	0.113821	0.0314234	1	0.842736
chrX.15587729.C.T	rs4646140	T	Severity	CAV	T	ACE2	041.8	H. pylori	infectious diseases	241	23223	2	0	0	0.61561	0.401876	1.49463	0.186774	0.0314234	1	0.842736
chr10.22439346.T.C	-	HLA-A*02:02	Protective	IP	C	HLA-A	731	Osteitis deformans and osteopathies associated with other disorders classified elsewhere	musculoskeletal	642	31829	3	0	0	1.26901	-0.332218	0.717331	0.154404	0.0314281	1	0.842736
chr15.100233816.G.A	rs143434383	A	Risk factor	CAV	A	ADAMTS17	550.5	Ventral hernia	digestive	630	36421	3	0.224367	43.5904	3.5455	0.711091	2.03621	0.330495	0.0314291	1	0.842736
chr17.49863303.C.T	rs77534576	T	Severity	CAV	T	-	244.4	Hypothyroidism NOS	endocrine/metabolic	3139	31191	3	0	0	0.0567045	0.162022	1.17589	0.0753034	0.0314294	1	0.842736
chr19.31533051.C.A	rs8105499	C	Severity	CAV	A	LINC02841	426.32	Left bundle branch block	circulatory system	128	29000	3	5.99629e-06	41.6041	3.4249	0.308636	1.36157	0.143452	0.0314366	1	0.842736
chr1.244873270.T.C	rs12130553	C	Severity	CAV	C	-	617	NA	NA	110	10669	1	NA	NA	0	-0.312695	0.731473	0.145342	0.0314412	1	0.842736
chr4.67910402.G.A	rs4860265	G	Possible functional consequences	FCP + IP	G	TMPRSS11A	428.3	Heart failure with reduced EF [Systolic or combined heart failure]	circulatory system	1239	33334	3	0	0	0.826686	0.0928181	1.09726	0.0431423	0.0314413	1	0.842736
chr10.52771482.G.A	rs5030737	A	Potential functional effect on protein	FCP + IP	A	MBL2	041	Bacterial infection NOS	infectious diseases	857	36113	3	0	0	1.2376	0.27851	1.32116	0.129453	0.0314422	1	0.842736
chrX.15592465.T.A	rs73195521	A	Severity	CAV	A	ACE2	246.7	Abnormal results of function study of thyroid	endocrine/metabolic	129	31245	3	0	0	0.000725807	2.28557	9.83131	1.06235	0.0314427	1	0.842736
chr21.41465040.G.A	rs17001042	A	Possible functional consequences	FCP + IP	A	TMPRSS2	301.2	Antisocial/borderline personality disorder	mental disorders	167	24339	3	0.212498	30.9663	2.89713	0.493101	1.63739	0.229202	0.031446	1	0.842736
chr21.41473456.A.G	rs17854725	G	Severity	CAV	A	TMPRSS2	495	Asthma	respiratory	1064	10791	1	NA	NA	0	-0.099475	0.905313	0.0462379	0.0314466	1	0.842736
chr15.90866675.C.T	rs79742014	T	Protective	IP	T	FURIN	720	Spinal stenosis	musculoskeletal	584	33192	3	0	0	0.473367	0.399455	1.49101	0.185675	0.0314474	1	0.842736
chr10.8988345.A.T	rs71481792	A	Severity	CAV	T	-	578.2	Blood in stool	digestive	372	33606	3	0	0	0.18095	0.185907	1.20431	0.0864166	0.0314535	1	0.842736
chr22.49281538.G.A	rs62220604	G	Severity	CAV	A	-	611	Abnormal findings on mammogram or breast exam	genitourinary	1843	32004	3	0	0	0.514571	0.101859	1.10723	0.0473481	0.0314536	1	0.842736
chr9.78543197.A.G	rs7027911	A	Severity	CAV	G	-	433.31	Transient cerebral ischemia	circulatory system	490	23397	2	0.00183433	10.755	1.12051	-0.165779	0.847233	0.0770611	0.0314552	1	0.842736
chr6.52236941.T.C	rs763780	C	Protective	FCP	C	IL17F	250.42	Other abnormal glucose	endocrine/metabolic	2132	26966	3	0	0	1.44843	-0.158093	0.85377	0.0734915	0.0314622	1	0.842736
chr5.132485305.G.A	rs17622656	A	Risk factor	FCP + IP	A	IRF1	579.8	Nonspecific abnormal findings in stool contents	digestive	248	34131	3	1.92464e-06	43.3504	3.53047	0.240605	1.27202	0.111848	0.0314625	1	0.842736
chr7.107967457.C.T	rs2237698	T	Severity	CAV	T	LAMB1	363.3	Chorioretinal scars	sense organs	125	33990	3	0	0	0.934989	-0.578338	0.56083	0.268849	0.0314631	1	0.842736
chr8.16932640.T.C	rs118072448	T	Severity	CAV	C	-	611.1	Abnormal mammogram	genitourinary	1507	32961	3	0.0337221	50.2009	4.01613	0.209793	1.23342	0.0975283	0.0314685	1	0.842736
chr14.74952741.A.G	rs2268616	G	Risk factor	CAV	G	PGF	705	Disorders of sweat glands	dermatologic	252	32516	3	0	0	0.742258	0.424178	1.52833	0.197194	0.0314707	1	0.842736
chr1.12207235.C.T	rs3397	T	Severity	CAV-FE	C	TNFRSF1B	185	Cancer of prostate	neoplasms	321	20410	2	0	0	0.993211	-0.196214	0.821837	0.0912193	0.0314754	1	0.842736
chr14.74952741.A.G	rs2268616	G	Risk factor	CAV	G	PGF	726.4	Calcaneal spur; Exostosis NOS	musculoskeletal	106	17906	2	0	0	0.615828	0.53856	1.71354	0.250377	0.0314768	1	0.842736
chr10.51197961.C.A	rs7897633	A	Severity in European-Americans	CAV	C	PRKG1	375	Disorders of lacrimal system	sense organs	100	33636	3	0	0	0.619118	-0.379574	0.684153	0.176469	0.0314816	1	0.842736
chr19.31533051.C.A	rs8105499	C	Severity	CAV	A	LINC02841	153	Colorectal cancer	neoplasms	908	33883	3	0	0	0.558608	0.120324	1.12786	0.0559406	0.0314821	1	0.842736
chr7.117587778.G.T	rs113993959	T	Severity	CAV	T	CFTR	389.4	Tinnitus	sense organs	315	26470	2	0	0	0.000715718	2.34489	10.4321	1.09025	0.031494	1	0.842736
chr8.97128242.T.C	rs7817272	C	Severity	CAV	C	CPQ	165.1	Cancer of bronchus; lung	neoplasms	312	38915	3	0	0	1.02854	0.191549	1.21112	0.0890616	0.0314965	1	0.842736
chr14.35401887.C.T	rs696	CC genotype	Severity	CAV	T	NFKBIA	770	Myalgia and myositis unspecified	symptoms	572	28913	2	0.0241175	68.7459	3.19958	0.133156	1.14243	0.0619121	0.0314981	1	0.842736
chr21.41465040.G.A	rs17001042	A	Possible functional consequences	FCP + IP	A	TMPRSS2	514	Abnormal findings examination of lungs	respiratory	955	36269	3	0	0	0.898447	-0.28154	0.75462	0.130906	0.0314999	1	0.842736
chr11.611919.C.G	rs702966	C	Severity in African-Americans	CAV	G	PHRF1	743.1	Osteoporosis	musculoskeletal	2050	26147	2	0.00233971	45.3648	1.83032	0.0801671	1.08347	0.0372761	0.0315055	1	0.842736
chr10.76490426.T.C	rs114026383	C	Risk factor for European population	CAV	C	LRMDA	740.12	Osteoarthrosis, localized, secondary	musculoskeletal	150	31108	3	6.69674	84.8993	13.2444	0.823164	2.2777	0.382766	0.0315104	1	0.842736
chr6.31575254.G.A	rs1800629	A	Risk factor*Conflicting; Severity*Conflicting; Protective*Conflicting	CAV-FE	A	TNF	345	Epilepsy, recurrent seizures, convulsions	neurological	916	35073	3	0.0380925	69.4542	6.54754	0.163807	1.17799	0.0761711	0.0315143	1	0.842736
chr9.30504351.C.T	rs17775810	TT genotype	Protective	CAV	T	LINC01242	575.8	Other disorders of biliary tract	digestive	113	36893	3	0	0	0.0692977	-0.49079	0.612143	0.22822	0.031515	1	0.842736
chr9.3320390.C.A	rs72699049	A	Severity	CAV	A	RFX3	571.81	Portal hypertension	digestive	153	32743	3	0.0357733	0	1.28241	0.52405	1.68885	0.243709	0.0315303	1	0.842736
chr1.205208489.G.A	rs11240388	G	Severity	CAV-FE	A	DSTYK	481	Influenza	respiratory	130	22141	2	0	0	0.766314	0.297478	1.34646	0.138343	0.0315322	1	0.842736
chr19.52830722.G.A	rs10411226	G	Severity	CAV	G	ZNF28	218	Benign neoplasm of uterus	neoplasms	702	30511	3	0	0	0.440244	-0.129257	0.878748	0.0601134	0.0315379	1	0.842736
chr19.52830722.G.A	rs10411226	G	Severity	CAV	G	ZNF28	218.1	Uterine leiomyoma	neoplasms	702	30511	3	0	0	0.440244	-0.129257	0.878748	0.0601134	0.0315379	1	0.842736
chr16.89196249.G.A	rs117169628	A	Severity	CAV	A	SLC22A31	578.9	Hemorrhage of gastrointestinal tract	digestive	470	34199	3	3.06765e-07	0	1.83891	0.249996	1.28402	0.116266	0.0315388	1	0.842736
chr11.34482745.G.A	rs61882275	G	Severity	CAV	A	ELF5	613	Other nonmalignant breast conditions	genitourinary	678	37167	3	0.00863385	41.6532	3.42778	-0.131705	0.8766	0.0612523	0.0315393	1	0.842736
chr11.14893332.A.G	rs10741657	G	Severity	CAV	A	CYP2R1	285.1	Acute posthemorrhagic anemia	hematopoietic	283	29306	3	0.058218	64.7413	5.67236	0.197294	1.2181	0.0917574	0.0315414	1	0.842736
chr17.15965007.C.T	rs8081547	T	Risk factor	FCP + IP	T	ADORA2B	741.3	Difficulty in walking	musculoskeletal	149	22322	2	0.206791	81.3957	5.3751	0.330422	1.39155	0.153673	0.0315424	1	0.842736
chr1.87162490.C.T	rs10873821	C	Severity	CAV	T	LINC01140	292.1	Aphasia/speech disturbance	mental disorders	108	26595	2	0.0631277	52.6467	2.11179	-0.354068	0.701828	0.164678	0.0315503	1	0.842736
chr3.38894643.C.T	rs33985936	T	Severity	CAV	T	SCN11A	270	Disorders of protein plasma/amino-acid transport and metabolism	endocrine/metabolic	419	36587	3	0	0	1.25966	-0.208941	0.811443	0.097179	0.0315504	1	0.842736
chr11.14893332.A.G	rs10741657	G	Severity	CAV	A	CYP2R1	741.4	Joint effusions	musculoskeletal	334	35774	3	0	0	0.88145	0.179976	1.19719	0.0837089	0.0315534	1	0.842736
chr13.33129529.C.G	rs34425674	G	Risk factor	CAV	G	STARD13	245.2	Chronic thyroiditis	endocrine/metabolic	898	31168	3	0	0	0.241288	0.340426	1.40555	0.158337	0.0315543	1	0.842736
chr13.33129529.C.G	rs34425674	G	Risk factor	CAV	G	STARD13	245.21	Chronic lymphocytic thyroiditis	endocrine/metabolic	898	31168	3	0	0	0.241288	0.340426	1.40555	0.158337	0.0315543	1	0.842736
chr4.67910532.T.C	rs9998258	T	Possible functional consequences	FCP + IP	C	TMPRSS11A	455	Hemorrhoids	circulatory system	1410	31979	3	0.0141987	33.6538	3.01449	0.189416	1.20854	0.0881003	0.0315549	1	0.842736
chr21.41473456.A.G	rs17854725	G	Severity	CAV	G	TMPRSS2	949	Allergies, other	injuries & poisonings	806	19848	2	0	0	0.40919	0.113165	1.11982	0.0526355	0.0315573	1	0.842736
chrX.15592465.T.A	rs73195521	A	Severity	CAV	A	ACE2	442.1	Aortic aneurysm	circulatory system	738	33394	3	0	0	0.00669821	1.38406	3.99107	0.643759	0.0315581	1	0.842736
chr9.3320390.C.A	rs72699049	A	Severity	CAV	A	RFX3	706.1	Acne	dermatologic	758	33014	3	0.12299	50.318	4.0256	0.306569	1.35875	0.142593	0.0315586	1	0.842736
chr15.100233816.G.A	rs143434383	A	Risk factor	CAV	A	ADAMTS17	626	Disorders of menstruation and other abnormal bleeding from female genital tract	genitourinary	2481	31346	3	0.0432724	13.6781	2.31691	0.464667	1.59148	0.216136	0.0315649	1	0.84282
chr12.132489230.GC.G	rs56106917	G	Severity	CAV	G	FBRSL1	723	Other disorders of cervical region	musculoskeletal	183	33264	3	0	0	0.532356	-0.248758	0.779769	0.11571	0.0315685	1	0.842833
chr22.41925447.G.A	rs61756766	A	Severity	CAV	A	TNFRSF13C	189.11	Malignant neoplasm of kidney, except pelvis	neoplasms	152	38982	3	0	0	0.0880217	0.906723	2.4762	0.421776	0.0315729	1	0.842867
chr10.51197961.C.A	rs7897633	A	Severity in European-Americans	CAV	C	PRKG1	573.5	Jaundice (not of newborn)	digestive	132	32845	3	0.0621492	49.0342	3.9242	0.28881	1.33484	0.134354	0.0315848	1	0.843089
chr10.98166813.G.T	rs10786398	T	Severity	CAV	T	R3HCC1L	617	NA	NA	1035	36422	3	2.01979e-06	0	1.41484	0.122524	1.13035	0.056999	0.0315878	1	0.843089
chr21.41494374.C.T	rs114363287	T	Risk factor	CAV	T	TMPRSS2	008	Intestinal infection	infectious diseases	655	24428	2	0	0	0.00131707	1.32215	3.75149	0.615096	0.0315944	1	0.843089
chr11.784340.C.G	rs7104929	G	Severity	CAV-FE	G	-	627.3	Postmenopausal atrophic vaginitis	genitourinary	626	31096	3	0	0	0.874672	0.136704	1.14649	0.0636029	0.0316075	1	0.843089
chr16.89196249.G.A	rs117169628	A	Severity	CAV	A	SLC22A31	008	Intestinal infection	infectious diseases	731	37427	3	0	0	0.694271	0.196942	1.21767	0.0916331	0.031615	1	0.843089
chrX.15581269.T.C	rs138390800	C	May destabilize ACE2 protein structure	FCP + IP	C	ACE2	356	Hereditary and idiopathic peripheral neuropathy	neurological	457	36522	3	0	0	0.379205	1.13034	3.0967	0.525928	0.0316167	1	0.843089
chr4.186083346.C.T	rs121434431	T	Severity	CAV-FE	T	TLR3	599.2	Retention of urine	genitourinary	566	28967	3	0	0	0.00302516	2.67081	14.4516	1.24277	0.0316283	1	0.843089
chr17.49863303.C.T	rs77534576	T	Severity	CAV	T	-	386	Vertiginous syndromes and other disorders of vestibular system	sense organs	513	32992	3	0	0	1.68518	0.370635	1.44865	0.172464	0.0316298	1	0.843089
chr10.52771466.C.T	rs1800451	T	Potential functional effect on protein	FCP + IP	T	MBL2	110	Dermatophytosis / Dermatomycosis	infectious diseases	2917	31228	3	1.69214e-06	0	1.70606	-0.100131	0.904719	0.0465932	0.0316303	1	0.843089
chr9.4329170.T.C	rs3895472	C	Severity	CAV	T	GLIS3	327.41	Organic or persistent insomnia	neurological	600	29822	3	6.79616e-06	18.7224	2.4607	0.186665	1.20522	0.0868621	0.0316357	1	0.843089
chr17.9267091.C.T	rs34761447	C	Severity	CAV	T	STX8	722.8	Postlaminectomy syndrome	musculoskeletal	172	32955	3	0	0	0.0330597	0.445541	1.56133	0.207329	0.0316379	1	0.843089
chr9.133257521.T.TC	rs8176719	TC	Severity; Risk factor	CAV-FE	TC	ABO	272.11	Hypercholesterolemia	endocrine/metabolic	4812	23009	3	0.000422191	9.5252	2.21056	0.0562527	1.05786	0.0261785	0.0316491	1	0.843089
chr17.16948873.A.G	rs34557412	G	Severity	CAV	G	TNFRSF13B	367	Disorders of refraction and accommodation; blindness and low vision	sense organs	1515	34666	3	0	0	1.67927	0.590459	1.80482	0.27479	0.031653	1	0.843089
chr14.80203237.T.C	rs225014	C	Severity	CAV	C	DIO2	798	Malaise and fatigue	symptoms	3980	29728	3	0.00491792	73.8303	7.64242	0.0527615	1.05418	0.0245557	0.0316627	1	0.843089
chr1.214663607.G.A	rs143976001	A	Severity	CAV	A	CENPF	580.2	Nephrotic syndrome without mention of glomerulonephritis	genitourinary	257	20301	2	0	0	0.00191469	1.63684	5.13889	0.761817	0.0316665	1	0.843089
chr10.52771466.C.T	rs1800451	T	Potential functional effect on protein	FCP + IP	T	MBL2	747.11	Cardiac shunt/ heart septal defect	congenital anomalies	145	38520	3	0	0	0.0512478	0.416001	1.51589	0.193619	0.0316698	1	0.843089
chr13.33129529.C.G	rs34425674	G	Risk factor	CAV	G	STARD13	275.53	Disorders of phosphorus metabolism	endocrine/metabolic	114	37213	3	0	0	0.00105014	1.28739	3.6233	0.599191	0.0316707	1	0.843089
chr6.52200448.A.G	rs13192246	G	Severity	CAV	G	-	798	Malaise and fatigue	symptoms	1072	7149	1	NA	NA	0	0.128568	1.1372	0.059841	0.0316746	1	0.843089
chr7.117652877.C.G	rs80034486	G	Severity	CAV	G	CFTR	276.12	Hyposmolality and/or hyponatremia	endocrine/metabolic	304	26258	2	0	0	0.00127414	3.19171	24.3299	1.4856	0.0316803	1	0.843089
chr10.52771466.C.T	rs1800451	T	Potential functional effect on protein	FCP + IP	T	MBL2	380.4	Impacted cerumen	sense organs	788	35889	3	0.0201997	33.3817	3.00218	0.180615	1.19795	0.0840703	0.0316835	1	0.843089
chr11.2872637.A.G	rs10766439	A	Severity	CAV	A	-	289.8	Polycythemia, secondary	hematopoietic	166	33345	3	0.0198885	15.0155	2.35337	-0.293757	0.745457	0.136739	0.0316892	1	0.843089
chrX.15564667.C.T	rs2074192	T	Severity (T allele); Severity for males > 50 y.o (T allele); Protective (C allele); Protective (CT genotype)	CAV	T	ACE2	197	Chemotherapy	neoplasms	1431	34940	3	0	0	1.13464	-0.0959876	0.908475	0.0446817	0.0316935	1	0.843089
chr9.4329170.T.C	rs3895472	C	Severity	CAV	T	GLIS3	256	Ovarian dysfunction	endocrine/metabolic	432	34238	3	0.05152	56.8852	4.63878	0.227516	1.25548	0.105908	0.0316945	1	0.843089
chr2.162044379.C.T	rs3788979	T	Risk factor	CAV	T	DPP4	381.2	Eustachian tube disorders	sense organs	132	35370	3	0.0348411	18.8326	2.46404	0.393447	1.48208	0.18315	0.0316965	1	0.843089
chrX.15602217.T.C	rs190509934	C	Protective	CAV	C	ACE2	782.3	Edema	symptoms	2166	34688	3	0.0664732	15.3723	2.36329	0.409255	1.5057	0.19051	0.0316976	1	0.843089
chr11.26675470.T.G	rs10835056	G	Severity	CAV	T	SLC5A12	189.2	Cancer of bladder	neoplasms	144	38574	3	0.00896501	19.6626	2.4895	0.265475	1.30405	0.123581	0.0316991	1	0.843089
chr17.9267091.C.T	rs34761447	C	Severity	CAV	T	STX8	458.1	Orthostatic hypotension	circulatory system	161	35871	3	0	0	0.588571	0.443578	1.55827	0.20649	0.0316992	1	0.843089
chr14.35401887.C.T	rs696	CC genotype	Severity	CAV	C	NFKBIA	174.1	Breast cancer [female]	neoplasms	279	8626	1	NA	NA	0	-0.203927	0.815522	0.0949312	0.0317015	1	0.843089
chr4.107694523.TG.T	rs70947091	T	Severity	CAV-FE	T	PAPSS1	701.4	Keloid scar	dermatologic	186	35582	3	0.0337928	34.3782	3.04777	0.284406	1.32897	0.132402	0.0317098	1	0.843089
chr15.90879313.T.C	rs8039305	C	Risk factor	CAV-FE	T	FURIN	278.11	Morbid obesity	endocrine/metabolic	1083	5146	1	NA	NA	0	-0.145373	0.8647	0.0676769	0.0317107	1	0.843089
chr12.132489230.GC.G	rs56106917	G	Severity	CAV	G	FBRSL1	395	Heart valve disorders	circulatory system	1814	34779	3	0	0	1.48496	0.0789073	1.0821	0.0367351	0.031713	1	0.843089
chr11.88436431.C.T	rs72953026	T	Severity	CAV-FE	T	-	465	Acute upper respiratory infections of multiple or unspecified sites	respiratory	3991	28068	3	0	0	1.50403	0.0805658	1.0839	0.0375077	0.0317153	1	0.843089
chr4.68840276.G.A	rs115162070	G	Severity	CAV	A	-	296.22	Major depressive disorder	mental disorders	5957	24155	3	7.12857e-08	12.5751	2.28768	0.109879	1.11614	0.0511554	0.0317181	1	0.843089
chr19.52830722.G.A	rs10411226	G	Severity	CAV	G	ZNF28	695.41	Cutaneous lupus erythematosus	dermatologic	104	17666	2	0	0	0.678951	-0.336548	0.714232	0.156684	0.0317183	1	0.843089
chr15.90866675.C.T	rs79742014	T	Protective	IP	T	FURIN	374.3	Ptosis of eyelid	sense organs	151	33497	3	0.125652	7.4145	2.16017	0.6993	2.01234	0.325588	0.0317288	1	0.843089
chr12.112919388.G.A	rs10774671	A	Severity (A allele); Protective (G allele)	CAV-FE	G	OAS1	949	Allergies, other	injuries & poisonings	746	23280	2	0	0	0.23268	0.118423	1.12572	0.0551376	0.0317323	1	0.843089
chr13.23084699.A.G	rs1984162	G	Severity	CAV	G	-	710.19	Unspecified osteomyelitis	musculoskeletal	180	36506	3	0	0	0.0151366	0.260643	1.29776	0.121356	0.0317329	1	0.843089
chr17.35880776.C.T	rs2107538	T	Risk factor; Severity	FCP	T	CCL5	571	Chronic liver disease and cirrhosis	digestive	2685	32686	3	0	0	0.606799	0.0705131	1.07306	0.0328312	0.0317339	1	0.843089
chrX.15596127.G.T	rs146598386	T	Severity	CAV	T	ACE2	979	Adverse drug events and drug allergies	injuries & poisonings	183	37002	3	0.0399548	0	1.05361	1.12172	3.07014	0.522291	0.0317376	1	0.843089
chrX.15600857.A.G	rs73635825	G	Risk factor*Conflicting; Protective*Conflicting	FCP + IP	G	ACE2	574	Cholelithiasis and cholecystitis	digestive	796	24338	2	0	0	0.00583932	1.31636	3.72981	0.612918	0.0317385	1	0.843089
chr20.50172836.A.G	rs6122883	G	Severity	CAV-FE	G	LINC01273	165.1	Cancer of bronchus; lung	neoplasms	309	38416	3	0	0	1.4855	0.19888	1.22004	0.092602	0.031739	1	0.843089
chr13.41746691.T.A	rs10507497	A	Severity	CAV-FE	A	VWA8	362.27	Drusen (degenerative) of retina	sense organs	158	33551	3	0.0164569	21.4352	2.54567	0.278031	1.32053	0.129464	0.0317494	1	0.843089
chr9.133257521.T.TC	rs8176719	TC	Severity; Risk factor	CAV-FE	TC	ABO	580.14	Chronic glomerulonephritis, NOS	genitourinary	122	32018	3	0	0	0.490956	0.294205	1.34206	0.136996	0.0317496	1	0.843089
chr4.153687301.A.G	rs1898830	G	Severity; Risk factor	CAV	G	TLR2	411.2	Myocardial infarction	circulatory system	526	32952	3	0.00136485	21.2379	2.53929	0.153618	1.16605	0.0715337	0.0317541	1	0.843089
chr6.12216733.A.G	rs10755709	A	Severity	CAV	G	-	256	Ovarian dysfunction	endocrine/metabolic	426	33626	3	0	0	0.670972	-0.167639	0.845659	0.0780629	0.0317547	1	0.843089
chr7.22728630.G.T	rs2066992	T	Protective	CAV-FE	T	IL6	562	Diverticulosis and diverticulitis	digestive	790	28346	3	0.0263346	46.3166	3.72555	0.172513	1.18829	0.0803342	0.0317582	1	0.843089
chr18.6461231.C.G	rs11659676	G	Severity	CAV-FE	G	RPL6P27	275	Disorders of mineral metabolism	endocrine/metabolic	777	27432	2	0	0	0.00161235	0.111345	1.11778	0.0518502	0.0317591	1	0.843089
chr5.157106730.T.C	rs35960726	C	Severity	CAV	C	HAVCR2	427.2	Atrial fibrillation and flutter	circulatory system	1690	29634	3	0	0	1.15035	0.757612	2.13318	0.352822	0.0317702	1	0.843089
chr10.52771482.G.A	rs5030737	A	Potential functional effect on protein	FCP + IP	A	MBL2	313.1	Attention deficit hyperactivity disorder	mental disorders	221	38358	3	4.6839e-07	0	1.69522	0.379847	1.46206	0.176897	0.0317715	1	0.843089
chr15.60845514.G.A	rs17303202	A	Risk factor; Severity	CAV-FE	A	RORA	070.9	Hepatitis NOS	infectious diseases	117	27934	3	0.0683674	53.2813	4.28094	0.302882	1.35375	0.141054	0.0317716	1	0.843089
chr1.27373964.C.T	rs141300199	T	Severity	CAV	T	FCN3	340.1	Migrain with aura	neurological	352	33568	3	0	0	0.00297343	2.6637	14.3492	1.24053	0.0317757	1	0.843089
chrX.12889539.C.G	rs3853839	G	Severity; Risk factor	CAV-FE	G	TLR7	809	Fracture of unspecified bones	injuries & poisonings	446	33072	3	0	0	0.100421	0.181141	1.19858	0.0843623	0.0317785	1	0.843089
chr9.33426577.A.G	rs10813976	G	Severity	CAV	G	-	333.4	Torsion dystonia	neurological	131	26484	2	0.0143668	16.7857	1.20172	-0.367146	0.692709	0.17099	0.0317792	1	0.843089
chr22.19963748.G.A	rs4680	A	Risk factor	FCP	A	COMT	994.2	Sepsis	injuries & poisonings	266	38316	3	0	0	1.38368	0.190257	1.20956	0.0886104	0.0317841	1	0.843089
chr15.60845514.G.A	rs17303202	A	Risk factor; Severity	CAV-FE	A	RORA	721	Spondylosis and allied disorders	musculoskeletal	2258	33284	3	0	0	0.594788	0.0752731	1.07818	0.0350581	0.0317856	1	0.843089
chr10.52771466.C.T	rs1800451	T	Potential functional effect on protein	FCP + IP	T	MBL2	189.21	Malignant neoplasm of bladder	neoplasms	120	38760	3	0.032292	18.3168	2.44849	0.481982	1.61928	0.224482	0.031786	1	0.843089
chr4.71742666.T.G	rs2282679	G	Severity	CAV	G	GC	415.1	Acute pulmonary heart disease	circulatory system	607	37944	3	0	0	0.633491	-0.185332	0.830829	0.0863176	0.0317861	1	0.843089
chr4.71762286.C.T	rs113574864	T	Severity	CAV	T	GC	370	Keratitis	sense organs	196	33450	3	0.102027	31.1052	2.90298	-0.447545	0.639195	0.208447	0.0317898	1	0.843089
chr4.143999443.G.A	rs7683365	A	Risk factor	FCP + IP	A	GYPB	287.3	Thrombocytopenia	hematopoietic	711	31738	3	0.0391119	78.5757	9.33521	0.132444	1.14162	0.061687	0.0317901	1	0.843089
chr5.77379593.G.A	rs7715119	A	Severity	CAV-FE	A	PDE8B	579.8	Nonspecific abnormal findings in stool contents	digestive	246	33953	3	0	0	1.28688	0.258266	1.29468	0.12029	0.0317915	1	0.843089
chr2.195994321.C.T	rs191631470	T	Severity	CAV	T	DNAH7	560.2	Impaction of intestine	digestive	212	28311	3	0	0	0.000976977	1.13812	3.1209	0.530104	0.031795	1	0.843089
chr1.161509955.A.G	rs1801274	G	Severity	CAV	A	FCGR2A	374	Other disorders of eyelids	sense organs	203	13254	1	NA	NA	0	0.218626	1.24437	0.10183	0.0317958	1	0.843089
chr7.22728630.G.T	rs2066992	T	Protective	CAV-FE	T	IL6	803	Fracture of upper limb	injuries & poisonings	387	35178	3	0	0	0.617385	0.238535	1.26939	0.111103	0.0317958	1	0.843089
chr11.114726432.A.T	rs1712779	T	Severity	CAV-FE	T	-	474	Acute and chronic tonsillitis	respiratory	145	26674	3	0	0	0.0880663	-0.30416	0.737742	0.14167	0.0317961	1	0.843089
chr4.5820150.T.C	rs3774881	T	Severity	CAV	C	CRMP1	272.13	Mixed hyperlipidemia	endocrine/metabolic	2224	15838	2	0.00126162	20.0621	1.25097	-0.0916972	0.912381	0.0427115	0.0318016	1	0.843089
chr13.22495675.AG.A	rs10714879	A	Severity	CAV	AG	-	440.2	Atherosclerosis of the extremities	circulatory system	249	25001	2	0	0	0.559703	0.2138	1.23837	0.0995899	0.0318093	1	0.843089
chr9.4329170.T.C	rs3895472	C	Severity	CAV	T	GLIS3	782.6	Pallor and flushing	symptoms	207	33777	3	0.00280321	0	1.69024	0.300659	1.35075	0.14005	0.03181	1	0.843089
chr12.132489230.GC.G	rs56106917	G	Severity	CAV	G	FBRSL1	731	Osteitis deformans and osteopathies associated with other disorders classified elsewhere	musculoskeletal	644	32085	3	0.0374372	69.4198	6.54018	-0.138087	0.871023	0.0643251	0.0318169	1	0.843089
chr12.132489230.GC.G	rs56106917	G	Severity	CAV	G	FBRSL1	495.2	Asthma with exacerbation	respiratory	1435	29584	3	0	0	0.11609	-0.0914077	0.912646	0.0425815	0.031821	1	0.843089
chr12.52726315.TC.T	rs5798227	T	Risk factor	CAV	TC	-	705	Disorders of sweat glands	dermatologic	254	33117	3	0	0	0.790449	0.283438	1.32769	0.132043	0.0318285	1	0.843089
chr15.60810211.C.T	rs341419	T	Severity	CAV-FE	T	RORA	389.1	Sensorineural hearing loss	sense organs	1219	34163	3	0.000846861	1.88564	2.03844	0.109392	1.1156	0.0509627	0.0318316	1	0.843089
chr12.6845711.C.T	rs5443	T	protective	CAV	T	CDCA3	612	Breast conditions, congenital or relating to hormones	genitourinary	239	25487	2	0	0	0.708168	0.205017	1.22755	0.0955115	0.0318316	1	0.843089
chr10.22439346.T.C	-	HLA-A*02:02	Protective	IP	C	HLA-A	736	Other acquired deformities of limbs	musculoskeletal	125	35673	3	0.0405802	0	1.21828	0.580325	1.78662	0.270375	0.0318432	1	0.843089
chrX.15589409.C.T	rs148771870	T	interindividual clinical variability; may destabilize ACE2 protein structure	CAV-FE	T	ACE2	362.29	Macular degeneration (senile) of retina NOS	sense organs	230	33693	3	0	0	0.000920692	2.44386	11.5174	1.1386	0.0318439	1	0.843089
chr5.96909661.C.T	rs150892504	T	Severity	CAV	T	ERAP2	440	Atherosclerosis	circulatory system	604	33376	3	0	0	0.00289654	0.887179	2.42827	0.413343	0.0318451	1	0.843089
chr1.161509955.A.G	rs1801274	G	Severity	CAV	G	FCGR2A	257	Testicular dysfunction	endocrine/metabolic	269	11491	1	NA	NA	0	-0.193364	0.824182	0.0900922	0.0318497	1	0.843089
chr1.161509955.A.G	rs1801274	G	Severity	CAV	G	FCGR2A	257.1	Testicular hypofunction	endocrine/metabolic	269	11491	1	NA	NA	0	-0.193364	0.824182	0.0900922	0.0318497	1	0.843089
chr17.45714244.T.C	rs113661667	C	Risk factor	CAV-FE	C	LINC02210-CRHR1	585.1	Acute renal failure	genitourinary	1459	32015	3	0.0148652	54.1909	4.36594	0.126446	1.13479	0.0589143	0.0318519	1	0.843089
chr6.52236941.T.C	rs763780	C	Protective	FCP	C	IL17F	332	Parkinson's disease	neurological	264	35082	3	0	0	1.27847	0.373158	1.45231	0.173866	0.0318541	1	0.843089
chr7.22728630.G.T	rs2066992	T	Protective	CAV-FE	T	IL6	773	NA	NA	4493	28964	3	0	0	0.244998	0.0803434	1.08366	0.0374363	0.0318618	1	0.843089
chr6.160731787.C.T	rs4252128	T	Potential functional effect on protein	FCP + IP	T	PLG	250.3	Insulin pump user	endocrine/metabolic	2093	26922	3	0.0297519	43.2688	3.5254	0.247375	1.28066	0.115266	0.0318634	1	0.843089
chr16.57636629.G.A	rs7499679	A	Severity	CAV	A	ADGRG1	720	Spinal stenosis	musculoskeletal	572	32847	3	0	0	1.04998	0.142035	1.15262	0.0661829	0.0318654	1	0.843089
chr13.73984368.C.T	rs12871414	C	Severity	CAV	T	KLF12	613	Other nonmalignant breast conditions	genitourinary	667	36672	3	0	0	1.23632	0.149504	1.16126	0.0696687	0.0318786	1	0.843089
chr3.146517122.G.A	rs343320	A	Severity	CAV-FE	A	PLSCR1	472	Chronic pharyngitis and nasopharyngitis	respiratory	1373	26534	3	0.0862789	66.9282	6.04745	0.172249	1.18797	0.0802677	0.0318789	1	0.843089
chr12.112919388.G.A	rs10774671	A	Severity (A allele); Protective (G allele)	CAV-FE	G	OAS1	722.9	Other and unspecified disc disorder	musculoskeletal	114	25027	2	0	0	0.0325	-0.320657	0.725672	0.149426	0.0318792	1	0.843089
chr4.71762286.C.T	rs113574864	T	Severity	CAV	T	GC	681.5	Cellulitis and abscess of leg, except foot	dermatologic	629	33623	3	0	0	0.992693	-0.226928	0.796978	0.105749	0.0318796	1	0.843089
chr19.52830722.G.A	rs10411226	G	Severity	CAV	G	ZNF28	530.9	Heartburn	digestive	334	23494	3	0	0	0.471903	-0.185436	0.830742	0.0864139	0.0318801	1	0.843089
chr1.206773552.T.C	rs1800896	C	Severity	FCP	C	IL10	401	Hypertension	circulatory system	15566	21997	3	0	0	1.62118	-0.0405492	0.960262	0.0188966	0.0318851	1	0.843089
chr2.136948486.A.G	rs7605851	G	Severity	CAV-FE	G	THSD7B	440.22	Atherosclerosis of native arteries of the extremities with intermittent claudication	circulatory system	232	33279	3	1.93153e-06	44.7008	3.61669	0.329054	1.38965	0.153347	0.0318881	1	0.843089
chr2.6013310.G.A	rs73910904	A	Risk factor	CAV	A	-	300	Anxiety disorders	mental disorders	5298	24348	3	0.0373469	68.4567	6.3405	0.158307	1.17153	0.0737785	0.0318963	1	0.843089
chr12.8608014.A.G	rs11613792	A	Severity	CAV	G	AICDA	626	Disorders of menstruation and other abnormal bleeding from female genital tract	genitourinary	2293	29203	3	0	0	0.550737	0.0928793	1.09733	0.0432865	0.031898	1	0.843089
chr17.9267091.C.T	rs34761447	C	Severity	CAV	T	STX8	604	Disorders of penis	genitourinary	239	33584	3	1.87611e-06	20.3072	2.50964	0.410768	1.50798	0.191443	0.0319012	1	0.843089
chrX.12885540.A.T	rs179008	T	Severity; Risk factor	CAV	T	TLR7	496	Chronic airway obstruction	respiratory	2102	28735	3	0.000815139	0	1.87993	-0.111299	0.894671	0.0518724	0.0319024	1	0.843089
chr10.36988942.A.G	rs2091431	G	Severity	CAV	A	-	571.8	Liver abscess and sequelae of chronic liver disease	digestive	297	32444	3	0	0	0.12075	0.189839	1.20905	0.0884783	0.0319053	1	0.843089
chr5.96909661.C.T	rs150892504	T	Severity	CAV	T	ERAP2	536	Disorders of function of stomach	digestive	420	36035	3	0	0	0.00271492	1.14897	3.15494	0.535506	0.0319066	1	0.843089
chr13.23084699.A.G	rs1984162	G	Severity	CAV	G	-	381.1	Otitis media	sense organs	251	36056	3	0	0	0.476799	-0.251545	0.777599	0.117239	0.0319068	1	0.843089
chr13.23084699.A.G	rs1984162	G	Severity	CAV	G	-	345.1	Epilepsy	neurological	219	34981	3	0.0518091	49.8805	3.99046	-0.274406	0.760023	0.127898	0.031913	1	0.843089
chr3.126118894.C.T	rs1868132	T	Severity	CAV	T	ALDH1L1	600	Hyperplasia of prostate	genitourinary	1537	26720	2	0	0	0.00667314	0.143368	1.15415	0.066823	0.0319142	1	0.843089
chrX.15602217.T.C	rs190509934	C	Protective	CAV	C	ACE2	189.21	Malignant neoplasm of bladder	neoplasms	120	38959	3	0	0	0.000792067	1.64481	5.18001	0.766639	0.0319146	1	0.843089
chr9.3320390.C.A	rs72699049	A	Severity	CAV	A	RFX3	531	Peptic ulcer (excl. esophageal)	digestive	501	38331	3	0	0	0.112025	0.348462	1.41689	0.162426	0.0319241	1	0.843089
chr19.39248147.C.T	rs12979860	C	Severity (C allele)*Conflicting; Risk factor (T allele)*Conflicting	CAV	C	IFNL4	790.6	Other abnormal blood chemistry	symptoms	803	7783	1	NA	NA	0	-0.118182	0.888535	0.0550875	0.0319254	1	0.843089
chrX.15600835.T.C	rs4646116	C	Risk factor	FCP + IP	C	ACE2	585	Renal failure	genitourinary	3566	32103	3	0.738141	78.9903	9.51941	0.579796	1.78567	0.270272	0.0319345	1	0.843089
chr4.153687301.A.G	rs1898830	G	Severity; Risk factor	CAV	G	TLR2	172.1	Melanomas of skin, dx or hx	neoplasms	134	27685	2	0	0	0.417598	0.270841	1.31107	0.126256	0.0319389	1	0.843089
chr17.8109899.C.T	rs151256885	T	Severity	CAV	T	ALOXE3	379	Other disorders of eye	sense organs	1071	33391	3	0.0170189	39.7282	3.3183	0.262786	1.30055	0.122501	0.0319396	1	0.843089
chr1.20166359.C.T	rs72663004	T	Severity	CAV	T	PLA2G2C	705.3	Hidradenitis	dermatologic	154	21156	2	0	0	0.438454	-1.0906	0.336016	0.508406	0.0319423	1	0.843089
chr2.167953627.G.A	rs7595310	A	Severity	CAV-FE	G	STK39	365.1	Open-angle glaucoma	sense organs	102	7738	1	NA	NA	0	-0.372467	0.689033	0.173637	0.0319459	1	0.843089
chr5.132485305.G.A	rs17622656	A	Risk factor	FCP + IP	A	IRF1	208	Benign neoplasm of colon	neoplasms	1420	35184	3	0	0	0.00189855	0.101756	1.10711	0.0474371	0.0319469	1	0.843089
chr10.52771475.C.T	rs1800450	T	Severity	CAV	T	MBL2	250.3	Insulin pump user	endocrine/metabolic	2097	26941	3	0	0	1.15086	0.114096	1.12086	0.05319	0.0319482	1	0.843089
chr17.42362183.A.G	rs744166	G	Risk factor; Severity	CAV	A	STAT3	443.7	Peripheral angiopathy in diseases classified elsewhere	circulatory system	285	7999	1	NA	NA	0	0.197766	1.21868	0.0921992	0.0319543	1	0.843089
chr7.22728408.A.G	rs2069837	G	Severity	CAV-FE	G	IL6	365.2	Primary angle-closure glaucoma	sense organs	149	34083	3	0	0	0.654556	0.359721	1.43293	0.167704	0.0319554	1	0.843089
chr11.88436431.C.T	rs72953026	T	Severity	CAV-FE	T	-	280.1	Iron deficiency anemias, unspecified or not due to blood loss	hematopoietic	2240	28937	3	0	0	0.872073	0.105678	1.11146	0.0492681	0.0319565	1	0.843089
chr5.124614711.G.T	rs4240376	G	Severity	CAV	T	-	070.9	Hepatitis NOS	infectious diseases	117	27981	3	0	0	0.406384	0.320759	1.37817	0.149544	0.0319598	1	0.843089
chr17.27263807.T.C	rs60811869	C	Severity	CAV	C	-	070.9	Hepatitis NOS	infectious diseases	117	27917	3	0	0	0.0414382	0.723157	2.06093	0.33716	0.031965	1	0.843089
chr5.174562335.T.A	rs2220543	T	Severity	CAV	A	SUMO2P6	585.4	Chronic kidney disease, Stage I or II	genitourinary	625	31793	3	0	0	1.48832	0.128172	1.13675	0.0597589	0.0319677	1	0.843089
chr21.41465040.G.A	rs17001042	A	Possible functional consequences	FCP + IP	A	TMPRSS2	871	Open wounds of extremities	injuries & poisonings	227	37572	3	0.294831	58.4591	4.81453	0.434845	1.54472	0.202745	0.0319698	1	0.843089
chr17.34252769.A.G	rs1024611	G	Risk factor	CAV	G	CCL2	008	Intestinal infection	infectious diseases	730	37440	3	0	0	1.16793	0.125049	1.1332	0.0583041	0.0319715	1	0.843089
chr17.63488670.G.A	rs4343	G	Severity; Risk factor	CAV	G	ACE	395.2	Nonrheumatic aortic valve disorders	circulatory system	508	23135	2	0	0	0.0128567	-0.152497	0.858562	0.0711035	0.0319754	1	0.843089
chr6.30887474.G.A	rs4618569	AG genotype	Severity	CAV	A	DDR1	550	Abdominal hernia	digestive	1987	36471	3	0	0	0.838731	0.0786753	1.08185	0.0366842	0.0319798	1	0.843089
chr5.174562335.T.A	rs2220543	T	Severity	CAV	A	SUMO2P6	747	Cardiac and circulatory congenital anomalies	congenital anomalies	402	38365	3	0.00410592	15.2855	2.36087	0.159021	1.17236	0.0741492	0.0319842	1	0.843089
chr1.155175305.G.A	rs7528026	A	Severity	CAV	A	TRIM46	539	Bariatric surgery	digestive	664	38462	3	0.189789	27.5756	2.7615	0.414762	1.51401	0.193401	0.0319871	1	0.843089
chr12.112919388.G.A	rs10774671	A	Severity (A allele); Protective (G allele)	CAV-FE	A	OAS1	539	Bariatric surgery	digestive	199	8954	1	NA	NA	0	0.220283	1.24643	0.102718	0.0319892	1	0.843089
chrX.15602217.T.C	rs190509934	C	Protective	CAV	C	ACE2	729	Other disorders of soft tissues	musculoskeletal	1179	29403	3	8.47224e-07	23.5339	2.61554	0.518967	1.68029	0.241995	0.0319902	1	0.843089
chr17.27660155.T.C	rs117217714	C	Severity	CAV	C	NOS2P1	694.2	Other dyschromia	dermatologic	795	32329	3	0.0312243	4.45816	2.09332	0.618583	1.8563	0.288449	0.0319915	1	0.843089
chr15.60902209.A.G	rs4774377	G	Risk factor	CAV-FE	G	RORA	687	Symptoms affecting skin	dermatologic	498	28506	3	0	0	0.829587	0.145331	1.15642	0.0677688	0.0319917	1	0.843089
chr2.195519781.A.G	rs74417002	G	Severity	CAV	G	-	070.3	Viral hepatitis C	infectious diseases	2821	27958	3	0.00501508	13.3422	2.30793	0.152149	1.16433	0.070949	0.0319937	1	0.843089
chr1.161509955.A.G	rs1801274	G	Severity	CAV	A	FCGR2A	428.4	Heart failure with preserved EF [Diastolic heart failure]	circulatory system	370	13509	1	NA	NA	0	0.166472	1.18113	0.0776283	0.031995	1	0.843089
chr11.320772.A.G	rs12252	G	Severity; Risk factor	CAV	G	IFITM3	379	Other disorders of eye	sense organs	1030	32217	3	0.0046575	10.8827	2.24423	-0.147406	0.862944	0.0687384	0.0319974	1	0.843089
chr11.1219991.G.T	rs35705950	T	Protective	CAV	T	MUC5B	427.7	Tachycardia NOS	circulatory system	639	29332	3	0	0	0.598401	-0.298345	0.742045	0.139127	0.0319997	1	0.843089
chr11.611919.C.G	rs702966	C	Severity in African-Americans	CAV	G	PHRF1	286.8	Hypercoagulable state	hematopoietic	205	27291	2	0	0	0.449344	-0.23702	0.788976	0.110529	0.0320008	1	0.843089
chr1.206773552.T.C	rs1800896	C	Severity	FCP	C	IL10	429.3	Symptoms involving cardiovascular system	circulatory system	665	34149	3	0.00889176	45.1327	3.64516	0.125909	1.13418	0.0587157	0.0320029	1	0.843089
chr17.27263807.T.C	rs60811869	C	Severity	CAV	C	-	717	Polymyalgia Rheumatica	musculoskeletal	122	39075	3	0	0	0.660316	0.634921	1.88687	0.29609	0.032005	1	0.843089
chr6.31575324.G.A	rs361525	G	Severity	CAV-FE	A	TNF	458.1	Orthostatic hypotension	circulatory system	161	36314	3	0	0	0.13068	0.456187	1.57805	0.212745	0.0320096	1	0.843089
chr11.14893332.A.G	rs10741657	G	Severity	CAV	A	CYP2R1	706	Diseases of sebaceous glands	dermatologic	2403	33153	3	0	0	0.183234	0.0704891	1.07303	0.0328749	0.03202	1	0.843089
chr1.3081749.G.A	rs12745140	A	Severity	CAV	A	PRDM16	433.11	Occlusion of cerebral arteries, with cerebral infarction	circulatory system	132	35284	3	0	0	0.573492	0.529657	1.69835	0.247028	0.0320233	1	0.843089
chr18.6461231.C.G	rs11659676	G	Severity	CAV-FE	C	RPL6P27	536	Disorders of function of stomach	digestive	113	7998	1	NA	NA	0	0.288929	1.335	0.134761	0.0320317	1	0.843089
chr5.132485305.G.A	rs17622656	A	Risk factor	FCP + IP	A	IRF1	610.4	Benign neoplasm of breast	genitourinary	230	33296	3	0.0017622	19.3973	2.48131	0.253286	1.28825	0.118138	0.0320344	1	0.843089
chr21.41660268.A.T	rs2252109	A	Severity	CAV	T	-	495	Asthma	respiratory	991	9951	1	NA	NA	0	-0.101674	0.903324	0.0474238	0.0320367	1	0.843089
chr8.97128242.T.C	rs7817272	C	Severity	CAV	C	CPQ	165	Cancer within the respiratory system	neoplasms	314	38915	3	0	0	1.19602	0.190461	1.20981	0.0888384	0.0320407	1	0.843089
chr1.206773552.T.C	rs1800896	C	Severity	FCP	C	IL10	686.1	Carbuncle and furuncle	dermatologic	141	21619	2	0	0	0.186646	0.264408	1.30266	0.123331	0.0320416	1	0.843089
chr2.45584979.T.C	-	HLA-A*02:02	Protective	IP	C	HLA-A	316	Substance addiction and disorders	mental disorders	901	24753	2	0	0	0.222601	-0.114533	0.891782	0.0534234	0.0320427	1	0.843089
chrX.15581240.G.A	rs147464721	A	Severity	CAV	A	ACE2	280.1	Iron deficiency anemias, unspecified or not due to blood loss	hematopoietic	2265	29295	3	0	0	0.0718863	-0.905224	0.404451	0.42225	0.032048	1	0.843089
chr10.52771482.G.A	rs5030737	A	Potential functional effect on protein	FCP + IP	A	MBL2	731	Osteitis deformans and osteopathies associated with other disorders classified elsewhere	musculoskeletal	644	32166	3	0	0	0.666793	0.304279	1.35565	0.141934	0.0320482	1	0.843089
chr11.114726432.A.T	rs1712779	T	Severity	CAV-FE	T	-	433	Cerebrovascular disease	circulatory system	2181	35886	3	0.00224503	30.9439	2.8962	-0.0794754	0.923601	0.0370726	0.0320507	1	0.843089
chr4.188627868.CTCT.C	rs1734523522	C	Severity	CAV	C	LINC01060	070.3	Viral hepatitis C	infectious diseases	2788	27587	3	0.0084269	53.6101	4.31128	0.102009	1.10739	0.0475858	0.0320584	1	0.843089
chr22.19963748.G.A	rs4680	A	Risk factor	FCP	A	COMT	090	Sexually transmitted infections (not HIV or hepatitis)	infectious diseases	906	37798	3	0.00783863	49.7886	3.98316	-0.108555	0.897129	0.050641	0.0320628	1	0.843089
chrX.15603134.G.A	rs7885856	G;A	Possible functional consequences	FCP + IP	A	ACE2	260.6	Anorexia	endocrine/metabolic	360	25266	3	0.116718	35.2135	3.08706	0.357601	1.4299	0.166828	0.0320702	1	0.843089
chr15.60810211.C.T	rs341419	T	Severity	CAV-FE	T	RORA	479	Other upper respiratory disease	respiratory	1398	26062	3	0.00141142	21.3508	2.54294	-0.105691	0.899703	0.0493072	0.0320712	1	0.843089
chr6.52236941.T.C	rs763780	C	Protective	FCP	C	IL17F	359	Muscular dystrophies and other myopathies	neurological	167	36522	3	0.10664	43.0302	3.51063	0.425552	1.53044	0.198535	0.0320756	1	0.843089
chr7.117611595.T.G	rs150212784	G	Severity	CAV	G	CFTR	706.2	Sebaceous cyst	dermatologic	340	25391	2	0	0	0.00154181	1.60439	4.97481	0.748508	0.0320772	1	0.843089
chr1.206773552.T.C	rs1800896	C	Severity	FCP	C	IL10	562.1	Diverticulosis	digestive	522	28388	3	0	0	1.21713	0.142863	1.15357	0.0666513	0.0320773	1	0.843089
chr1.214663607.G.A	rs143976001	A	Severity	CAV	A	CENPF	285.1	Acute posthemorrhagic anemia	hematopoietic	211	18093	2	0	0	0.000735809	2.36163	10.6083	1.10179	0.0320774	1	0.843089
chr2.162044379.C.T	rs3788979	T	Risk factor	CAV	T	DPP4	695	Erythematous conditions	dermatologic	1438	31662	3	0.023701	60.9428	5.1207	-0.137674	0.871382	0.0642308	0.0320783	1	0.843089
chr17.8109899.C.T	rs151256885	T	Severity	CAV	T	ALOXE3	241.1	Nontoxic uninodular goiter	endocrine/metabolic	1434	30957	3	0.041127	46.1572	3.71452	0.241937	1.27371	0.112875	0.0320807	1	0.843089
chr4.143999443.G.A	rs7683365	A	Risk factor	FCP + IP	A	GYPB	496.21	Obstructive chronic bronchitis	respiratory	459	26044	3	0.0783937	74.777	7.92928	0.170623	1.18604	0.0796069	0.0320872	1	0.843089
chr11.88436431.C.T	rs72953026	T	Severity	CAV-FE	T	-	502	Postinflammatory pulmonary fibrosis	respiratory	174	36416	3	0.0322374	21.0652	2.53374	0.311632	1.36565	0.145399	0.0320898	1	0.843089
chr12.52726315.TC.T	rs5798227	T	Risk factor	CAV	TC	-	527	Diseases of the salivary glands	digestive	245	37279	3	0.0921985	61.0904	5.14013	0.301723	1.35219	0.140777	0.0320911	1	0.843089
chr12.112919388.G.A	rs10774671	A	Severity (A allele); Protective (G allele)	CAV-FE	A	OAS1	356	Hereditary and idiopathic peripheral neuropathy	neurological	144	8344	1	NA	NA	0	0.257334	1.29348	0.120071	0.0320992	1	0.843089
chr11.26675470.T.G	rs10835056	G	Severity	CAV	T	SLC5A12	359	Muscular dystrophies and other myopathies	neurological	163	36146	3	0	0	1.59086	0.245225	1.27791	0.114422	0.0321006	1	0.843089
chr10.52771475.C.T	rs1800450	T	Severity	CAV	T	MBL2	367.9	Blindness and low vision	sense organs	308	34675	3	0	0	0.0135698	0.255348	1.29091	0.119148	0.032103	1	0.843089
chr10.22439346.T.C	-	HLA-A*02:02	Protective	IP	C	HLA-A	225	Benign neoplasm of brain and other parts of nervous system	neoplasms	173	38509	3	1.06001	81.5286	10.8276	0.513264	1.67073	0.239493	0.0321031	1	0.843089
chr6.31575324.G.A	rs361525	G	Severity	CAV-FE	A	TNF	625	Pain and other symptoms associated with female genital organs	genitourinary	138	37728	3	0	0	1.24519	0.498656	1.64651	0.232685	0.0321088	1	0.843089
chr2.195994321.C.T	rs191631470	T	Severity	CAV	T	DNAH7	426.31	Right bundle branch block	circulatory system	136	29549	3	0	0	0.0016491	2.66895	14.4249	1.2454	0.0321089	1	0.843089
chr14.74952741.A.G	rs2268616	G	Risk factor	CAV	G	PGF	418	Nonspecific chest pain	circulatory system	4924	28801	3	0.0422604	75.3784	8.12294	0.113712	1.12043	0.0530614	0.0321103	1	0.843089
chrX.15581269.T.C	rs138390800	C	May destabilize ACE2 protein structure	FCP + IP	C	ACE2	733	Other disorders of bone and cartilage	musculoskeletal	2182	32181	3	0.0806452	0	1.32883	0.729776	2.07462	0.340537	0.0321119	1	0.843089
chr17.27660155.T.C	rs117217714	C	Severity	CAV	C	NOS2P1	246.7	Abnormal results of function study of thyroid	endocrine/metabolic	129	31218	3	0	0	0.210441	1.23131	3.42571	0.57457	0.0321123	1	0.843089
chr9.78543197.A.G	rs7027911	A	Severity	CAV	A	-	395.2	Nonrheumatic aortic valve disorders	circulatory system	455	11703	1	NA	NA	0	0.150947	1.16294	0.0704378	0.032114	1	0.843089
chr11.1219991.G.T	rs35705950	T	Protective	CAV	T	MUC5B	716	Other arthropathies	musculoskeletal	197	36243	3	0	0	0.468177	0.383008	1.46669	0.178727	0.0321153	1	0.843089
chr10.52340585.A.T	rs1441121	T	Severity	CAV	A	-	530.2	Esophageal bleeding (varices/hemorrhage)	digestive	238	27262	3	0	0	1.05831	0.215928	1.24101	0.100763	0.0321191	1	0.843089
chr22.49281538.G.A	rs62220604	G	Severity	CAV	A	-	599.4	Urinary incontinence	genitourinary	1510	27694	3	0	0	1.49856	0.11328	1.11995	0.0528628	0.0321206	1	0.843089
chr15.33615902.C.T	rs12593288	C	Severity	CAV	T	RYR3	327.41	Organic or persistent insomnia	neurological	615	30253	3	6.66758e-06	39.0349	3.28056	0.173041	1.18891	0.080752	0.0321237	1	0.843089
chr12.47903511.T.C	rs11574018	C	Severity	CAV	C	VDR	136	Other infectious and parasitic diseases	infectious diseases	503	37275	3	0	0	0.00205172	2.50042	12.1877	1.16686	0.0321237	1	0.843089
chr1.244873270.T.C	rs12130553	C	Severity	CAV	T	-	512.9	Other dyspnea	respiratory	2611	11383	2	0.00997006	73.1563	3.72526	0.0771913	1.08025	0.0360229	0.0321261	1	0.843089
chr10.43519603.G.T	rs10793436	G	Severity	CAV	G	-	707	Chronic ulcer of skin	dermatologic	311	8563	1	NA	NA	0	-0.182075	0.833539	0.0849691	0.0321265	1	0.843089
chr6.160716758.G.A	rs4252187	A	Potential functional effect on protein	FCP + IP	A	PLG	564.1	Irritable Bowel Syndrome	digestive	454	28383	3	0	0	0.00273874	2.39806	11.0018	1.11912	0.0321284	1	0.843089
chr3.146517122.G.A	rs343320	A	Severity	CAV-FE	A	PLSCR1	721.1	Spondylosis without myelopathy	musculoskeletal	2109	33143	3	0.0157219	53.8412	4.33287	0.140871	1.15128	0.0657423	0.0321305	1	0.843089
chr8.37849759.C.T	rs138763430	T	Severity	CAV	T	BRF2	594	Urinary calculus	genitourinary	1308	37193	3	1.50484	77.041	8.71117	0.806947	2.24106	0.376594	0.0321334	1	0.843089
chr5.32750877.T.C	rs1173773	C	Protective	CAV	C	NPR3	585.3	Chronic renal failure [CKD]	genitourinary	1542	24754	2	0	0	0.797182	0.086308	1.09014	0.0402795	0.0321351	1	0.843089
chr9.133449836.G.A	rs139951127	A	Severity	CAV-FE	A	ADAMTS13	564.1	Irritable Bowel Syndrome	digestive	388	21485	2	0	0	0.00124485	2.47955	11.9359	1.15723	0.0321405	1	0.843089
chr17.9267091.C.T	rs34761447	C	Severity	CAV	T	STX8	681.5	Cellulitis and abscess of leg, except foot	dermatologic	626	33413	3	1.74582e-07	21.7623	2.55631	-0.32727	0.720889	0.15275	0.0321523	1	0.843089
chr3.101705614.T.C	rs11919389	C	Risk factor	CAV	C	PDCL3P4	947	Urticaria	dermatologic	479	31013	3	0	0	0.726984	0.150928	1.16291	0.0704446	0.0321531	1	0.843089
chr22.41925447.G.A	rs61756766	A	Severity	CAV	A	TNFRSF13C	250.24	Type 2 diabetes with neurological manifestations	endocrine/metabolic	1540	26968	3	0	0	0.928853	0.352399	1.42248	0.164493	0.0321662	1	0.843089
chr13.102695866.A.G	rs599976	G	Severity	CAV-FE	G	METTL21C	726.3	Bursitis	musculoskeletal	261	29369	3	0	0	0.618877	-0.319927	0.726202	0.149338	0.0321689	1	0.843089
chr14.35401887.C.T	rs696	CC genotype	Severity	CAV	C	NFKBIA	792	Abnormal Papanicolaou smear of cervix and cervical HPV	genitourinary	154	8169	1	NA	NA	0	0.255553	1.29118	0.11929	0.0321707	1	0.843089
chrX.15587729.C.T	rs4646140	T	Severity	CAV	T	ACE2	727.6	Rupture of tendon, nontraumatic	musculoskeletal	148	29376	3	1.04896	63.3039	5.45017	0.60451	1.83036	0.282187	0.0321745	1	0.843089
chr21.41465921.C.T	rs62217525	C	Possible functional consequences	FCP + IP	T	TMPRSS2	938	Dermatitis due to solar radiation	dermatologic	117	23158	2	0	0	0.282025	0.529786	1.69857	0.247306	0.0321749	1	0.843089
chr9.133251249.A.G	rs7849280	G	Protective	CAV	G	ABO	300.11	Generalized anxiety disorder	mental disorders	1126	24316	3	0	0	0.0767532	0.136494	1.14625	0.0637167	0.0321767	1	0.843089
chr10.36988942.A.G	rs2091431	G	Severity	CAV	A	-	564.1	Irritable Bowel Syndrome	digestive	452	28013	3	0.016913	49.4145	3.9537	0.155506	1.16825	0.072595	0.0321857	1	0.843089
chr17.45422978.G.C	rs1230082	G	Severity	CAV	C	ARHGAP27	530.1	Esophagitis, GERD and related diseases	digestive	1779	6578	1	NA	NA	0	-0.0837597	0.919652	0.0391035	0.0321937	1	0.843089
chr2.60480453.A.G	rs1123573	A	Severity	CAV-FE	G	BCL11A	281.1	Megaloblastic anemia	hematopoietic	245	29292	3	0	0	1.28061	0.205704	1.22839	0.0960347	0.0321954	1	0.843089
chr5.159315942.T.G	rs3212227	T	Severity	FCP	G	IL12B	735.21	Hammer toe (acquired)	musculoskeletal	384	35940	3	0.0163294	42.4837	3.47728	0.16612	1.18071	0.0775564	0.0321994	1	0.843089
chr2.74462906.CA.C	rs765427546	C	Severity	CAV	C	MOGS	618.2	Uterine/Uterovaginal prolapse	genitourinary	158	25456	2	0	0	1.16539e-07	2.41065	11.1412	1.12546	0.0321999	1	0.843089
chr4.143999443.G.A	rs7683365	A	Risk factor	FCP + IP	A	GYPB	700	Corns and callosities	dermatologic	361	31610	3	0	0	1.52231	0.192915	1.21278	0.0900685	0.032204	1	0.843089
chrX.15564142.G.A	rs147311723	A	Severity	CAV	A	ACE2	078	Viral warts & HPV	infectious diseases	843	17374	2	0	0	0.439769	0.583474	1.79225	0.272417	0.0322064	1	0.843089
chr7.117611595.T.G	rs150212784	G	Severity	CAV	G	CFTR	379	Other disorders of eye	sense organs	751	25702	2	0	0	0.00371637	1.31849	3.73776	0.615592	0.0322081	1	0.843089
chr14.74952741.A.G	rs2268616	G	Risk factor	CAV	G	PGF	722.9	Other and unspecified disc disorder	musculoskeletal	146	32709	3	0.0645229	0	1.42291	0.51421	1.67232	0.240082	0.0322084	1	0.843089
chr17.27660155.T.C	rs117217714	C	Severity	CAV	C	NOS2P1	295	Schizophrenia and other psychotic disorders	mental disorders	655	24335	3	0.110596	0	1.86406	0.807427	2.24213	0.376993	0.032213	1	0.843089
chrX.15589409.C.T	rs148771870	T	interindividual clinical variability; may destabilize ACE2 protein structure	CAV-FE	T	ACE2	426.9	Cardiac pacemaker/device in situ	circulatory system	983	29648	3	0	0	0.00279474	2.54039	12.6846	1.18612	0.0322131	1	0.843089
chr11.611919.C.G	rs702966	C	Severity in African-Americans	CAV	C	PHRF1	110.11	Dermatophytosis of nail	infectious diseases	633	7125	1	NA	NA	0	-0.129225	0.878776	0.0603363	0.0322143	1	0.843089
chr11.71456403.G.T	rs12785878	G	Severity	CAV	T	NADSYN1	280.2	Iron deficiency anemia secondary to blood loss (chronic)	hematopoietic	926	18089	2	0	0	0.256776	0.11308	1.11972	0.0527983	0.0322148	1	0.843089
chr5.86011821.T.G	rs4424029	G	Severity	CAV	G	-	772.2	Spasm of muscle	symptoms	606	36202	3	0	0	1.61748	0.13231	1.14146	0.0617771	0.0322148	1	0.843089
chr13.23084699.A.G	rs1984162	G	Severity	CAV	G	-	555.1	Regional enteritis	digestive	562	28321	3	0	0	1.87501	0.146519	1.1578	0.0684116	0.032216	1	0.843089
chr9.133257521.T.TC	rs8176719	TC	Severity; Risk factor	CAV-FE	TC	ABO	110.13	Dermatophytosis of the body	infectious diseases	328	31304	3	0	0	0.428328	0.180573	1.1979	0.084313	0.0322177	1	0.843089
chr10.22439346.T.C	-	HLA-A*02:02	Protective	IP	C	HLA-A	351	Other peripheral nerve disorders	neurological	1214	35047	3	0	0	1.35157	-0.239532	0.786996	0.111843	0.0322194	1	0.843089
chr4.111691870.C.T	rs112641600	C	Severity	CAV	T	-	690	Erythematosquamous dermatosis	dermatologic	598	31866	3	0.024997	37.119	3.18061	0.228778	1.25706	0.106823	0.0322202	1	0.843089
chr4.111691870.C.T	rs112641600	C	Severity	CAV	T	-	690.1	Seborrheic dermatitis	dermatologic	598	31866	3	0.024997	37.119	3.18061	0.228778	1.25706	0.106823	0.0322202	1	0.843089
chr10.52771482.G.A	rs5030737	A	Potential functional effect on protein	FCP + IP	A	MBL2	433.11	Occlusion of cerebral arteries, with cerebral infarction	circulatory system	132	35918	3	0.221699	6.29593	2.13438	0.631516	1.88046	0.294879	0.032225	1	0.843135
chr6.160716758.G.A	rs4252187	A	Potential functional effect on protein	FCP + IP	A	PLG	781.2	Abnormal posture	symptoms	179	38167	3	0	0	0.0012099	2.27528	9.73062	1.06248	0.0322356	1	0.843213
chr15.60845514.G.A	rs17303202	A	Risk factor; Severity	CAV-FE	A	RORA	411.2	Myocardial infarction	circulatory system	526	33099	3	0.0177553	49.2665	3.94217	-0.15947	0.852595	0.0744696	0.0322407	1	0.843213
chr21.41660268.A.T	rs2252109	A	Severity	CAV	A	-	276.14	Hypopotassemia	endocrine/metabolic	697	20394	2	0	0	4.39261e-05	0.125938	1.13421	0.0588115	0.0322436	1	0.843213
chrX.15561454.T.C	rs142017934	C	Severity	CAV	C	ACE2	475.9	Postnasal drip	respiratory	757	26700	3	0.302619	14.3654	2.33551	0.72065	2.05577	0.336539	0.0322455	1	0.843213
chr3.148742201.A.C	rs5186	C	Severity	CAV	C	AGTR1	594.3	Calculus of ureter	genitourinary	109	27992	2	0	0	0.00290881	0.319517	1.37646	0.149214	0.0322472	1	0.843213
chr22.49281538.G.A	rs62220604	G	Severity	CAV	A	-	1010	NA	NA	20741	11347	3	0.00172828	48.3687	3.87362	0.0481423	1.04932	0.0224826	0.0322486	1	0.843213
chr22.24011037.T.C	rs11090305	C	Severity	CAV	C	-	244.1	Secondary hypothyroidism	endocrine/metabolic	892	29271	3	0	0	1.3658	0.121389	1.12906	0.0566896	0.03225	1	0.843213
chr5.132485305.G.A	rs17622656	A	Risk factor	FCP + IP	A	IRF1	561.1	NA	NA	2298	34341	3	0	0	0.980132	0.078973	1.08218	0.0368825	0.0322574	1	0.843213
chr5.1211624.A.G	rs76067074	G	Severity	CAV-FE	G	SLC6A19	280.2	Iron deficiency anemia secondary to blood loss (chronic)	hematopoietic	1107	28673	3	0.0521135	49.7824	3.98267	0.237834	1.2685	0.111081	0.0322663	1	0.843213
chr1.214663607.G.A	rs143976001	A	Severity	CAV	A	CENPF	459.9	Circulatory disease NEC	circulatory system	394	23725	2	0	0	0.000973051	1.74073	5.7015	0.813009	0.0322665	1	0.843213
chr21.41473715.C.A	rs2298661	A	Protective	CAV-FE	A	TMPRSS2	585.32	End stage renal disease	genitourinary	1134	31777	3	0.0029306	5.36771	2.11344	-0.119735	0.887155	0.0559236	0.0322695	1	0.843213
chr17.45422978.G.C	rs1230082	G	Severity	CAV	G	ARHGAP27	721.2	Spondylosis with myelopathy	musculoskeletal	157	25067	2	0	0	0.725712	-0.265089	0.767138	0.123816	0.0322745	1	0.843213
chrX.15564175.T.C	rs41303171	C	Severity; Risk factor	CAV	C	ACE2	530.1	Esophagitis, GERD and related diseases	digestive	7318	28422	3	0	0	0.843926	-0.303551	0.738192	0.141782	0.032276	1	0.843213
chr4.143996657.T.C	rs6840234	C	Protective	FCP + IP	T	GYPB	292.4	Altered mental status	mental disorders	218	27219	3	0.0292354	48.9815	3.92015	0.211444	1.23546	0.0987624	0.0322791	1	0.843213
chr1.155175305.G.A	rs7528026	A	Severity	CAV	A	TRIM46	292.2	Mild cognitive impairment	mental disorders	214	35072	3	0	0	0.00105901	0.730958	2.07707	0.341422	0.0322803	1	0.843213
chr9.78543197.A.G	rs7027911	A	Severity	CAV	G	-	195.1	Malignant neoplasm, other	neoplasms	109	23004	2	0	0	0.015337	0.331789	1.39346	0.154977	0.0322822	1	0.843213
chr17.63488670.G.A	rs4343	G	Severity; Risk factor	CAV	G	ACE	288	Diseases of white blood cells	hematopoietic	358	22409	2	0	0	0.109396	0.170035	1.18535	0.0794224	0.0322822	1	0.843213
chr12.112919388.G.A	rs10774671	A	Severity (A allele); Protective (G allele)	CAV-FE	G	OAS1	595	Hydronephrosis	genitourinary	149	27687	2	0.00655969	16.5177	1.19786	-0.27163	0.762136	0.126881	0.032288	1	0.843213
chr10.76490426.T.C	rs114026383	C	Risk factor for European population	CAV	C	LRMDA	259	Other endocrine disorders	endocrine/metabolic	181	35118	3	0	0	0.716501	0.748168	2.11312	0.349478	0.0322891	1	0.843213
chr4.69615987.C.T	rs7688383	T	Loss of smell and taste	CAV	T	UGT2A1	250.1	Type 1 diabetes	endocrine/metabolic	559	26283	3	0.0054924	31.2479	2.909	0.135487	1.14509	0.0632888	0.0322922	1	0.843213
chr9.133449836.G.A	rs139951127	A	Severity	CAV-FE	A	ADAMTS13	690	Erythematosquamous dermatosis	dermatologic	460	24488	2	0	0	0.00372806	2.49491	12.1206	1.16546	0.0322973	1	0.843213
chr9.133449836.G.A	rs139951127	A	Severity	CAV-FE	A	ADAMTS13	690.1	Seborrheic dermatitis	dermatologic	460	24488	2	0	0	0.00372806	2.49491	12.1206	1.16546	0.0322973	1	0.843213
chr6.52200448.A.G	rs13192246	G	Severity	CAV	A	-	735.3	Hallux valgus (Bunion)	musculoskeletal	149	27223	2	0.483841	92.4312	13.2121	0.274841	1.31632	0.12839	0.0323011	1	0.843213
chr19.50259161.A.G	rs1651553	G	Severity	CAV	A	MYH14	626.2	Dysmenorrhea	genitourinary	160	19380	2	0.110301	71.3889	3.49515	-0.306882	0.735737	0.143361	0.0323042	1	0.843213
chrX.12885540.A.T	rs179008	T	Severity; Risk factor	CAV	T	TLR7	871	Open wounds of extremities	injuries & poisonings	221	36480	3	0.00719501	17.9376	2.43717	0.291243	1.33809	0.136064	0.0323148	1	0.843213
chr1.27373964.C.T	rs141300199	T	Severity	CAV	T	FCN3	443	Peripheral vascular disease	circulatory system	2657	33376	3	0	0	1.2814	0.701806	2.01739	0.327871	0.0323149	1	0.843213
chr2.162044379.C.T	rs3788979	T	Risk factor	CAV	T	DPP4	216.1	Screening for malignant neoplasms of the skin	neoplasms	572	34156	3	0	0	0.0169486	0.189465	1.2086	0.0885197	0.032325	1	0.843213
chr4.143999443.G.A	rs7683365	A	Risk factor	FCP + IP	A	GYPB	622.1	Polyp of corpus uteri	genitourinary	220	33434	3	1.54898e-06	0	1.54522	0.233654	1.26321	0.109166	0.0323266	1	0.843213
chrX.15603134.G.A	rs7885856	G;A	Possible functional consequences	FCP + IP	A	ACE2	381.1	Otitis media	sense organs	251	36155	3	0	0	0.872535	0.460921	1.58553	0.21535	0.0323276	1	0.843213
chr14.74952741.A.G	rs2268616	G	Risk factor	CAV	G	PGF	386.2	Peripheral or central vertigo	sense organs	415	32414	3	0	0	0.231816	0.32231	1.38031	0.15059	0.0323292	1	0.843213
chr22.41925447.G.A	rs61756766	A	Severity	CAV	A	TNFRSF13C	369.5	Conjunctivitis, infectious	sense organs	768	33667	3	1.32488	85.3082	13.613	0.580533	1.78699	0.271238	0.0323296	1	0.843213
chrX.15564175.T.C	rs41303171	C	Severity; Risk factor	CAV	C	ACE2	202	Cancer of other lymphoid, histiocytic tissue	neoplasms	249	38370	3	0	0	0.253568	0.901387	2.46302	0.421149	0.0323301	1	0.843213
chrX.15586459.TAAATC.T	rs755766792	T	Severity	CAV	T	ACE2	586.4	Stricture/obstruction of ureter	genitourinary	619	32105	3	0	0	0.0378908	1.42564	4.16053	0.66612	0.0323372	1	0.843213
chr5.123497022.T.C	rs62377777	T	Severity	CAV	C	-	483	Acute bronchitis and bronchiolitis	respiratory	421	34069	3	0	0	1.61645	-0.185918	0.830342	0.0868686	0.0323373	1	0.843213
chr3.27146807.G.A	rs17317135	G	Severity	CAV	A	NEK10	274	Gout and other crystal arthropathies	endocrine/metabolic	863	37371	3	0	0	1.00951	0.301816	1.35231	0.141025	0.0323416	1	0.843213
chr6.158608455.C.T	rs117665206	T	Severity	CAV	T	TMEM181	371	Inflammation of the eye	sense organs	799	33665	3	1.02584	53.6728	4.31712	0.649138	1.91389	0.303314	0.0323425	1	0.843213
chr3.146517122.G.A	rs343320	A	Severity	CAV-FE	A	PLSCR1	389.4	Tinnitus	sense organs	404	34805	3	0.269368	76.817	8.62701	0.299737	1.3495	0.140055	0.0323434	1	0.843213
chr20.50172836.A.G	rs6122883	G	Severity	CAV-FE	G	LINC01273	443	Peripheral vascular disease	circulatory system	2639	32898	3	0.00216323	29.0861	2.82032	0.0738137	1.07661	0.034491	0.0323478	1	0.843247
chr22.22210343.A.T	rs5757427	T	Severity	CAV	A	IGLV10-54	747	Cardiac and circulatory congenital anomalies	congenital anomalies	269	25426	3	1.25239e-06	0	1.7887	0.205982	1.22873	0.096256	0.0323593	1	0.843332
chr10.89010241.T.C	rs982764	T	Severity	CAV-FE	C	FAS	696	Psoriasis and related disorders	dermatologic	690	31296	3	0	0	1.39943	0.124273	1.13232	0.0580732	0.0323603	1	0.843332
chr9.78543197.A.G	rs7027911	A	Severity	CAV	G	-	293.1	Swelling, mass, or lump in head and neck [Space-occupying lesion, intracranial NOS]	mental disorders	348	24719	2	0	0	0.494077	0.182395	1.20009	0.0852341	0.0323604	1	0.843332
chr5.124614711.G.T	rs4240376	G	Severity	CAV	T	-	401.22	Hypertensive chronic kidney disease	circulatory system	160	21990	3	0.179013	75.1863	8.06005	0.301496	1.35188	0.140898	0.0323691	1	0.843396
chr14.80203237.T.C	rs225014	C	Severity	CAV	C	DIO2	090	Sexually transmitted infections (not HIV or hepatitis)	infectious diseases	877	36819	3	0	0	1.03106	0.107221	1.11318	0.0501081	0.0323707	1	0.843396
chr5.21768177.G.A	-	HLA-A*02:02	Protective	IP	A	HLA-A	619.5	Noninflammatory disorders of vulva and perineum	genitourinary	124	33260	3	1.26086e-06	0	1.93564	0.304043	1.35533	0.142093	0.0323756	1	0.843396
chr1.161509955.A.G	rs1801274	G	Severity	CAV	A	FCGR2A	256.4	Polycystic ovaries	endocrine/metabolic	199	14227	1	NA	NA	0	-0.226847	0.797043	0.106017	0.0323765	1	0.843396
chr17.35880776.C.T	rs2107538	T	Risk factor; Severity	FCP	T	CCL5	473.4	Voice disturbance	respiratory	733	26551	3	0.000880842	18.4229	2.45167	0.127414	1.13589	0.0595476	0.0323785	1	0.843396
chr11.14893332.A.G	rs10741657	G	Severity	CAV	A	CYP2R1	276.12	Hyposmolality and/or hyponatremia	endocrine/metabolic	356	34275	3	0.00569371	2.77223	2.05703	0.17309	1.18897	0.0808962	0.0323824	1	0.843419
chr13.33129529.C.G	rs34425674	G	Risk factor	CAV	G	STARD13	563	NA	NA	4652	31791	3	0.0958052	68.1969	6.2887	0.230329	1.25901	0.10765	0.032387	1	0.843457
chr11.88824823.A.G	rs10831496	G	Severity	CAV-FE	A	GRM5	571.51	Cirrhosis of liver without mention of alcohol	digestive	1002	21136	2	0	0	0.252203	0.110627	1.11698	0.051707	0.0323957	1	0.843603
chr17.45422978.G.C	rs1230082	G	Severity	CAV	G	ARHGAP27	079	Viral infection	infectious diseases	571	21591	2	0	0	0.169723	-0.135675	0.873126	0.0634165	0.0324009	1	0.843614
chr10.104263031.C.A	rs4925	A	Protective for neurological complications of long COVID	CAV	A	GSTO1	724.8	Other symptoms referable to back	musculoskeletal	251	33346	3	0	0	0.705567	-0.263514	0.768347	0.123173	0.0324046	1	0.843614
chr2.195519781.A.G	rs74417002	G	Severity	CAV	G	-	117	Mycoses	infectious diseases	121	31350	3	2.73119e-06	0	1.7836	0.578278	1.78297	0.270305	0.0324068	1	0.843614
chr14.94566450.G.A	rs2093266	A	Risk factor for acute kidney injury	CAV	A	SERPINA4	736	Other acquired deformities of limbs	musculoskeletal	125	35919	3	0	0	0.0229874	0.337874	1.40196	0.157934	0.0324087	1	0.843614
chr11.320772.A.G	rs12252	G	Severity; Risk factor	CAV	G	IFITM3	418	Nonspecific chest pain	circulatory system	4808	28122	3	0	0	0.358551	-0.0696782	0.932694	0.0325713	0.0324153	1	0.843705
chr1.156125675.T.C	rs581342	C	Severity	CAV	T	LMNA	272	Disorders of lipoid metabolism	endocrine/metabolic	3279	5519	1	NA	NA	0	-0.0777494	0.925196	0.0363452	0.0324202	1	0.843726
chr1.155175305.G.A	rs7528026	A	Severity	CAV	A	TRIM46	426.3	Bundle branch block	circulatory system	291	29591	3	0.469685	41.5245	3.42024	0.629379	1.87645	0.294218	0.0324226	1	0.843726
chr7.117611595.T.G	rs150212784	G	Severity	CAV	G	CFTR	175	Acquired absence of breast	neoplasms	148	25324	2	0	0	0.0571359	1.3302	3.7818	0.621843	0.0324255	1	0.843726
chr2.195519781.A.G	rs74417002	G	Severity	CAV	G	-	350.3	Lack of coordination	neurological	182	33448	3	0	0	0.845721	0.472339	1.60374	0.220817	0.0324313	1	0.843798
chr19.31533051.C.A	rs8105499	C	Severity	CAV	A	LINC02841	338.2	Chronic pain	neurological	5876	28163	3	0	0	0.267438	0.0541018	1.05559	0.0252931	0.0324364	1	0.843839
chr9.87724615.A.G	rs3128509	A;G	Possible functional consequences	FCP + IP	A	CTSL	949	Allergies, other	injuries & poisonings	1013	30436	3	0.00120262	0	1.90677	-0.11052	0.895369	0.0516699	0.0324391	1	0.843839
chr4.67963489.G.A	rs6552134	G	Possible functional consequences	FCP + IP	G	TMPRSS11A	053.1	Herpes zoster with nervous system complications	infectious diseases	116	21534	2	0.436603	79.9674	4.99186	-0.324447	0.722927	0.151688	0.0324433	1	0.843854
chr9.132278286.T.C	rs11243705	C	Severity	CAV	C	SETX	289.4	Lymphadenitis	hematopoietic	546	33942	3	0.0110167	28.4902	2.79682	0.181478	1.19899	0.0848479	0.0324468	1	0.843854
chr15.34253720.A.G	rs2705343	G	Severity	CAV-FE	G	SLC12A6	601.1	Prostatitis	genitourinary	159	34688	3	0.0211947	14.3708	2.33565	-0.374789	0.687434	0.17523	0.0324491	1	0.843854
chr12.112919388.G.A	rs10774671	A	Severity (A allele); Protective (G allele)	CAV-FE	A	OAS1	536	Disorders of function of stomach	digestive	119	8452	1	NA	NA	0	0.28216	1.32599	0.131925	0.0324524	1	0.843859
chr15.100233816.G.A	rs143434383	A	Risk factor	CAV	A	ADAMTS17	172.21	Basal cell carcinoma	neoplasms	276	27813	2	1.16107	79.84	4.96032	0.7889	2.20097	0.368862	0.0324565	1	0.843886
chr2.162267541.C.T	rs1990760	T	Risk factor; Severity	CAV	T	IFIH1	174.1	Breast cancer [female]	neoplasms	720	23420	2	0	0	7.01215e-05	-0.142925	0.866819	0.0668338	0.0324749	1	0.844186
chr6.31153649.G.A	rs143334143	A	Severity; Risk factor	CAV-FE	A	CCHCR1	593.1	Gross hematuria	genitourinary	422	32001	3	0.158889	74.7889	7.93303	0.246773	1.27989	0.115397	0.0324789	1	0.844186
chr13.102695866.A.G	rs599976	G	Severity	CAV-FE	G	METTL21C	577.2	Chronic pancreatitis	digestive	115	38619	3	0	0	0.231066	-0.515437	0.59724	0.241038	0.032484	1	0.844186
chr11.784340.C.G	rs7104929	G	Severity	CAV-FE	G	-	706.1	Acne	dermatologic	747	32818	3	0	0	1.55408	-0.132718	0.875712	0.0620641	0.0324848	1	0.844186
chr5.180810828.C.T	rs113791144	T	Severity	CAV	T	-	333.4	Torsion dystonia	neurological	132	26660	2	0	0	0.312941	-0.663121	0.515241	0.310105	0.0324862	1	0.844186
chrX.15600857.A.G	rs73635825	G	Risk factor*Conflicting; Protective*Conflicting	FCP + IP	G	ACE2	578.9	Hemorrhage of gastrointestinal tract	digestive	394	22201	2	0.0557137	4.33298	1.04529	1.66665	5.29442	0.779404	0.0324868	1	0.844186
chrX.15596127.G.T	rs146598386	T	Severity	CAV	T	ACE2	519	Other diseases of respiratory system, not elsewhere classified	respiratory	308	38276	3	0	0	0.00151434	1.11948	3.06327	0.523533	0.0324906	1	0.844203
chr4.67963885.A.G	rs17088850	G	Possible functional consequences	FCP + IP	G	TMPRSS11A	252.1	Hyperparathyroidism	endocrine/metabolic	195	8409	1	NA	NA	0	0.270457	1.31056	0.126487	0.0324994	1	0.844282
chr19.50259161.A.G	rs1651553	G	Severity	CAV	A	MYH14	450	Noninfectious disorders of lymphatic channels	circulatory system	235	38294	3	1.6327e-06	0	1.8914	0.212604	1.23689	0.099431	0.0324999	1	0.844282
chr1.205208489.G.A	rs11240388	G	Severity	CAV-FE	A	DSTYK	697	Sarcoidosis	dermatologic	380	21325	2	0	0	0.313045	-0.202609	0.816597	0.0947609	0.032508	1	0.84432
chr11.71456403.G.T	rs12785878	G	Severity	CAV	G	NADSYN1	464	Acute sinusitis	respiratory	165	10668	1	NA	NA	0	-0.278636	0.756815	0.130323	0.0325134	1	0.84432
chr13.73984368.C.T	rs12871414	C	Severity	CAV	T	KLF12	571.5	Other chronic nonalcoholic liver disease	digestive	2520	32272	3	0	0	0.153098	-0.0829235	0.920422	0.0387851	0.0325146	1	0.84432
chr17.8109899.C.T	rs151256885	T	Severity	CAV	T	ALOXE3	418	Nonspecific chest pain	circulatory system	4936	29140	3	4.36919e-06	20.3321	2.51042	0.139837	1.15009	0.0654048	0.0325152	1	0.84432
chr1.155197995.A.G	rs41264915	A	Severity	CAV-FE	G	THBS3	592.11	Acute cystitis	genitourinary	564	31905	3	0.0121765	35.5291	3.10217	-0.204704	0.814889	0.0957457	0.0325173	1	0.84432
chr1.155197995.A.G	rs41264915	A	Severity	CAV-FE	G	THBS3	288.2	Elevated white blood cell count	hematopoietic	438	34493	3	9.19464e-07	2.67527	2.05498	-0.224594	0.79884	0.105054	0.0325257	1	0.84432
chr10.28606315.C.T	rs12773860	T	Severity	CAV	T	WAC	601	Inflammatory diseases of prostate	genitourinary	335	34995	3	0	0	0.0322839	0.288524	1.33446	0.134958	0.0325263	1	0.84432
chr6.160716758.G.A	rs4252187	A	Potential functional effect on protein	FCP + IP	A	PLG	715.1	Sacroiliitis NEC	musculoskeletal	336	36184	3	0	0	0.00164493	1.57942	4.85212	0.738799	0.0325316	1	0.84432
chr17.31410594.G.A	rs178840	G	Severity	CAV	G	RAB11FIP4	696	Psoriasis and related disorders	dermatologic	344	18435	2	0	0	0.7884	0.169378	1.18457	0.0792294	0.032532	1	0.84432
chr21.33287378.C.T	rs8178521	T	Severity	CAV-FE	T	IL10RB	411.3	Angina pectoris	circulatory system	1068	32483	3	0.009532	46.3612	3.72865	-0.140268	0.869125	0.065613	0.0325326	1	0.84432
chr7.117611595.T.G	rs150212784	G	Severity	CAV	G	CFTR	291.4	Specific nonpsychotic mental disorders due to brain damage	mental disorders	156	26643	2	0	0	0.050572	1.56894	4.80155	0.733962	0.0325468	1	0.84448
chr7.22728408.A.G	rs2069837	G	Severity	CAV-FE	G	IL6	110.1	Dermatophytosis	infectious diseases	2710	31390	3	0.00417024	46.8997	3.76645	-0.106571	0.898912	0.0498549	0.0325481	1	0.84448
chr2.195994321.C.T	rs191631470	T	Severity	CAV	T	DNAH7	726.4	Calcaneal spur; Exostosis NOS	musculoskeletal	108	18365	2	0	0	0.000735308	2.38643	10.8746	1.11642	0.0325512	1	0.84448
chr2.167953627.G.A	rs7595310	A	Severity	CAV-FE	A	STK39	375.1	Dry eyes	sense organs	1203	25331	2	0	0	0.00558328	-0.105561	0.89982	0.0493835	0.0325516	1	0.84448
chr14.72467521.C.T	rs12587980	T	Severity	CAV	T	RGS6	427.12	Paroxysmal ventricular tachycardia	circulatory system	350	29470	3	0	0	0.378066	-0.178312	0.836681	0.0834195	0.0325543	1	0.84448
chr22.19963748.G.A	rs4680	A	Risk factor	FCP	A	COMT	175	Acquired absence of breast	neoplasms	175	33278	3	9.01913e-09	20.9809	2.53103	-0.241485	0.78546	0.112977	0.0325598	1	0.844506
chr3.27146807.G.A	rs17317135	G	Severity	CAV	A	NEK10	472	Chronic pharyngitis and nasopharyngitis	respiratory	1351	26133	3	0	0	0.73546	0.235328	1.26532	0.110101	0.0325665	1	0.844506
chr12.8608014.A.G	rs11613792	A	Severity	CAV	G	AICDA	470	Septal Deviations/Turbinate Hypertrophy	respiratory	524	24776	3	0	0	1.60276	0.171206	1.18673	0.0801008	0.0325671	1	0.844506
chr13.23084699.A.G	rs1984162	G	Severity	CAV	G	-	649	Other conditions or status of the mother complicating pregnancy, childbirth, or the puerperium	pregnancy complications	283	38432	3	0.00717609	24.0925	2.63478	-0.238325	0.787946	0.111504	0.0325678	1	0.844506
chrX.12886851.C.T	rs5743781	T	Severity; Severity for males	CAV-FE	T	TLR7	574.3	Cholecystitis without cholelithiasis	digestive	185	37305	3	0	0	0.871893	1.55929	4.75542	0.729553	0.0325722	1	0.844538
chr7.54580201.A.C	rs622568	C	Severity; Risk factor	CAV-FE	C	-	574	Cholelithiasis and cholecystitis	digestive	942	37137	3	0	0	0.45109	-0.120823	0.886191	0.0565315	0.032576	1	0.844556
chr7.22728630.G.T	rs2066992	T	Protective	CAV-FE	T	IL6	270	Disorders of protein plasma/amino-acid transport and metabolism	endocrine/metabolic	418	36509	3	0	0	0.882108	-0.281517	0.754638	0.131721	0.0325807	1	0.844597
chr14.76832814.C.CT	rs34279101	CT	Severity	CAV	CT	LRRC74A	735.2	Acquired toe deformities	musculoskeletal	465	35590	3	0	0	1.22558	0.177296	1.19398	0.082959	0.0325861	1	0.844642
chr3.61768231.T.A	rs672699	A	Severity	CAV	T	PTPRG	389.4	Tinnitus	sense organs	402	34840	3	0.0121179	40.4946	3.36104	0.165548	1.18004	0.0774653	0.0325937	1	0.844642
chr9.21206606.C.G	rs28368148	G	Severity	CAV-FE	G	IFNA10	612	Breast conditions, congenital or relating to hormones	genitourinary	340	33396	3	0	0	0.607124	0.904308	2.47022	0.423159	0.0325947	1	0.844642
chr22.24011037.T.C	rs11090305	C	Severity	CAV	C	-	394.7	Disease of tricuspid valve	circulatory system	143	32695	3	0.0193364	24.2582	2.64055	-0.335365	0.715077	0.15693	0.0325949	1	0.844642
chr21.41464802.A.G	rs462574	A	Possible functional consequences	FCP + IP	A	TMPRSS2	225.1	Benign neoplasm of brain, cranial nerves, meninges	neoplasms	168	38640	3	2.45246e-06	21.5518	2.54945	-0.415205	0.660205	0.194299	0.0326031	1	0.844663
chr21.41464802.A.G	rs462574	A	Possible functional consequences	FCP + IP	A	TMPRSS2	241	Nontoxic nodular goiter	endocrine/metabolic	2140	31023	3	7.77036e-06	13.5285	2.3129	-0.107974	0.897651	0.0505279	0.0326051	1	0.844663
chr21.33287378.C.T	rs8178521	T	Severity	CAV-FE	T	IL10RB	716.9	Arthropathy NOS	musculoskeletal	152	35889	3	0	0	0.00396873	0.307539	1.36007	0.143923	0.032611	1	0.844663
chr17.31410594.G.A	rs178840	G	Severity	CAV	G	RAB11FIP4	276.4	Acid-base balance disorder	endocrine/metabolic	124	19626	2	0	0	0.00484426	-0.303654	0.738116	0.142106	0.0326127	1	0.844663
chr17.35880776.C.T	rs2107538	T	Risk factor; Severity	FCP	T	CCL5	284.1	Pancytopenia	hematopoietic	283	29144	3	0	0	0.395186	0.196514	1.21715	0.0919671	0.0326157	1	0.844663
chr21.41660268.A.T	rs2252109	A	Severity	CAV	A	-	430	Intracranial hemorrhage	circulatory system	143	21642	2	0	0	0.891922	-0.279387	0.756247	0.130756	0.0326214	1	0.844663
chr9.81442264.TCAG.T	rs1826292621	T	Severity	CAV	T	-	372	Disorders of conjunctiva	sense organs	266	33552	3	0	0	0.0946579	-0.321382	0.725146	0.15041	0.032622	1	0.844663
chr1.154454494.A.C	rs2228145	A	Risk factor	CAV	C	IL6R	227.3	Benign neoplasm of pituitary gland and craniopharyngeal duct (pouch)	neoplasms	269	38205	3	0	0	1.1517	0.206179	1.22897	0.0964958	0.0326254	1	0.844663
chr6.18015216.C.T	rs140247774	T	Severity	CAV	T	-	389.1	Sensorineural hearing loss	sense organs	1227	34708	3	0.0444015	48.9984	3.92145	0.234205	1.2639	0.109613	0.0326259	1	0.844663
chr1.230710048.A.G	rs699	G	Severity	CAV	G	AGT	317.1	Alcoholism	mental disorders	134	11905	1	NA	NA	0	-0.279704	0.756007	0.130908	0.032627	1	0.844663
chr16.85959043.C.T	rs12444486	C	Severity in African-Americans	CAV	C	-	165.1	Cancer of bronchus; lung	neoplasms	304	37343	3	0.00598927	21.5394	2.54905	0.178474	1.19539	0.0835317	0.0326303	1	0.844667
chr9.131672331.T.G	rs12551879	G	Severity	CAV	G	RAPGEF1	702.2	Seborrheic keratosis	dermatologic	674	37058	3	0	0	0.866577	-0.240553	0.786193	0.112589	0.0326341	1	0.844686
chr1.161509955.A.G	rs1801274	G	Severity	CAV	A	FCGR2A	414	Other forms of chronic heart disease	circulatory system	214	13021	1	NA	NA	0	0.212441	1.23669	0.0994347	0.0326395	1	0.844689
chr1.196673103.G.A	rs800292	A	Severity	CAV	A	CFH	429.2	Abnormal function study of cardiovascular system	circulatory system	250	25997	2	0.0828062	75.7248	4.11944	-0.210406	0.810255	0.0984829	0.0326405	1	0.844689
chr21.41473456.A.G	rs17854725	G	Severity	CAV	A	TMPRSS2	770	Myalgia and myositis unspecified	symptoms	123	13017	1	NA	NA	0	-0.284338	0.752512	0.133091	0.0326454	1	0.844736
chr6.6924962.A.C	rs6933436	C	Severity	CAV	C	-	960.2	Allergy/adverse effect of penicillin	injuries & poisonings	195	35802	3	0	0	0.881733	0.22921	1.25761	0.10729	0.0326496	1	0.844763
chr6.160731787.C.T	rs4252128	T	Potential functional effect on protein	FCP + IP	T	PLG	704.1	Alopecia	dermatologic	904	34563	3	0	0	0.310119	0.321979	1.37986	0.150725	0.0326632	1	0.844959
chr21.41465921.C.T	rs62217525	C	Possible functional consequences	FCP + IP	T	TMPRSS2	617	NA	NA	1035	36266	3	3.65092e-07	0	1.89465	0.261528	1.29891	0.122427	0.0326634	1	0.844959
chr10.52771475.C.T	rs1800450	T	Severity	CAV	T	MBL2	260.6	Anorexia	endocrine/metabolic	360	25251	3	0	0	0.0885852	-0.313819	0.730651	0.146912	0.0326707	1	0.845027
chr14.76832814.C.CT	rs34279101	CT	Severity	CAV	CT	LRRC74A	1013	NA	NA	269	38144	3	8.98415e-07	0	1.8219	0.232087	1.26123	0.10865	0.0326723	1	0.845027
chrX.15587729.C.T	rs4646140	T	Severity	CAV	T	ACE2	418	Nonspecific chest pain	circulatory system	4975	29345	3	0.00301078	0	1.48466	0.116344	1.12338	0.0544682	0.0326791	1	0.845123
chr2.162267541.C.T	rs1990760	T	Risk factor; Severity	CAV	T	IFIH1	696.4	Psoriasis	dermatologic	351	20632	2	0	0	0.298203	0.177504	1.19423	0.0831088	0.0326953	1	0.845327
chr7.22728630.G.T	rs2066992	T	Protective	CAV-FE	T	IL6	722.8	Postlaminectomy syndrome	musculoskeletal	171	33285	3	0	0	1.17476	0.348088	1.41636	0.162982	0.0327005	1	0.845327
chr12.106231175.T.A	rs12823094	A	Severity	CAV	A	-	250.14	Type 1 diabetes with neurological manifestations	endocrine/metabolic	117	25162	3	0	0	0.238027	0.354941	1.4261	0.166193	0.0327027	1	0.845327
chr5.131995059.C.T	rs56162149	T	Severity	CAV-FE	T	ACSL6	425.1	Primary/intrinsic cardiomyopathies	circulatory system	545	28322	2	0	0	0.166873	-0.162052	0.850397	0.0758779	0.0327047	1	0.845327
chr14.74952741.A.G	rs2268616	G	Risk factor	CAV	G	PGF	726.3	Bursitis	musculoskeletal	257	28834	3	2.01976e-06	0	1.39112	0.425854	1.5309	0.199401	0.0327067	1	0.845327
chr1.205208489.G.A	rs11240388	G	Severity	CAV-FE	A	DSTYK	535.2	Atrophic gastritis	digestive	192	23135	2	0	0	0.0523471	0.233298	1.26276	0.10924	0.0327082	1	0.845327
chr6.105878879.T.A	rs9386484	T	Severity	CAV	A	-	580.2	Nephrotic syndrome without mention of glomerulonephritis	genitourinary	293	26593	3	0.0596214	70.1261	6.6948	0.192233	1.21195	0.0900128	0.0327107	1	0.845327
chr4.143996657.T.C	rs6840234	C	Protective	FCP + IP	T	GYPB	741.4	Joint effusions	musculoskeletal	252	27625	3	0.00336945	0	1.8834	-0.208168	0.81207	0.0974764	0.032714	1	0.845327
chr17.42362183.A.G	rs744166	G	Risk factor; Severity	CAV	A	STAT3	367	Disorders of refraction and accommodation; blindness and low vision	sense organs	454	8125	1	NA	NA	0	-0.166832	0.846342	0.0781209	0.0327151	1	0.845327
chr22.19963748.G.A	rs4680	A	Risk factor	FCP	A	COMT	189.2	Cancer of bladder	neoplasms	144	38962	3	0	0	1.19614	0.263204	1.30109	0.123257	0.0327269	1	0.845552
chr17.8109899.C.T	rs151256885	T	Severity	CAV	T	ALOXE3	687	Symptoms affecting skin	dermatologic	502	29036	3	0.0234294	21.1949	2.53791	-0.562411	0.569834	0.263383	0.0327337	1	0.845646
chr6.41534945.A.C	rs1886814	C	Severity	CAV-FE	C	FOXP4-AS1	195	Cancer, suspected or other	neoplasms	476	35093	3	0.0693074	59.754	4.96944	0.240516	1.2719	0.112641	0.0327409	1	0.84575
chr4.68840276.G.A	rs115162070	G	Severity	CAV	A	-	614.5	Inflammatory disease of cervix, vagina, and vulva	genitourinary	872	36253	3	0.102688	68.4026	6.32964	0.273651	1.31476	0.128163	0.0327464	1	0.845769
chr8.124324323.T.C	rs72711165	C	Severity	CAV-FE	C	TMEM65	585.31	Renal dialysis	genitourinary	760	32083	3	0.0419326	25.6687	2.69066	0.32896	1.38952	0.154068	0.0327479	1	0.845769
chrX.15600857.A.G	rs73635825	G	Risk factor*Conflicting; Protective*Conflicting	FCP + IP	G	ACE2	350.3	Lack of coordination	neurological	136	21511	2	0	0	0.000539164	2.25291	9.51534	1.0552	0.0327563	1	0.845905
chr21.33287378.C.T	rs8178521	T	Severity	CAV-FE	T	IL10RB	153.2	Colon cancer	neoplasms	221	33933	3	0	0	0.0490052	0.265117	1.30358	0.124178	0.032763	1	0.845977
chr3.157438240.A.G	rs1840680	AG genotype)	Protective	CAV	A	PTX3	681.2	Cellulitis and abscess of face/neck	dermatologic	113	33761	3	0.14108	71.564	7.03333	0.294882	1.34297	0.138122	0.0327657	1	0.845977
chr1.156125675.T.C	rs581342	C	Severity	CAV	C	LMNA	008	Intestinal infection	infectious diseases	589	28210	2	0	0	0.247393	-0.191667	0.825582	0.0897776	0.0327684	1	0.845977
chr21.41470664.C.T	rs61735794	T	Risk factor	CAV	T	TMPRSS2	295.1	Schizophrenia	mental disorders	488	24347	3	0.163505	1.97428	2.04028	0.583432	1.79218	0.273289	0.0327731	1	0.846018
chr6.31575324.G.A	rs361525	G	Severity	CAV-FE	A	TNF	696	Psoriasis and related disorders	dermatologic	694	31523	3	0	0	0.0390133	0.235188	1.26515	0.110171	0.0327807	1	0.846077
chr14.74952741.A.G	rs2268616	G	Risk factor	CAV	G	PGF	1005	NA	NA	524	36653	3	0.234331	66.8845	6.03948	0.289897	1.33629	0.135799	0.0327817	1	0.846077
chr17.45995618.A.G	rs112572874	G	Risk factor	CAV-FE	G	MAPT	275.3	Disorders of magnesium metabolism	endocrine/metabolic	150	37283	3	0.065542	37.5862	3.20442	0.357192	1.42931	0.167328	0.0327874	1	0.846145
chr21.41426103.C.A	rs17000900	A	Severity	CAV-FE	A	MX1	361	Retinal detachments and defects	sense organs	186	33834	3	0.0802772	54.9125	4.43582	0.293783	1.34149	0.137627	0.0327913	1	0.846163
chr11.320772.A.G	rs12252	G	Severity; Risk factor	CAV	G	IFITM3	612.2	Hypertrophy of breast (Gynecomastia)	genitourinary	269	32003	3	0	0	0.173583	-0.283797	0.752919	0.132953	0.0327964	1	0.846163
chr6.32623820.T.C	rs9271609	T	Severity	CAV	C	HLA-DQA1	530	Diseases of esophagus	digestive	7553	28421	3	0	0	0.502659	-0.0465121	0.954553	0.0217901	0.0327975	1	0.846163
chrX.15581269.T.C	rs138390800	C	May destabilize ACE2 protein structure	FCP + IP	C	ACE2	440.2	Atherosclerosis of the extremities	circulatory system	343	33398	3	0	0	0.452597	1.30444	3.68562	0.611136	0.0328061	1	0.846207
chr4.153687301.A.G	rs1898830	G	Severity; Risk factor	CAV	G	TLR2	792	Abnormal Papanicolaou smear of cervix and cervical HPV	genitourinary	472	34792	3	0	0	0.438413	0.164849	1.17921	0.0772326	0.0328062	1	0.846207
chr10.43519603.G.T	rs10793436	G	Severity	CAV	G	-	536	Disorders of function of stomach	digestive	118	8347	1	NA	NA	0	-0.29405	0.745239	0.137766	0.0328086	1	0.846207
chr1.244873270.T.C	rs12130553	C	Severity	CAV	T	-	380.1	Otitis externa	sense organs	196	19489	2	0	0	0.229353	-0.247291	0.780914	0.115862	0.0328141	1	0.84622
chr17.45422978.G.C	rs1230082	G	Severity	CAV	G	ARHGAP27	687.4	Disturbance of skin sensation	dermatologic	1040	22206	2	0.00685329	53.7254	2.16101	-0.102093	0.902946	0.0478343	0.0328186	1	0.84622
chr8.38963809.A.G	rs10808999	G	Severity	CAV	A	PLEKHA2	295.1	Schizophrenia	mental disorders	215	5868	1	NA	NA	0	-0.891288	0.410127	0.417612	0.0328224	1	0.84622
chr17.31410594.G.A	rs178840	G	Severity	CAV	G	RAB11FIP4	702.2	Seborrheic keratosis	dermatologic	223	22286	2	0	0	0.00429574	-0.216219	0.805559	0.101309	0.0328225	1	0.84622
chr12.47879112.A.G	rs2228570	AG genotype	Severity	CAV	A	VDR	1015	NA	NA	271	33713	3	0.113284	79.4933	9.7529	0.199614	1.22093	0.0935319	0.0328283	1	0.84622
chr19.50259161.A.G	rs1651553	G	Severity	CAV	A	MYH14	189	Cancer of urinary organs (incl. kidney and bladder)	neoplasms	293	38260	3	3.06572e-07	0	1.99521	-0.207839	0.812337	0.0973864	0.0328285	1	0.84622
chr15.60902209.A.G	rs4774377	G	Risk factor	CAV-FE	G	RORA	727.4	Ganglion and cyst of synovium, tendon, and bursa	musculoskeletal	142	28621	3	0	0	1.33279	0.263119	1.30098	0.123294	0.0328366	1	0.84622
chr11.320836.C.T	rs34481144	T	Severity	CAV	T	IFITM3	610.1	Cystic mastopathy	genitourinary	320	31988	3	0.163929	76.2158	8.40893	0.19907	1.22027	0.0932846	0.032842	1	0.84622
chr17.27660155.T.C	rs117217714	C	Severity	CAV	C	NOS2P1	158	Neoplasm of unspecified nature of digestive system	neoplasms	141	36738	3	0.870353	1.5813	2.03213	1.27778	3.58866	0.598776	0.0328443	1	0.84622
chr6.41534945.A.C	rs1886814	C	Severity	CAV-FE	C	FOXP4-AS1	519	Other diseases of respiratory system, not elsewhere classified	respiratory	307	38141	3	0	0	0.718894	-0.331459	0.717876	0.155329	0.0328492	1	0.84622
chr3.1052111.C.G	rs1504061	G	Severity	CAV	G	-	599.5	Frequency of urination and polyuria	genitourinary	2387	28751	3	0	0	0.508268	0.129877	1.13869	0.0608638	0.0328513	1	0.84622
chr2.36677870.C.A	rs6714112	C	Severity	CAV	A	-	197	Chemotherapy	neoplasms	1433	34921	3	0.0175601	64.6673	5.66047	0.116053	1.12305	0.0543853	0.0328513	1	0.84622
chr1.154454494.A.C	rs2228145	A	Risk factor	CAV	C	IL6R	196	Radiotherapy	neoplasms	455	35139	3	0	0	1.48556	-0.16637	0.846733	0.0779675	0.0328563	1	0.84622
chr4.67910532.T.C	rs9998258	T	Possible functional consequences	FCP + IP	C	TMPRSS11A	180	Cervical cancer and dysplasia	neoplasms	420	34989	3	0	0	0.503771	0.327137	1.38699	0.15331	0.0328567	1	0.84622
chr1.169597075.C.T	rs6127	T	Severity in males	CAV	C	SELP	389.2	Conductive hearing loss	sense organs	113	35019	3	0	0	0.433422	0.304748	1.35628	0.14282	0.0328593	1	0.84622
chr8.37849759.C.T	rs138763430	T	Severity	CAV	T	BRF2	290.1	Dementias	mental disorders	625	35127	3	0	0	0.0166362	0.975617	2.6528	0.457222	0.0328596	1	0.84622
chr10.43519603.G.T	rs10793436	G	Severity	CAV	T	-	256.4	Polycystic ovaries	endocrine/metabolic	301	24645	2	0	0	0.819404	0.185795	1.20417	0.0870746	0.0328641	1	0.84622
chr4.186083346.C.T	rs121434431	T	Severity	CAV-FE	T	TLR3	174.1	Breast cancer [female]	neoplasms	1186	35886	3	0	0	0.719365	1.81579	6.14592	0.850995	0.0328654	1	0.84622
chr6.12216733.A.G	rs10755709	A	Severity	CAV	G	-	470	Septal Deviations/Turbinate Hypertrophy	respiratory	536	25535	3	0	0	0.660216	-0.146093	0.864077	0.0684731	0.0328765	1	0.84639
chr3.61768231.T.A	rs672699	A	Severity	CAV	T	PTPRG	766	Neuralgia, neuritis, and radiculitis NOS	symptoms	751	31883	3	0	0	0.0134579	0.120162	1.12768	0.0563196	0.0328783	1	0.84639
chr22.22210343.A.T	rs5757427	T	Severity	CAV	A	IGLV10-54	394.2	Mitral valve disease	circulatory system	261	22692	3	0	0	0.86569	0.202438	1.22438	0.0948895	0.0328916	1	0.846651
chr21.41473456.A.G	rs17854725	G	Severity	CAV	G	TMPRSS2	295.3	Psychosis	mental disorders	143	14999	2	0.0400249	55.5674	2.2506	0.259234	1.29594	0.121518	0.0329002	1	0.846734
chr21.41508701.T.G	rs4283504	T	Possible functional consequences	FCP + IP	T	TMPRSS2	471	Nasal polyps	respiratory	111	25945	3	0	0	0.498008	0.443411	1.55801	0.207853	0.032901	1	0.846734
chr1.155133406.T.G	rs4971066	G	Risk factor	CAV	G	EFNA1	342	Hemiplegia	neurological	153	34663	3	0.38932	65.3016	5.76396	0.369831	1.44749	0.173366	0.0329055	1	0.846768
chr1.206773552.T.C	rs1800896	C	Severity	FCP	C	IL10	496	Chronic airway obstruction	respiratory	2136	29652	3	0.00206524	37.188	3.18411	-0.0745697	0.928143	0.0349576	0.0329129	1	0.846878
chr1.206773552.T.C	rs1800896	C	Severity	FCP	C	IL10	300.4	Dysthymic disorder	mental disorders	612	24353	3	0	0	0.41107	-0.135511	0.87327	0.0635283	0.0329182	1	0.846901
chr18.6461231.C.G	rs11659676	G	Severity	CAV-FE	C	RPL6P27	477	Epistaxis or throat hemorrhage	respiratory	119	5742	1	NA	NA	0	-0.287883	0.749849	0.134965	0.0329225	1	0.846901
chr5.157106730.T.C	rs35960726	C	Severity	CAV	C	HAVCR2	362.9	Retinal edema	sense organs	342	33676	3	0	0	0.132551	1.58903	4.899	0.744971	0.0329237	1	0.846901
chr4.111691870.C.T	rs112641600	C	Severity	CAV	T	-	722.9	Other and unspecified disc disorder	musculoskeletal	149	32849	3	0.0289731	18.4682	2.45303	0.431104	1.53896	0.202113	0.0329263	1	0.846901
chr9.3320390.C.A	rs72699049	A	Severity	CAV	A	RFX3	681	Superficial cellulitis and abscess	dermatologic	1686	33680	3	2.80656e-07	0	1.34907	0.202537	1.2245	0.0949575	0.0329313	1	0.846949
chr14.74952741.A.G	rs2268616	G	Risk factor	CAV	G	PGF	427.6	Premature beats	circulatory system	376	29057	3	1.38921e-07	0	1.93993	0.368696	1.44585	0.172864	0.032936	1	0.84699
chr13.41746691.T.A	rs10507497	A	Severity	CAV-FE	A	VWA8	355.1	Chronic pain syndrome	neurological	599	35267	3	0.0270422	61.5496	5.20151	0.144332	1.15527	0.0676774	0.0329532	1	0.847174
chr7.54580201.A.C	rs622568	C	Severity; Risk factor	CAV-FE	C	-	289.4	Lymphadenitis	hematopoietic	551	34420	3	1.03013e-06	0	1.84777	-0.158756	0.853204	0.0744413	0.0329547	1	0.847174
chr2.162044379.C.T	rs3788979	T	Risk factor	CAV	T	DPP4	474	Acute and chronic tonsillitis	respiratory	143	26124	3	0.146169	48.9271	3.91597	0.369529	1.44705	0.173275	0.032956	1	0.847174
chr6.45737076.T.A	rs16873740	A	Severity	CAV	A	-	315	Develomental delays and disorders	mental disorders	114	25222	2	0	0	0.218186	0.343129	1.40935	0.160903	0.0329637	1	0.847174
chr1.27373964.C.T	rs141300199	T	Severity	CAV	T	FCN3	189.21	Malignant neoplasm of bladder	neoplasms	120	38954	3	0	0	0.000752142	2.16761	8.73741	1.01648	0.0329678	1	0.847174
chr8.16932640.T.C	rs118072448	T	Severity	CAV	C	-	364	Corneal opacity and other disorders of cornea	sense organs	349	33611	3	0	0	0.0755951	0.368226	1.44517	0.172678	0.0329707	1	0.847174
chr15.34253720.A.G	rs2705343	G	Severity	CAV-FE	G	SLC12A6	427.2	Atrial fibrillation and flutter	circulatory system	1666	28986	3	0	0	1.55935	0.10775	1.11377	0.0505306	0.0329757	1	0.847174
chr15.60902209.A.G	rs4774377	G	Risk factor	CAV-FE	G	RORA	053	Herpes zoster	infectious diseases	661	27255	3	0	0	0.397472	0.127107	1.13554	0.0596088	0.0329784	1	0.847174
chr2.162044379.C.T	rs3788979	T	Risk factor	CAV	T	DPP4	465	Acute upper respiratory infections of multiple or unspecified sites	respiratory	3942	27785	3	0	0	0.588033	0.081785	1.08522	0.0383545	0.0329785	1	0.847174
chr3.148742201.A.C	rs5186	C	Severity	CAV	C	AGTR1	172.22	Squamous cell carcinoma	neoplasms	149	27850	2	0	0	0.864267	0.267955	1.30729	0.125662	0.0329791	1	0.847174
chr1.230710048.A.G	rs699	G	Severity	CAV	G	AGT	504	Other alveolar and parietoalveolar pneumonopathy	respiratory	143	12678	1	NA	NA	0	0.257994	1.29433	0.120992	0.0329807	1	0.847174
chr1.155066988.C.T	rs114301457	T	Severity	CAV	T	EFNA4	263	Other nutritional deficiency	endocrine/metabolic	211	25248	3	0	0	0.00123964	1.59301	4.91851	0.747081	0.0329818	1	0.847174
chrX.15592465.T.A	rs73195521	A	Severity	CAV	A	ACE2	656	Other perinatal conditions of fetus or newborn	pregnancy complications	222	38964	3	0	0	0.0015635	2.33281	10.3069	1.09405	0.0329839	1	0.847174
chr4.188627868.CTCT.C	rs1734523522	C	Severity	CAV	C	LINC01060	070	Viral hepatitis	infectious diseases	3152	27587	3	0.00646398	49.4524	3.95666	0.0957244	1.10046	0.0448967	0.0329986	1	0.847354
chr8.16932640.T.C	rs118072448	T	Severity	CAV	C	-	722.6	Degeneration of intervertebral disc	musculoskeletal	433	32897	3	0.0380173	44.6033	3.61032	0.305408	1.35718	0.143244	0.0329994	1	0.847354
chr6.52236941.T.C	rs763780	C	Protective	FCP	C	IL17F	250.1	Type 1 diabetes	endocrine/metabolic	568	26966	3	0	0	0.433797	-0.306181	0.736253	0.143607	0.0330003	1	0.847354
chr9.30504351.C.T	rs17775810	TT genotype	Protective	CAV	T	LINC01242	289.3	Personal history of diseases of blood and blood-forming organs	hematopoietic	545	34175	3	0.0255736	40.6638	3.37062	0.201708	1.22349	0.09461	0.0330077	1	0.847391
chrX.15586459.TAAATC.T	rs755766792	T	Severity	CAV	T	ACE2	464	Acute sinusitis	respiratory	527	28425	3	0	0	0.00419231	2.67126	14.4582	1.25294	0.033008	1	0.847391
chr11.34482745.G.A	rs61882275	G	Severity	CAV	A	ELF5	557	Intestinal malabsorption (non-celiac)	digestive	136	28220	3	0.0251302	29.4462	2.83471	0.272155	1.31279	0.12766	0.0330181	1	0.847485
chr1.196673103.G.A	rs800292	A	Severity	CAV	G	CFH	483	Acute bronchitis and bronchiolitis	respiratory	116	8084	1	NA	NA	0	-0.365419	0.693906	0.171411	0.0330206	1	0.847485
chr10.22439346.T.C	-	HLA-A*02:02	Protective	IP	C	HLA-A	041.1	Staphylococcus infections	infectious diseases	132	35736	3	0.418093	60.5421	5.0687	0.570999	1.77003	0.267845	0.0330211	1	0.847485
chr12.6845711.C.T	rs5443	T	protective	CAV	T	CDCA3	250.14	Type 1 diabetes with neurological manifestations	endocrine/metabolic	100	20971	2	0	0	0.000180614	0.310831	1.36456	0.145811	0.0330285	1	0.847594
chr9.87724615.A.G	rs3128509	A;G	Possible functional consequences	FCP + IP	A	CTSL	696	Psoriasis and related disorders	dermatologic	685	30819	3	0	0	0.527983	0.123049	1.13094	0.0577259	0.0330392	1	0.847653
chr1.173115604.T.G	rs17300100	G	Severity	CAV	G	-	225	Benign neoplasm of brain and other parts of nervous system	neoplasms	172	38187	3	0	0	0.153627	0.389769	1.47664	0.182857	0.0330435	1	0.847653
chr10.98166813.G.T	rs10786398	T	Severity	CAV	T	R3HCC1L	723	Other disorders of cervical region	musculoskeletal	182	33041	3	0.00358251	15.0647	2.35473	0.264338	1.30257	0.124014	0.0330469	1	0.847653
chr6.12216733.A.G	rs10755709	A	Severity	CAV	G	-	110.12	Althete's foot	infectious diseases	837	30016	3	0.00459473	11.5441	2.26101	-0.117585	0.889065	0.0551649	0.0330471	1	0.847653
chr7.117587778.G.T	rs113993959	T	Severity	CAV	T	CFTR	277	Other disorders of metabolism	endocrine/metabolic	499	27914	2	0	0	0.00150993	2.30648	10.039	1.08212	0.033052	1	0.847653
chr1.154454494.A.C	rs2228145	A	Risk factor	CAV	C	IL6R	618.2	Uterine/Uterovaginal prolapse	genitourinary	197	38608	3	0	0	1.3725	-0.252981	0.776482	0.11869	0.0330525	1	0.847653
chr8.37849759.C.T	rs138763430	T	Severity	CAV	T	BRF2	229	Benign neoplasm of unspecified sites	neoplasms	270	38767	3	0.344368	21.6159	2.55154	1.29802	3.66204	0.608986	0.0330527	1	0.847653
chr3.27146807.G.A	rs17317135	G	Severity	CAV	A	NEK10	172.2	Other non-epithelial cancer of skin	neoplasms	514	27139	2	0.442047	75.4004	4.0651	0.322604	1.38072	0.151358	0.0330561	1	0.84766
chr6.32623820.T.C	rs9271609	T	Severity	CAV	C	HLA-DQA1	251.1	Hypoglycemia	endocrine/metabolic	335	24829	3	0.0574881	72.3103	7.22291	0.184739	1.2029	0.0866846	0.0330758	1	0.847909
chr5.142872984.C.T	rs10039856	C	Severity	CAV	T	ARHGAP26	458	Hypotension	circulatory system	422	36019	3	0.0686069	73.9443	7.67585	0.175063	1.19132	0.0821445	0.0330761	1	0.847909
chr16.85959043.C.T	rs12444486	C	Severity in African-Americans	CAV	C	-	705.3	Hidradenitis	dermatologic	148	20231	2	0	0	0.555687	-0.263978	0.76799	0.123867	0.0330772	1	0.847909
chr2.195519781.A.G	rs74417002	G	Severity	CAV	G	-	300.12	Agorophobia, social phobia, and panic disorder	mental disorders	584	24322	3	0	0	0.377002	0.295509	1.34381	0.13867	0.0330875	1	0.847909
chr4.107694523.TG.T	rs70947091	T	Severity	CAV-FE	T	PAPSS1	250.2	Type 2 diabetes	endocrine/metabolic	8063	26652	3	0.000879079	23.0183	2.59802	0.0527838	1.0542	0.0247695	0.0330888	1	0.847909
chrX.15589409.C.T	rs148771870	T	interindividual clinical variability; may destabilize ACE2 protein structure	CAV-FE	T	ACE2	241.2	Nontoxic multinodular goiter	endocrine/metabolic	823	31249	3	0	0	0.00316053	1.75907	5.80701	0.825499	0.0330963	1	0.847909
chr4.67910532.T.C	rs9998258	T	Possible functional consequences	FCP + IP	C	TMPRSS11A	279.1	Immunity deficiency	endocrine/metabolic	232	36358	3	0.112343	47.8311	3.8337	0.430799	1.53849	0.20217	0.0330995	1	0.847909
chr3.141689849.A.G	rs6440031	G	Severity	CAV	A	LINC02618	634	Miscarriage; stillbirth	pregnancy complications	223	34317	3	0	0	1.33782	0.387449	1.47322	0.181828	0.0331017	1	0.847909
chr15.60810211.C.T	rs341419	T	Severity	CAV-FE	T	RORA	153.3	Malignant neoplasm of rectum, rectosigmoid junction, and anus	neoplasms	709	33742	3	0	0	0.0675185	0.138631	1.1487	0.0650606	0.0331053	1	0.847909
chr7.117559590.ATCT.A	rs113993960	A	Severity	CAV	A	CFTR	709.7	Unspecified diffuse connective tissue disease	dermatologic	154	31829	3	0	0	0.0135202	1.12076	3.06719	0.525985	0.0331069	1	0.847909
chrX.15592465.T.A	rs73195521	A	Severity	CAV	A	ACE2	930	Allergic reaction to food	injuries & poisonings	812	31112	3	0	0	0.00285234	1.87573	6.52559	0.880305	0.0331078	1	0.847909
chr5.123497022.T.C	rs62377777	T	Severity	CAV	C	-	764	Sciatica	symptoms	1922	31890	3	0	0	0.545841	0.0838784	1.0875	0.0393661	0.0331117	1	0.847909
chr9.117713024.A.G	rs4986790	G	Severity	CAV	G	TLR4	340.1	Migrain with aura	neurological	352	33580	3	0.0582894	45.7541	3.68692	0.303052	1.35399	0.142236	0.0331198	1	0.847909
chr18.69541156.T.C	rs12958013	T	Severity	CAV	C	DOK6	947	Urticaria	dermatologic	473	30132	3	3.01045e-06	29.8158	2.84965	0.24055	1.27195	0.112901	0.0331198	1	0.847909
chr8.40324459.C.A	rs11779911	C	Severity	CAV	A	SIRLNT	300.9	Posttraumatic stress disorder	mental disorders	488	22980	3	0	0	1.38626	-0.166148	0.846921	0.0779831	0.0331248	1	0.847909
chr9.133251249.A.G	rs7849280	G	Protective	CAV	G	ABO	420	Carditis	circulatory system	324	37671	3	0	0	0.205272	-0.263531	0.768334	0.123692	0.0331264	1	0.847909
chr16.3500977.C.G	rs2301762	G	Severity	CAV	G	CLUAP1	452	Other venous embolism and thrombosis	circulatory system	964	31778	3	9.59806e-07	15.8474	2.37664	0.25003	1.28406	0.117358	0.033131	1	0.847909
chr6.6924962.A.C	rs6933436	C	Severity	CAV	C	-	550	Abdominal hernia	digestive	1926	35279	3	0	0	0.327838	0.0768943	1.07993	0.0360924	0.0331315	1	0.847909
chr1.161544752.A.C	rs396991	C	Severity	CAV-FE	C	FCGR3A	593	Hematuria	genitourinary	1095	29985	3	0.00840618	55.3304	4.47732	0.0993002	1.1044	0.0466092	0.0331318	1	0.847909
chr5.131995059.C.T	rs56162149	T	Severity	CAV-FE	C	ACSL6	395	Heart valve disorders	circulatory system	326	8054	1	NA	NA	0	-0.21054	0.810147	0.0988263	0.0331386	1	0.847909
chrX.15561454.T.C	rs142017934	C	Severity	CAV	C	ACE2	250.2	Type 2 diabetes	endocrine/metabolic	8124	26958	3	1.38735e-06	0	1.10834	-0.335549	0.714946	0.157505	0.0331389	1	0.847909
chr6.160716758.G.A	rs4252187	A	Potential functional effect on protein	FCP + IP	A	PLG	215	Other benign neoplasm of connective and other soft tissue	neoplasms	456	37443	3	0	0	0.00237103	2.42352	11.2855	1.1376	0.0331401	1	0.847909
chr19.35687796.G.A	rs77127536	A	Severity	CAV	A	TYMSP2	284	Aplastic anemia	hematopoietic	313	29155	3	0.0278616	45.2893	3.65559	0.226	1.25358	0.106085	0.0331424	1	0.847909
chr2.127137039.A.G	rs744373	G	Severity	CAV	G	-	284.1	Pancytopenia	hematopoietic	282	29263	3	0	0	1.45128	-0.190876	0.826235	0.0895985	0.0331429	1	0.847909
chr20.23046984.T.C	rs1042580	C	Severity	CAV	C	THBD	724.1	Disorders of sacrum	musculoskeletal	223	19611	2	0.00237857	8.64658	1.09465	-0.230869	0.793844	0.108372	0.0331442	1	0.847909
chr2.181488719.A.C	rs2034831	C	Severity	CAV	C	ITGA4	564.8	NA	NA	172	38479	3	0.0412925	1.31727	2.0267	0.474245	1.6068	0.222624	0.0331514	1	0.848013
chr1.87162490.C.T	rs10873821	C	Severity	CAV	T	LINC01140	686	Other local infections of skin and subcutaneous tissue	dermatologic	206	25792	2	0	0	0.0127767	-0.247575	0.780692	0.116231	0.0331694	1	0.848236
chr1.35908500.C.T	rs2765013	C	Severity	CAV	T	AGO1	362.9	Retinal edema	sense organs	335	32956	3	0.0505178	63.8639	5.53463	0.180592	1.19793	0.084784	0.0331696	1	0.848236
chr6.105878879.T.A	rs9386484	T	Severity	CAV	A	-	1010	NA	NA	18086	9871	3	0.00351347	74.2848	7.77751	0.0433846	1.04434	0.0203681	0.0331697	1	0.848236
chr1.161517662.T.C	rs72717040	C	Risk factor	FCP + IP	C	FCGR2A	110.12	Althete's foot	infectious diseases	288	7057	1	NA	NA	0	0.622588	1.86375	0.292314	0.0331829	1	0.848236
chr1.154454494.A.C	rs2228145	A	Risk factor	CAV	C	IL6R	516	Abnormal sputum	respiratory	158	38829	3	0	0	0.365802	0.275424	1.31709	0.129316	0.0331834	1	0.848236
chr1.214663607.G.A	rs143976001	A	Severity	CAV	A	CENPF	429.2	Abnormal function study of cardiovascular system	circulatory system	280	22003	2	0	0	0.366017	1.6273	5.09013	0.764048	0.0331845	1	0.848236
chr2.167953627.G.A	rs7595310	A	Severity	CAV-FE	A	STK39	727.6	Rupture of tendon, nontraumatic	musculoskeletal	108	22243	2	0	0	0.0167406	0.318663	1.37529	0.149619	0.0331855	1	0.848236
chr2.195499753.A.C	rs73060484	C	Severity	CAV	C	-	577.3	Cyst and pseudocyst of pancreas	digestive	198	38365	3	4.11441e-06	0	1.76885	-0.433339	0.648341	0.203462	0.033186	1	0.848236
chr17.8109899.C.T	rs151256885	T	Severity	CAV	T	ALOXE3	280.2	Iron deficiency anemia secondary to blood loss (chronic)	hematopoietic	1104	29063	3	0	0	0.399442	-0.310513	0.733071	0.145794	0.0331883	1	0.848236
chr15.100233816.G.A	rs143434383	A	Risk factor	CAV	A	ADAMTS17	627.3	Postmenopausal atrophic vaginitis	genitourinary	630	31346	3	0	0	0.00245034	0.694144	2.002	0.32593	0.0331934	1	0.848283
chr11.784340.C.G	rs7104929	G	Severity	CAV-FE	G	-	250.3	Insulin pump user	endocrine/metabolic	2089	26656	3	0.00760104	59.799	4.97499	-0.0820698	0.921208	0.0385359	0.0331965	1	0.848283
chr10.43519603.G.T	rs10793436	G	Severity	CAV	T	-	286.2	Encounter for long-term (current) use of anticoagulants	hematopoietic	331	25252	2	0	0	0.492361	-0.174715	0.839697	0.0820442	0.0332113	1	0.848454
chr1.46309111.A.G	rs41292543	G	Severity	CAV-FE	G	UQCRH	245.2	Chronic thyroiditis	endocrine/metabolic	901	31252	3	0	0	0.373948	-0.19282	0.82463	0.0905473	0.0332131	1	0.848454
chr1.46309111.A.G	rs41292543	G	Severity	CAV-FE	G	UQCRH	245.21	Chronic lymphocytic thyroiditis	endocrine/metabolic	901	31252	3	0	0	0.373948	-0.19282	0.82463	0.0905473	0.0332131	1	0.848454
chr11.88824823.A.G	rs10831496	G	Severity	CAV-FE	G	GRM5	242	Thyrotoxicosis with or without goiter	endocrine/metabolic	245	10077	1	NA	NA	0	-0.224091	0.799243	0.105233	0.0332157	1	0.848454
chr4.68840276.G.A	rs115162070	G	Severity	CAV	A	-	627.3	Postmenopausal atrophic vaginitis	genitourinary	628	31132	3	0.0144256	15.8661	2.37716	0.26679	1.30577	0.125291	0.0332249	1	0.848529
chr17.31410594.G.A	rs178840	G	Severity	CAV	G	RAB11FIP4	225.1	Benign neoplasm of brain, cranial nerves, meninges	neoplasms	107	22902	2	0	0	0.947189	-0.32286	0.724075	0.151627	0.0332288	1	0.848529
chr3.157438240.A.G	rs1840680	AG genotype)	Protective	CAV	A	PTX3	512.8	Cough	respiratory	4693	23094	3	0	0	0.650674	-0.0531907	0.948199	0.0249804	0.0332298	1	0.848529
chr8.38996464.C.A	rs7840270	C	Severity	CAV-FE	A	ADAM9	216	Benign neoplasm of skin	neoplasms	982	34024	3	0.00819451	42.0688	3.45237	0.102233	1.10764	0.0480131	0.0332312	1	0.848529
chr10.104263031.C.A	rs4925	A	Protective for neurological complications of long COVID	CAV	A	GSTO1	165	Cancer within the respiratory system	neoplasms	314	38955	3	0	0	0.00227991	-0.229637	0.794822	0.107851	0.033238	1	0.848604
chr10.52340585.A.T	rs1441121	T	Severity	CAV	A	-	110.11	Dermatophytosis of nail	infectious diseases	1861	30116	3	0	0	1.2351	-0.0893269	0.914547	0.0419539	0.0332404	1	0.848604
chrX.12885540.A.T	rs179008	T	Severity; Risk factor	CAV	T	TLR7	433.1	Occlusion and stenosis of precerebral arteries	circulatory system	662	34836	3	0.00702445	14.0923	2.32808	0.174631	1.19081	0.0820213	0.0332468	1	0.848689
chr1.206773552.T.C	rs1800896	C	Severity	FCP	C	IL10	195	Cancer, suspected or other	neoplasms	477	35222	3	0	0	0.89287	-0.150986	0.859859	0.0709177	0.0332513	1	0.848716
chr8.16932640.T.C	rs118072448	T	Severity	CAV	C	-	642	Hypertension complicating pregnancy, childbirth, and the puerperium	pregnancy complications	161	38578	3	0.892885	70.3217	6.73894	0.640996	1.89837	0.301081	0.0332558	1	0.848716
chr5.32750877.T.C	rs1173773	C	Protective	CAV	C	NPR3	574	Cholelithiasis and cholecystitis	digestive	752	28035	2	0	0	0.028256	0.115506	1.12244	0.0542545	0.0332573	1	0.848716
chr17.45714244.T.C	rs113661667	C	Risk factor	CAV-FE	C	LINC02210-CRHR1	250.14	Type 1 diabetes with neurological manifestations	endocrine/metabolic	123	26883	3	0.0612632	22.1279	2.56832	0.355017	1.4262	0.166762	0.0332642	1	0.848728
chrX.15566297.A.G	rs4646179	G	Severity	CAV	G	ACE2	433.5	Cerebral aneurysm	circulatory system	158	35894	3	0	0	0.537881	0.571323	1.77061	0.268368	0.0332645	1	0.848728
chrX.15600835.T.C	rs4646116	C	Risk factor	FCP + IP	C	ACE2	585.3	Chronic renal failure [CKD]	genitourinary	2535	32103	3	0.996648	78.4363	9.27485	0.666818	1.94803	0.313241	0.0332732	1	0.848728
chr1.161509955.A.G	rs1801274	G	Severity	CAV	A	FCGR2A	454.11	Varicose veins of lower extremity, symptomtic	circulatory system	769	12236	1	NA	NA	0	0.115188	1.12208	0.0541132	0.0332839	1	0.848728
chr17.45714244.T.C	rs113661667	C	Risk factor	CAV-FE	C	LINC02210-CRHR1	585.3	Chronic renal failure [CKD]	genitourinary	2524	32015	3	0.0292672	77.0859	8.72827	0.101032	1.10631	0.047463	0.0332841	1	0.848728
chr19.31533051.C.A	rs8105499	C	Severity	CAV	A	LINC02841	338	Pain	neurological	6339	28163	3	0	0	0.10187	0.0521171	1.0535	0.0244841	0.0332867	1	0.848728
chr9.133449836.G.A	rs139951127	A	Severity	CAV-FE	A	ADAMTS13	496.3	Bronchiectasis	respiratory	239	22699	2	0	0	0.00077753	2.21208	9.13466	1.03924	0.0332913	1	0.848728
chr17.34252769.A.G	rs1024611	G	Risk factor	CAV	G	CCL2	367.4	NA	NA	538	37457	3	0	0	1.52423	0.147036	1.1584	0.0690789	0.0332942	1	0.848728
chr13.41746691.T.A	rs10507497	A	Severity	CAV-FE	A	VWA8	727.4	Ganglion and cyst of synovium, tendon, and bursa	musculoskeletal	146	29291	3	0.00850531	24.8387	2.66094	0.281903	1.32565	0.132441	0.0332943	1	0.848728
chr14.55263686.C.T	rs10140801	T	Severity	CAV-FE	T	FBXO34-AS1	228	Hemangioma and lymphangioma, any site	neoplasms	412	28347	2	0	0	0.465963	-0.158974	0.853019	0.0746877	0.0332945	1	0.848728
chr22.24011037.T.C	rs11090305	C	Severity	CAV	C	-	990	Effects radiation NOS	injuries & poisonings	132	35745	3	0	0	0.970857	0.299025	1.34854	0.140487	0.033296	1	0.848728
chr19.24134099.G.A	rs10407383	A	Severity	CAV-FE	A	ZNF254	626	Disorders of menstruation and other abnormal bleeding from female genital tract	genitourinary	2475	31320	3	0	0	0.462013	-0.0785648	0.924442	0.0369124	0.033303	1	0.848728
chr10.8988345.A.T	rs71481792	A	Severity	CAV	T	-	580.32	Nephritis and nephropathy with pathological lesion	genitourinary	152	31444	3	0.0294622	38.7127	3.26332	0.284607	1.32924	0.133721	0.0333065	1	0.848728
chr1.3081749.G.A	rs12745140	A	Severity	CAV	A	PRDM16	452.2	Deep vein thrombosis [DVT]	circulatory system	761	31421	3	0	0	0.614427	0.238393	1.26921	0.11201	0.0333102	1	0.848728
chr17.16948873.A.G	rs34557412	G	Severity	CAV	G	TNFRSF13B	610.8	Other specified benign mammary dysplasias	genitourinary	111	33416	3	0	0	1.47336e-05	1.6048	4.97685	0.754025	0.0333115	1	0.848728
chr3.38894643.C.T	rs33985936	T	Severity	CAV	T	SCN11A	681.5	Cellulitis and abscess of leg, except foot	dermatologic	630	33828	3	0.0330172	63.3477	5.45668	-0.161875	0.850547	0.0760583	0.0333116	1	0.848728
chr21.41465921.C.T	rs62217525	C	Possible functional consequences	FCP + IP	T	TMPRSS2	184	Cancer of other female genital organs	neoplasms	129	36392	3	0	0	0.877273	0.584646	1.79436	0.274701	0.0333122	1	0.848728
chr9.87724615.A.G	rs3128509	A;G	Possible functional consequences	FCP + IP	A	CTSL	655	Known or suspected fetal abnormality affecting management of mother	pregnancy complications	101	38313	3	0.132028	58.0988	4.77313	-0.379627	0.684116	0.178373	0.0333143	1	0.848728
chrX.15600835.T.C	rs4646116	C	Risk factor	FCP + IP	C	ACE2	702.1	Actinic keratosis	dermatologic	382	27793	2	0	0	0.000549549	0.765109	2.14923	0.359513	0.0333219	1	0.848843
chr15.90879313.T.C	rs8039305	C	Risk factor	CAV-FE	C	FURIN	612.2	Hypertrophy of breast (Gynecomastia)	genitourinary	186	24541	2	0	0	0.000258453	-0.230619	0.794042	0.108368	0.0333273	1	0.848899
chr4.25613313.G.A	-	HLA-A*02:02	Protective	IP	A	HLA-A	735.3	Hallux valgus (Bunion)	musculoskeletal	221	36008	3	0.0011756	11.2123	2.25256	0.254318	1.28958	0.119516	0.0333451	1	0.849273
chrX.15566297.A.G	rs4646179	G	Severity	CAV	G	ACE2	189.1	Cancer of kidney and renal pelvis	neoplasms	163	38934	3	0.430717	41.1868	3.40059	0.636792	1.89041	0.299274	0.0333544	1	0.84933
chr19.31533051.C.A	rs8105499	C	Severity	CAV	A	LINC02841	296.2	Depression	mental disorders	6042	23795	3	0.00158194	45.0761	3.6414	0.0528892	1.05431	0.0248567	0.0333565	1	0.84933
chr13.102695866.A.G	rs599976	G	Severity	CAV-FE	G	METTL21C	302.1	Decreased libido	mental disorders	141	24324	3	0	0	0.612407	0.340866	1.40616	0.1602	0.033357	1	0.84933
chr1.169597075.C.T	rs6127	T	Severity in males	CAV	C	SELP	270.32	Paraproteinemia	endocrine/metabolic	258	36576	3	1.98502e-06	14.9153	2.3506	-0.23037	0.79424	0.108274	0.0333655	1	0.84933
chr15.100233816.G.A	rs143434383	A	Risk factor	CAV	A	ADAMTS17	377	Disorders of optic nerve and visual pathways	sense organs	249	33622	3	0	0	0.765808	0.984481	2.67642	0.462713	0.033368	1	0.84933
chr19.31533051.C.A	rs8105499	C	Severity	CAV	A	LINC02841	227.3	Benign neoplasm of pituitary gland and craniopharyngeal duct (pouch)	neoplasms	263	37541	3	0	0	1.48355	-0.242939	0.784319	0.114187	0.0333733	1	0.84933
chrX.15564175.T.C	rs41303171	C	Severity; Risk factor	CAV	C	ACE2	263	Other nutritional deficiency	endocrine/metabolic	211	25269	3	0	0	1.10279	0.833009	2.30023	0.391532	0.0333734	1	0.84933
chr5.142872984.C.T	rs10039856	C	Severity	CAV	T	ARHGAP26	301	Personality disorders	mental disorders	346	24175	3	0.0446832	60.8552	5.10923	0.201017	1.22265	0.0944829	0.0333748	1	0.84933
chr9.3320390.C.A	rs72699049	A	Severity	CAV	A	RFX3	316	Substance addiction and disorders	mental disorders	1474	31917	3	0	0	1.38731	0.231534	1.26053	0.108827	0.033376	1	0.84933
chr17.45422978.G.C	rs1230082	G	Severity	CAV	C	ARHGAP27	614.5	Inflammatory disease of cervix, vagina, and vulva	genitourinary	317	8382	1	NA	NA	0	-0.183306	0.832513	0.0861615	0.033381	1	0.84933
chr17.16948873.A.G	rs34557412	G	Severity	CAV	G	TNFRSF13B	259	Other endocrine disorders	endocrine/metabolic	181	35108	3	0	0	0.00107925	1.56122	4.76462	0.733841	0.0333819	1	0.84933
chr7.22548762.C.T	rs13227460	T	Severity	CAV	T	STEAP1B	440	Atherosclerosis	circulatory system	597	32550	3	0.00436339	0.897167	2.01811	0.172974	1.18884	0.0813074	0.0333862	1	0.849361
chr4.67910532.T.C	rs9998258	T	Possible functional consequences	FCP + IP	C	TMPRSS11A	473	Diseases of the larynx and vocal cords	respiratory	910	26686	3	0	0	0.159511	-0.287357	0.750244	0.135078	0.0333915	1	0.84938
chr4.71742666.T.G	rs2282679	G	Severity	CAV	G	GC	530.1	Esophagitis, GERD and related diseases	digestive	7318	28427	3	5.80529e-09	21.4678	2.54672	-0.0543416	0.947108	0.0255452	0.0333976	1	0.84938
chr5.142872984.C.T	rs10039856	C	Severity	CAV	T	ARHGAP26	288.11	Neutropenia	hematopoietic	278	34301	3	0	0	1.74531	-0.236611	0.789298	0.111228	0.0333991	1	0.84938
chr21.41660268.A.T	rs2252109	A	Severity	CAV	A	-	587	Kidney replaced by transpant	genitourinary	306	18685	2	0	0	0.315773	-0.191929	0.825365	0.0902257	0.0334023	1	0.84938
chr3.27146807.G.A	rs17317135	G	Severity	CAV	A	NEK10	415	Pulmonary heart disease	circulatory system	740	37154	3	0.066866	34.8797	3.07124	0.333384	1.39568	0.156723	0.0334027	1	0.84938
chr1.156125675.T.C	rs581342	C	Severity	CAV	T	LMNA	250.7	Diabetic retinopathy	endocrine/metabolic	193	7647	1	NA	NA	0	-0.239903	0.786704	0.11278	0.0334058	1	0.84938
chr9.81442264.TCAG.T	rs1826292621	T	Severity	CAV	T	-	587	Kidney replaced by transpant	genitourinary	407	32004	3	0	0	0.0342608	-0.247561	0.780703	0.116386	0.0334146	1	0.84951
chrX.15600857.A.G	rs73635825	G	Risk factor*Conflicting; Protective*Conflicting	FCP + IP	G	ACE2	259	Other endocrine disorders	endocrine/metabolic	106	23159	2	0	0	0.000603355	2.28337	9.80965	1.0735	0.0334172	1	0.84951
chr13.41746691.T.A	rs10507497	A	Severity	CAV-FE	A	VWA8	1005	NA	NA	527	37207	3	0	0	0.708418	-0.168651	0.844804	0.0792967	0.0334339	1	0.849758
chr10.52771482.G.A	rs5030737	A	Potential functional effect on protein	FCP + IP	A	MBL2	686	Other local infections of skin and subcutaneous tissue	dermatologic	302	33817	3	0	0	1.11697	0.40268	1.49583	0.189336	0.033437	1	0.849758
chr9.133449836.G.A	rs139951127	A	Severity	CAV-FE	A	ADAMTS13	250.1	Type 1 diabetes	endocrine/metabolic	441	20974	2	0	0	0.00116109	1.59677	4.93706	0.750795	0.033439	1	0.849758
chr22.49281538.G.A	rs62220604	G	Severity	CAV	A	-	610.4	Benign neoplasm of breast	genitourinary	227	32004	3	0	0	1.08469	-0.320952	0.725458	0.150913	0.0334428	1	0.849758
chr10.52340585.A.T	rs1441121	T	Severity	CAV	A	-	519	Other diseases of respiratory system, not elsewhere classified	respiratory	298	36822	3	0	0	0.936908	0.194661	1.2149	0.0915328	0.0334468	1	0.849758
chr17.27660155.T.C	rs117217714	C	Severity	CAV	C	NOS2P1	550.5	Ventral hernia	digestive	630	36445	3	0.198647	17.3565	2.42003	0.732268	2.07979	0.344325	0.0334468	1	0.849758
chrX.12886851.C.T	rs5743781	T	Severity; Severity for males	CAV-FE	T	TLR7	588	Disorders resulting from impaired renal function	genitourinary	490	32098	3	0	0	0.0243595	1.33219	3.78933	0.626426	0.0334489	1	0.849758
chr5.77379593.G.A	rs7715119	A	Severity	CAV-FE	A	PDE8B	401.22	Hypertensive chronic kidney disease	circulatory system	159	21798	3	0	0	1.51186	0.329709	1.39056	0.155042	0.0334545	1	0.849819
chr12.112919388.G.A	rs10774671	A	Severity (A allele); Protective (G allele)	CAV-FE	G	OAS1	070.4	Chronic hepatitis	infectious diseases	244	21575	2	0.0119416	36.9691	1.58652	-0.208212	0.812035	0.0979117	0.0334596	1	0.849868
chr16.89196249.G.A	rs117169628	A	Severity	CAV	A	SLC22A31	342	Hemiplegia	neurological	154	34990	3	0	0	0.279116	-0.664704	0.514426	0.312589	0.033466	1	0.849893
chr17.34252769.A.G	rs1024611	G	Risk factor	CAV	G	CCL2	228.1	Hemangioma of skin and subcutaneous tissue	neoplasms	316	28473	2	0	0	0.00780731	0.185246	1.20351	0.0871189	0.0334733	1	0.849893
chr6.147217556.A.G	rs116898161	G	Severity	CAV	G	STXBP5	394	Rheumatic disease of the heart valves	circulatory system	513	34860	3	0.116659	0	1.57333	-0.654598	0.519651	0.30785	0.0334741	1	0.849893
chr17.45714244.T.C	rs113661667	C	Risk factor	CAV-FE	C	LINC02210-CRHR1	338.1	Acute pain	neurological	942	28729	3	0.0376887	64.2369	5.59236	0.147277	1.15867	0.0692632	0.0334754	1	0.849893
chr9.131672331.T.G	rs12551879	G	Severity	CAV	G	RAPGEF1	624.9	stress incontinence, female	genitourinary	561	37625	3	0	0	0.646898	-0.256699	0.773601	0.120727	0.0334809	1	0.849893
chr5.132485305.G.A	rs17622656	A	Risk factor	FCP + IP	A	IRF1	573.3	Hepatomegaly	digestive	256	32743	3	0	0	0.45902	-0.252786	0.776634	0.118895	0.0334926	1	0.849893
chrX.15602217.T.C	rs190509934	C	Protective	CAV	C	ACE2	367.1	Myopia	sense organs	383	34688	3	0	0	0.00202562	0.829031	2.2911	0.389932	0.0334959	1	0.849893
chr14.94566450.G.A	rs2093266	A	Risk factor for acute kidney injury	CAV	A	SERPINA4	371	Inflammation of the eye	sense organs	795	33535	3	0	0	0.445088	-0.161064	0.851237	0.0757565	0.0334965	1	0.849893
chr6.32623820.T.C	rs9271609	T	Severity	CAV	C	HLA-DQA1	380.4	Impacted cerumen	sense organs	793	36080	3	0.00795499	41.2397	3.40366	-0.127317	0.880454	0.059885	0.0335011	1	0.849893
chr19.31533051.C.A	rs8105499	C	Severity	CAV	A	LINC02841	939	Atopic/contact dermatitis due to other or unspecified	dermatologic	2300	30451	3	0	0	1.33913	-0.0801839	0.922947	0.0377158	0.0335031	1	0.849893
chr7.117642566.G.A	rs77010898	A	Severity	CAV	A	CFTR	259	Other endocrine disorders	endocrine/metabolic	143	26597	2	0	0	0.000307434	1.59183	4.91274	0.748745	0.0335032	1	0.849893
chr1.156125675.T.C	rs581342	C	Severity	CAV	C	LMNA	585.3	Chronic renal failure [CKD]	genitourinary	1546	24758	2	0.00878656	51.7999	2.07468	0.114298	1.12109	0.0537623	0.0335041	1	0.849893
chr12.8058591.T.C	rs7842	C	Risk factor; Severity	CAV	C	C3AR1	214	Lipoma	neoplasms	393	37411	3	8.14883e-07	7.67559	2.16627	-0.169623	0.843983	0.0797859	0.0335048	1	0.849893
chr11.1219991.G.T	rs35705950	T	Protective	CAV	T	MUC5B	427	Cardiac dysrhythmias	circulatory system	5029	29332	3	2.55982e-06	23.7072	2.62148	-0.098728	0.905989	0.0464396	0.0335077	1	0.849893
chr2.113129630.T.C	rs419598	C	Risk factor	CAV	C	IL1RN	364	Corneal opacity and other disorders of cornea	sense organs	348	33831	3	0.00151629	46.4641	3.73581	0.206042	1.2288	0.0969184	0.033509	1	0.849893
chr17.45995618.A.G	rs112572874	G	Risk factor	CAV-FE	G	MAPT	362.27	Drusen (degenerative) of retina	sense organs	158	33668	3	0	0	0.0267072	-0.415448	0.660045	0.195428	0.0335166	1	0.849893
chr16.89196249.G.A	rs117169628	A	Severity	CAV	A	SLC22A31	751	Genitourinary congenital anomalies	congenital anomalies	197	38702	3	0	0	0.834412	0.345181	1.41225	0.162374	0.0335172	1	0.849893
chr2.136948486.A.G	rs7605851	G	Severity	CAV-FE	G	THSD7B	420.3	Endocarditis	circulatory system	131	37616	3	0	0	0.0781393	-0.550473	0.576677	0.258949	0.0335199	1	0.849893
chr13.22495675.AG.A	rs10714879	A	Severity	CAV	AG	-	960	Poisoning by antibiotics	injuries & poisonings	254	27605	2	0	0	0.162859	-0.234909	0.790643	0.110504	0.0335203	1	0.849893
chr2.36677870.C.A	rs6714112	C	Severity	CAV	A	-	284	Aplastic anemia	hematopoietic	309	29058	3	0	0	1.32381	0.237007	1.26745	0.1115	0.0335349	1	0.850165
chr2.6013310.G.A	rs73910904	A	Risk factor	CAV	A	-	386.9	Dizziness and giddiness (Light-headedness and vertigo)	sense organs	2964	33017	3	0.00441131	4.35566	2.09108	0.195941	1.21646	0.0921827	0.0335384	1	0.850165
chr6.31153649.G.A	rs143334143	A	Severity; Risk factor	CAV-FE	A	CCHCR1	695.7	Prurigo and Lichen	dermatologic	300	32375	3	0	0	1.60355	0.301015	1.35123	0.141617	0.0335404	1	0.850165
chr17.63488670.G.A	rs4343	G	Severity; Risk factor	CAV	G	ACE	722.8	Postlaminectomy syndrome	musculoskeletal	124	21747	2	0	0	0.304819	-0.311597	0.732277	0.146601	0.0335467	1	0.850197
chr3.146517122.G.A	rs343320	A	Severity	CAV-FE	A	PLSCR1	395.6	Heart valve replaced	circulatory system	400	34661	3	0	0	0.642683	0.282609	1.32659	0.132964	0.033548	1	0.850197
chr21.41494374.C.T	rs114363287	T	Risk factor	CAV	T	TMPRSS2	225.1	Benign neoplasm of brain, cranial nerves, meninges	neoplasms	115	25674	2	0.302249	23.1249	1.30081	1.49837	4.47438	0.70499	0.0335553	1	0.850208
chr2.162267541.C.T	rs1990760	T	Risk factor; Severity	CAV	T	IFIH1	599	Other symptoms/disorders or the urinary system	genitourinary	3873	18157	2	0	0	0.0581946	0.0627569	1.06477	0.0295275	0.0335554	1	0.850208
chr15.100233816.G.A	rs143434383	A	Risk factor	CAV	A	ADAMTS17	681	Superficial cellulitis and abscess	dermatologic	1689	33769	3	0	0	0.15015	0.457279	1.57977	0.215158	0.0335604	1	0.850208
chr1.196673103.G.A	rs800292	A	Severity	CAV	G	CFH	340	Migraine	neurological	390	7970	1	NA	NA	0	-0.195484	0.822436	0.0919803	0.0335628	1	0.850208
chr17.27660155.T.C	rs117217714	C	Severity	CAV	C	NOS2P1	110.13	Dermatophytosis of the body	infectious diseases	330	31358	3	0	0	0.113454	0.996033	2.70752	0.468662	0.0335643	1	0.850208
chr9.30504351.C.T	rs17775810	TT genotype	Protective	CAV	T	LINC01242	327.4	Insomnia	neurological	3295	30252	3	0	0	0.525586	-0.0824967	0.920814	0.0388183	0.0335698	1	0.850208
chr10.130802064.T.G	rs12253652	G	Severity	CAV	G	-	301.2	Antisocial/borderline personality disorder	mental disorders	161	23663	3	0.00562263	0	1.74497	0.313385	1.36805	0.147464	0.0335731	1	0.850208
chr4.107694523.TG.T	rs70947091	T	Severity	CAV-FE	T	PAPSS1	189.1	Cancer of kidney and renal pelvis	neoplasms	163	38559	3	2.61775e-06	31.8926	2.93654	0.285911	1.33097	0.134543	0.0335819	1	0.850208
chr1.12192898.T.G	rs1061622	T	Severity	CAV-FE	G	TNFRSF1B	702.2	Seborrheic keratosis	dermatologic	674	37113	3	0	0	1.05611	0.140716	1.1511	0.0662186	0.0335849	1	0.850208
chr13.19647239.G.A	rs191299359	A	Severity	CAV	A	MPHOSPH8	550.5	Ventral hernia	digestive	631	36489	3	0	0	0.00395605	2.32861	10.2636	1.09585	0.0335929	1	0.850208
chr15.34253720.A.G	rs2705343	G	Severity	CAV-FE	G	SLC12A6	790	Nonspecific findings on examination of blood	symptoms	152	32070	3	0	0	0.0672477	0.308453	1.36132	0.145161	0.0335943	1	0.850208
chr1.3081749.G.A	rs12745140	A	Severity	CAV	A	PRDM16	513	Respiratory abnormalities	respiratory	197	38093	3	0.00830703	0	1.84943	0.44521	1.56082	0.209525	0.0335985	1	0.850208
chrX.15566297.A.G	rs4646179	G	Severity	CAV	G	ACE2	189.11	Malignant neoplasm of kidney, except pelvis	neoplasms	152	38934	3	0.50733	43.6695	3.55048	0.664703	1.94391	0.312823	0.0335987	1	0.850208
chr15.90866675.C.T	rs79742014	T	Protective	IP	T	FURIN	272.9	Unspecified disorder of lipoid metabolism	endocrine/metabolic	461	22956	3	0.141147	45.4047	3.66332	0.418534	1.51973	0.196976	0.0336038	1	0.850208
chr12.47844974.A.G	rs731236	AG and AA genotype	Severity	CAV	G	VDR	241	Nontoxic nodular goiter	endocrine/metabolic	2150	31223	3	0	0	0.0204799	0.0732686	1.07602	0.0344836	0.0336087	1	0.850208
chrX.12885540.A.T	rs179008	T	Severity; Risk factor	CAV	T	TLR7	333	Extrapyramidal disease and abnormal movement disorders	neurological	426	34011	3	0	0	1.15211	0.206818	1.22976	0.0973439	0.0336188	1	0.850208
chr22.19963748.G.A	rs4680	A	Risk factor	FCP	A	COMT	279	Disorders involving the immune mechanism	endocrine/metabolic	281	36370	3	0.0237732	48.7883	3.90536	-0.191895	0.825393	0.0903212	0.033621	1	0.850208
chr5.157106730.T.C	rs35960726	C	Severity	CAV	C	HAVCR2	262	Mineral deficiency NEC	endocrine/metabolic	510	25258	3	0	0	0.00290288	2.47803	11.9178	1.1664	0.0336273	1	0.850208
chr1.20166359.C.T	rs72663004	T	Severity	CAV	T	PLA2G2C	272.11	Hypercholesterolemia	endocrine/metabolic	4824	23075	3	0.0132959	56.1126	4.55712	0.115655	1.12261	0.0544386	0.0336274	1	0.850208
chr13.41746691.T.A	rs10507497	A	Severity	CAV-FE	A	VWA8	627.2	Symptomatic menopause	genitourinary	636	31269	3	0	0	1.15574	0.143112	1.15386	0.0673627	0.0336285	1	0.850208
chr11.1219991.G.T	rs35705950	T	Protective	CAV	T	MUC5B	287	Purpura and other hemorrhagic conditions	hematopoietic	868	35694	3	0	0	0.544073	-0.236397	0.789468	0.111276	0.0336359	1	0.850208
chr6.30887474.G.A	rs4618569	AG genotype	Severity	CAV	A	DDR1	241	Nontoxic nodular goiter	endocrine/metabolic	2149	31241	3	0	0	0.291988	-0.0788565	0.924173	0.0371198	0.0336385	1	0.850208
chr3.148742201.A.C	rs5186	C	Severity	CAV	C	AGTR1	656	Other perinatal conditions of fetus or newborn	pregnancy complications	222	38949	3	0	0	0.270232	-0.313193	0.731109	0.147434	0.0336451	1	0.850208
chr12.6845711.C.T	rs5443	T	protective	CAV	C	CDCA3	443.7	Peripheral angiopathy in diseases classified elsewhere	circulatory system	285	8026	1	NA	NA	0	-0.23011	0.794447	0.108325	0.0336485	1	0.850208
chrX.15581240.G.A	rs147464721	A	Severity	CAV	A	ACE2	781.2	Abnormal posture	symptoms	179	38172	3	0	0	0.00061534	1.50272	4.49388	0.707425	0.0336529	1	0.850208
chr7.128938247.T.G	rs10488631	TCTA haplotype	Severity in European-Americans	CAV	T	IRF5	427.6	Premature beats	circulatory system	233	18951	2	0	0	0.226045	0.202939	1.225	0.0955366	0.033653	1	0.850208
chr8.73355963.T.C	rs2010843	C	Severity	CAV	C	RDH10-AS1	292.4	Altered mental status	mental disorders	239	22527	2	0.264645	88.8147	8.94033	-0.246832	0.781272	0.116202	0.0336567	1	0.850208
chr4.68840276.G.A	rs115162070	G	Severity	CAV	A	-	411.4	Coronary atherosclerosis	circulatory system	4093	32890	3	0.0457475	66.2401	5.92418	0.12993	1.13875	0.0611716	0.0336686	1	0.850208
chr4.107694523.TG.T	rs70947091	T	Severity	CAV-FE	T	PAPSS1	764	Sciatica	symptoms	1921	31707	3	0.000306017	0	1.64471	0.0880741	1.09207	0.0414666	0.0336721	1	0.850208
chrX.15581269.T.C	rs138390800	C	May destabilize ACE2 protein structure	FCP + IP	C	ACE2	110.2	Dermatomycoses	infectious diseases	295	31400	3	0	0	0.00133618	1.57612	4.83617	0.742082	0.0336768	1	0.850208
chr13.23084699.A.G	rs1984162	G	Severity	CAV	G	-	459	Other disorders of circulatory system	circulatory system	871	36203	3	0.000397016	0	1.89596	0.120975	1.1286	0.0569586	0.0336775	1	0.850208
chrX.15600857.A.G	rs73635825	G	Risk factor*Conflicting; Protective*Conflicting	FCP + IP	G	ACE2	367.2	Astigmatism	sense organs	147	22154	2	0	0	0.000724694	2.24012	9.39447	1.05478	0.0336891	1	0.850208
chr3.61768231.T.A	rs672699	A	Severity	CAV	T	PTPRG	567	Peritonitis and retroperitoneal infections	digestive	156	35645	3	0	0	0.149525	-0.281908	0.754343	0.13274	0.0336903	1	0.850208
chr6.30887474.G.A	rs4618569	AG genotype	Severity	CAV	A	DDR1	531.2	Gastric ulcer	digestive	148	38477	3	0	0	0.287464	0.265269	1.30378	0.124915	0.0337038	1	0.850208
chr6.41534945.A.C	rs1886814	C	Severity	CAV-FE	C	FOXP4-AS1	717	Polymyalgia Rheumatica	musculoskeletal	122	39029	3	0	0	0.0240448	0.496873	1.64357	0.233978	0.0337049	1	0.850208
chr9.3320390.C.A	rs72699049	A	Severity	CAV	A	RFX3	599.3	Dysuria	genitourinary	1804	28842	3	5.99981e-08	0	1.83521	0.186804	1.20539	0.0879665	0.0337054	1	0.850208
chr4.111691870.C.T	rs112641600	C	Severity	CAV	T	-	526	Diseases of the jaws	digestive	131	36285	3	0	0	0.234743	0.447216	1.56395	0.2106	0.0337098	1	0.850208
chr2.6013310.G.A	rs73910904	A	Risk factor	CAV	A	-	571.51	Cirrhosis of liver without mention of alcohol	digestive	1266	32853	3	0	0	1.44204	0.274025	1.31525	0.129044	0.0337123	1	0.850208
chr21.41507982.C.A	rs75603675	A	Protective*Conflicting; Risk factor*Conflicting; Severity*Conflicting	CAV	A	TMPRSS2	537	Other disorders of stomach and duodenum	digestive	262	34767	3	0.0312012	50.4481	4.03617	0.198598	1.21969	0.0935264	0.0337164	1	0.850208
chr17.45995618.A.G	rs112572874	G	Risk factor	CAV-FE	G	MAPT	496.1	Emphysema	respiratory	692	29647	3	0.0354444	57.2218	4.67528	0.16968	1.18493	0.0799098	0.033721	1	0.850208
chr2.6013310.G.A	rs73910904	A	Risk factor	CAV	A	-	292.3	Memory loss	mental disorders	1002	35110	3	1.92942e-06	0	1.68573	0.312661	1.36706	0.147247	0.0337223	1	0.850208
chr1.161509955.A.G	rs1801274	G	Severity	CAV	A	FCGR2A	443.9	Peripheral vascular disease, unspecified	circulatory system	1072	13092	1	NA	NA	0	0.101308	1.10662	0.0477127	0.0337286	1	0.850208
chr11.126292948.C.T	rs8177374	T	Protective	CAV	T	TIRAP	362.23	Cystoid macular degeneration of retina	sense organs	112	33695	3	0	0	0.463755	0.462036	1.5873	0.217606	0.033731	1	0.850208
chr4.44416575.T.C	rs35540967	C	Severity	CAV	C	KCTD8	260	Protein-calorie malnutrition	endocrine/metabolic	653	25154	3	0.00342211	0	1.67557	0.228918	1.25724	0.107815	0.0337332	1	0.850208
chr2.45584979.T.C	-	HLA-A*02:02	Protective	IP	C	HLA-A	189.1	Cancer of kidney and renal pelvis	neoplasms	105	29316	2	0	0	0.0820883	0.307009	1.35935	0.144595	0.0337345	1	0.850208
chrX.12885540.A.T	rs179008	T	Severity; Risk factor	CAV	T	TLR7	454.1	Varicose veins of lower extremity	circulatory system	1450	30994	3	4.20361e-06	0	1.77162	0.115026	1.1219	0.0541754	0.0337362	1	0.850208
chr4.25613313.G.A	-	HLA-A*02:02	Protective	IP	A	HLA-A	401.3	Other hypertensive complications	circulatory system	486	21973	3	0.0341064	59.5621	4.94586	0.181947	1.19955	0.0856967	0.0337408	1	0.850208
chr6.12216733.A.G	rs10755709	A	Severity	CAV	G	-	338.2	Chronic pain	neurological	5755	27499	3	0.0024064	57.3787	4.69249	0.0482264	1.04941	0.0227145	0.0337412	1	0.850208
chr1.155133406.T.G	rs4971066	G	Risk factor	CAV	G	EFNA1	426.31	Right bundle branch block	circulatory system	134	29292	3	0	0	0.132678	0.356862	1.42884	0.168086	0.0337465	1	0.850208
chr16.57636629.G.A	rs7499679	A	Severity	CAV	A	ADGRG1	172	Skin cancer	neoplasms	672	36708	3	0	0	0.885452	0.138833	1.14893	0.0653924	0.0337469	1	0.850208
chr1.12207235.C.T	rs3397	T	Severity	CAV-FE	T	TNFRSF1B	561	Symptoms involving digestive system	digestive	706	5833	1	NA	NA	0	0.151798	1.16393	0.0714993	0.033748	1	0.850208
chr7.117587778.G.T	rs113993959	T	Severity	CAV	T	CFTR	618	Genital prolapse	genitourinary	269	29228	2	0	0	0.000765057	2.41673	11.2091	1.13832	0.0337483	1	0.850208
chr17.34252769.A.G	rs1024611	G	Risk factor	CAV	G	CCL2	727.1	Synovitis and tenosynovitis	musculoskeletal	783	29357	3	0	0	0.632216	0.122706	1.13055	0.0577982	0.0337533	1	0.850208
chr22.41925447.G.A	rs61756766	A	Severity	CAV	A	TNFRSF13C	078	Viral warts & HPV	infectious diseases	1134	28001	3	0.137844	0	1.70305	0.427288	1.53309	0.201266	0.0337542	1	0.850208
chr15.90876959.G.A	rs201551785	A	Potential functional effect on protein	FCP + IP	A	FURIN	530.2	Esophageal bleeding (varices/hemorrhage)	digestive	249	28418	3	0	0	0.000655685	2.3326	10.3047	1.09873	0.0337545	1	0.850208
chr19.24134099.G.A	rs10407383	A	Severity	CAV-FE	A	ZNF254	502	Postinflammatory pulmonary fibrosis	respiratory	176	36734	3	0	0	1.53998	-0.280945	0.75507	0.132336	0.0337572	1	0.850208
chr6.160731787.C.T	rs4252128	T	Potential functional effect on protein	FCP + IP	T	PLG	381	Otitis media and Eustachian tube disorders	sense organs	388	36104	3	0.0283656	17.8972	2.43597	0.46954	1.59926	0.221175	0.0337596	1	0.850208
chr8.124324323.T.C	rs72711165	C	Severity	CAV-FE	C	TMEM65	252	Disorders of parathyroid gland	endocrine/metabolic	674	35125	3	0.156023	60.2362	5.0297	0.351744	1.42154	0.165689	0.0337605	1	0.850208
chr11.88824823.A.G	rs10831496	G	Severity	CAV-FE	G	GRM5	350.1	Abnormal involuntary movements	neurological	214	11971	1	NA	NA	0	-0.240742	0.786045	0.113402	0.0337624	1	0.850208
chr14.80203237.T.C	rs225014	C	Severity	CAV	C	DIO2	433.11	Occlusion of cerebral arteries, with cerebral infarction	circulatory system	131	34955	3	0.034605	39.463	3.30377	0.267359	1.30651	0.125941	0.0337627	1	0.850208
chr6.52200448.A.G	rs13192246	G	Severity	CAV	A	-	627	Menopausal and postmenopausal disorders	genitourinary	1289	23736	2	0	0	0.357571	-0.100844	0.904074	0.0475039	0.0337659	1	0.850208
chr9.21206606.C.G	rs28368148	G	Severity	CAV-FE	G	IFNA10	291.4	Specific nonpsychotic mental disorders due to brain damage	mental disorders	201	35084	3	0	0	0.29876	0.906396	2.47539	0.426971	0.0337664	1	0.850208
chr16.85959043.C.T	rs12444486	C	Severity in African-Americans	CAV	C	-	174.11	Malignant neoplasm of female breast	neoplasms	1036	34379	3	0	0	0.548102	0.0997317	1.10487	0.0469805	0.0337679	1	0.850208
chr13.102695866.A.G	rs599976	G	Severity	CAV-FE	G	METTL21C	801	Fracture of ankle and foot	injuries & poisonings	198	35195	3	0	0	0.710175	-0.375875	0.686688	0.177063	0.033768	1	0.850208
chr10.52771475.C.T	rs1800450	T	Severity	CAV	T	MBL2	351	Other peripheral nerve disorders	neurological	1221	35388	3	0	0	0.985043	-0.14982	0.860863	0.0705769	0.0337712	1	0.850208
chr4.153687301.A.G	rs1898830	G	Severity; Risk factor	CAV	G	TLR2	626.12	Excessive or frequent menstruation	genitourinary	721	31203	3	1.90024e-06	1.5654	2.03181	0.140926	1.15134	0.0663888	0.0337761	1	0.850208
chr10.52771466.C.T	rs1800451	T	Potential functional effect on protein	FCP + IP	T	MBL2	110.1	Dermatophytosis	infectious diseases	2695	31228	3	5.66823e-06	0	1.34297	-0.102302	0.902757	0.048194	0.0337789	1	0.850208
chr1.155133406.T.G	rs4971066	G	Risk factor	CAV	G	EFNA1	401.1	Essential hypertension	circulatory system	15386	21701	3	0.00129803	21.4079	2.54479	-0.0562792	0.945275	0.0265139	0.0337848	1	0.850208
chr5.96909661.C.T	rs150892504	T	Severity	CAV	T	ERAP2	709.7	Unspecified diffuse connective tissue disease	dermatologic	154	31930	3	0	0	0.000846739	1.14361	3.13808	0.538778	0.033787	1	0.850208
chr15.34253720.A.G	rs2705343	G	Severity	CAV-FE	G	SLC12A6	994.2	Sepsis	injuries & poisonings	263	37527	3	0	0	0.0828502	0.237952	1.26865	0.112104	0.0337879	1	0.850208
chr7.22728408.A.G	rs2069837	G	Severity	CAV-FE	G	IL6	367.9	Blindness and low vision	sense organs	308	34699	3	0	0	0.127866	0.26306	1.3009	0.123934	0.033789	1	0.850208
chr9.21206606.C.G	rs28368148	G	Severity	CAV-FE	G	IFNA10	705	Disorders of sweat glands	dermatologic	253	33097	3	0	0	0.74741	1.10347	3.0146	0.519871	0.0337893	1	0.850208
chr17.15965007.C.T	rs8081547	T	Risk factor	FCP + IP	T	ADORA2B	599.9	Other abnormality of urination	genitourinary	546	27474	3	0	0	0.976301	0.163299	1.17739	0.0769359	0.0337929	1	0.850208
chr4.143996657.T.C	rs6840234	C	Protective	FCP + IP	T	GYPB	252.1	Hyperparathyroidism	endocrine/metabolic	450	27146	3	0.00286183	19.0843	2.47171	-0.15334	0.857838	0.0722438	0.0337932	1	0.850208
chr7.107967457.C.T	rs2237698	T	Severity	CAV	T	LAMB1	202.2	Non-Hodgkins lymphoma	neoplasms	236	38263	3	0.00572064	0	1.88331	0.273912	1.3151	0.12905	0.0337943	1	0.850208
chr6.158608455.C.T	rs117665206	T	Severity	CAV	T	TMEM181	743.13	Other specified osteoporosis	musculoskeletal	260	34802	3	0	0	0.0327432	0.883122	2.41844	0.416081	0.033798	1	0.850208
chr11.88824823.A.G	rs10831496	G	Severity	CAV-FE	G	GRM5	173	Neoplasm of uncertain behavior of skin	neoplasms	313	12038	1	NA	NA	0	-0.196642	0.821484	0.0926485	0.0337994	1	0.850208
chr20.23046984.T.C	rs1042580	C	Severity	CAV	C	THBD	318	Tobacco use disorder	mental disorders	2116	19034	2	0	0	0.414922	-0.0813418	0.921879	0.0383253	0.033804	1	0.850208
chr6.31153649.G.A	rs143334143	A	Severity; Risk factor	CAV-FE	A	CCHCR1	433.3	Cerebral ischemia	circulatory system	674	35939	3	0.0438971	58.739	4.8472	0.199632	1.22095	0.0940606	0.0338062	1	0.850208
chr2.127137039.A.G	rs744373	G	Severity	CAV	G	-	729	Other disorders of soft tissues	musculoskeletal	1179	29369	3	0.0215474	79.0702	9.55574	-0.0941998	0.910101	0.0443855	0.0338119	1	0.850208
chr6.147217556.A.G	rs116898161	G	Severity	CAV	G	STXBP5	316.1	Polyneuropathy due to drugs	mental disorders	100	32047	3	0	0	0.000786164	1.02454	2.7858	0.482754	0.0338147	1	0.850208
chr21.41426103.C.A	rs17000900	A	Severity	CAV-FE	A	MX1	275.3	Disorders of magnesium metabolism	endocrine/metabolic	148	37030	3	3.62514e-06	46.5557	3.74221	0.325201	1.38431	0.153235	0.0338176	1	0.850208
chr17.15965007.C.T	rs8081547	T	Risk factor	FCP + IP	T	ADORA2B	733	Other disorders of bone and cartilage	musculoskeletal	2105	30546	3	0	0	0.0116859	-0.0946144	0.909724	0.0445831	0.0338207	1	0.850208
chr13.73984368.C.T	rs12871414	C	Severity	CAV	T	KLF12	573.3	Hepatomegaly	digestive	254	32272	3	0	0	1.4461	-0.266557	0.766012	0.125605	0.0338216	1	0.850208
chr1.205208489.G.A	rs11240388	G	Severity	CAV-FE	G	DSTYK	452.2	Deep vein thrombosis [DVT]	circulatory system	173	11646	1	NA	NA	0	-0.243967	0.783513	0.114962	0.0338253	1	0.850208
chr1.46309111.A.G	rs41292543	G	Severity	CAV-FE	G	UQCRH	382	Otalgia	sense organs	310	36161	3	0.160437	63.2896	5.44804	0.346482	1.41408	0.163271	0.0338265	1	0.850208
chr2.36677870.C.A	rs6714112	C	Severity	CAV	A	-	284.1	Pancytopenia	hematopoietic	277	29058	3	0.0120851	9.59505	2.21227	0.249579	1.28349	0.117608	0.0338269	1	0.850208
chr8.73355963.T.C	rs2010843	C	Severity	CAV	C	RDH10-AS1	372	Disorders of conjunctiva	sense organs	228	21439	2	0	0	0.00340759	0.243102	1.2752	0.114556	0.0338282	1	0.850208
chr9.132278286.T.C	rs11243705	C	Severity	CAV	C	SETX	696.41	Psoriasis vulgaris	dermatologic	586	30936	3	0	0	0.594658	0.168713	1.18378	0.0795034	0.0338308	1	0.850208
chr4.106022043.T.C	rs11729561	T	Severity	CAV	C	-	327.71	Restless legs syndrome	neurological	204	29945	3	0	0	0.489599	0.354492	1.42546	0.167056	0.0338381	1	0.850208
chr7.54580201.A.C	rs622568	C	Severity; Risk factor	CAV-FE	C	-	426	Cardiac conduction disorders	circulatory system	2052	29495	3	0	0	0.192749	-0.0842722	0.919181	0.0397139	0.0338389	1	0.850208
chr17.34252769.A.G	rs1024611	G	Risk factor	CAV	G	CCL2	773	NA	NA	4501	28956	3	0.00445398	66.3582	5.94499	0.0568781	1.05853	0.0268046	0.0338416	1	0.850208
chr10.36988942.A.G	rs2091431	G	Severity	CAV	A	-	276.1	Electrolyte imbalance	endocrine/metabolic	2385	33820	3	0.00433765	52.6525	4.22409	-0.0747525	0.927973	0.0352283	0.0338426	1	0.850208
chr6.32623820.T.C	rs9271609	T	Severity	CAV	C	HLA-DQA1	276.1	Electrolyte imbalance	endocrine/metabolic	2419	34272	3	0	0	0.221091	-0.075278	0.927486	0.0354768	0.0338464	1	0.850208
chr12.8608014.A.G	rs11613792	A	Severity	CAV	G	AICDA	426.9	Cardiac pacemaker/device in situ	circulatory system	938	27495	3	0.00265897	23.591	2.61749	0.128848	1.13752	0.0607239	0.0338486	1	0.850208
chr9.21206606.C.G	rs28368148	G	Severity	CAV-FE	G	IFNA10	840	Sprains and strains	injuries & poisonings	414	36489	3	1.65015	73.8463	7.6471	0.912807	2.4913	0.430197	0.0338518	1	0.850208
chr7.128954129.T.C	rs10488631	TCTA haplotype	Severity in European-Americans	CAV	C	IRF5	271.3	Intestinal disaccharidase deficiencies and disaccharide malabsorption	endocrine/metabolic	1406	7685	1	NA	NA	0	0.287989	1.33374	0.13573	0.0338555	1	0.850208
chr9.117713024.A.G	rs4986790	G	Severity	CAV	G	TLR4	586.4	Stricture/obstruction of ureter	genitourinary	619	32102	3	0	0	0.512345	0.240488	1.27187	0.113343	0.0338564	1	0.850208
chr22.49281538.G.A	rs62220604	G	Severity	CAV	A	-	277.7	Dysmetabolic syndrome X	endocrine/metabolic	222	35260	3	0.0185171	37.2953	3.18955	0.243603	1.27584	0.114816	0.0338642	1	0.85023
chr9.87724615.A.G	rs3128509	A;G	Possible functional consequences	FCP + IP	A	CTSL	512.2	Painful respiration	respiratory	269	22602	3	0	0	1.32814	-0.216407	0.805407	0.101998	0.0338653	1	0.85023
chr17.27263807.T.C	rs60811869	C	Severity	CAV	C	-	172.22	Squamous cell carcinoma	neoplasms	149	27794	2	0	0	0.000330579	-1.52038	0.218628	0.716605	0.0338676	1	0.85023
chrX.15586459.TAAATC.T	rs755766792	T	Severity	CAV	T	ACE2	306.9	Tension headache	mental disorders	217	24364	3	0	0	0.00092399	1.62781	5.09273	0.767254	0.0338704	1	0.85023
chr1.206773552.T.C	rs1800896	C	Severity	FCP	C	IL10	204.4	Multiple myeloma	neoplasms	169	38354	3	0	0	0.630887	0.238502	1.26935	0.112418	0.0338739	1	0.85023
chr4.69615987.C.T	rs7688383	T	Loss of smell and taste	CAV	T	UGT2A1	427.2	Atrial fibrillation and flutter	circulatory system	1661	28893	3	0.00120356	15.2532	2.35997	-0.0854545	0.918095	0.0402794	0.0338762	1	0.85023
chr9.21206606.C.G	rs28368148	G	Severity	CAV-FE	G	IFNA10	722	Intervertebral disc disorders	musculoskeletal	1464	33304	3	0.0602027	0	1.58821	0.480197	1.61639	0.226349	0.0338807	1	0.850264
chr8.37849759.C.T	rs138763430	T	Severity	CAV	T	BRF2	447	Other disorders of arteries and arterioles	circulatory system	467	33382	3	0	0	0.00220388	1.12196	3.07087	0.528881	0.0338891	1	0.850398
chr9.131672331.T.G	rs12551879	G	Severity	CAV	G	RAPGEF1	571.5	Other chronic nonalcoholic liver disease	digestive	2565	32795	3	0	0	0.453349	0.108096	1.11415	0.0509575	0.033897	1	0.850425
chr4.67963885.A.G	rs17088850	G	Possible functional consequences	FCP + IP	G	TMPRSS11A	195	Cancer, suspected or other	neoplasms	134	8375	1	NA	NA	0	0.318137	1.37456	0.149976	0.0339007	1	0.850425
chr17.16948873.A.G	rs34557412	G	Severity	CAV	G	TNFRSF13B	433.31	Transient cerebral ischemia	circulatory system	651	35895	3	0	0	0.536085	0.791913	2.20762	0.373325	0.0339016	1	0.850425
chr6.158608455.C.T	rs117665206	T	Severity	CAV	T	TMEM181	715	Other inflammatory spondylopathies	musculoskeletal	400	36207	3	0.813243	61.5222	5.1978	0.827388	2.28734	0.390058	0.0339055	1	0.850425
chr14.55263686.C.T	rs10140801	T	Severity	CAV-FE	C	FBXO34-AS1	275	Disorders of mineral metabolism	endocrine/metabolic	377	8853	1	NA	NA	0	-0.238771	0.787595	0.112567	0.0339089	1	0.850425
chr15.90879313.T.C	rs8039305	C	Risk factor	CAV-FE	C	FURIN	574.3	Cholecystitis without cholelithiasis	digestive	144	27169	2	0	0	0.141774	-0.270976	0.762635	0.127752	0.0339127	1	0.850425
chr4.107694523.TG.T	rs70947091	T	Severity	CAV-FE	T	PAPSS1	701.2	Scar conditions and fibrosis of skin	dermatologic	215	35582	3	0	0	1.11801	0.229529	1.25801	0.108213	0.0339145	1	0.850425
chr20.50172836.A.G	rs6122883	G	Severity	CAV-FE	G	LINC01273	627.1	Postmenopausal bleeding	genitourinary	557	30955	3	0	0	0.018443	0.15078	1.16274	0.0710874	0.0339174	1	0.850425
chrX.15564667.C.T	rs2074192	T	Severity (T allele); Severity for males > 50 y.o (T allele); Protective (C allele); Protective (CT genotype)	CAV	T	ACE2	613	Other nonmalignant breast conditions	genitourinary	673	37063	3	0.0192721	57.2389	4.67715	-0.126846	0.880869	0.0598036	0.0339185	1	0.850425
chr15.90879313.T.C	rs8039305	C	Risk factor	CAV-FE	C	FURIN	481	Influenza	respiratory	119	25171	2	0.149212	74.3871	3.90428	0.292813	1.34019	0.138056	0.0339245	1	0.850457
chr15.90879313.T.C	rs8039305	C	Risk factor	CAV-FE	C	FURIN	513	Respiratory abnormalities	respiratory	117	28309	2	0	0	0.867762	0.290649	1.33729	0.137038	0.0339278	1	0.850457
chr16.16924042.C.A	rs1453512	A	Severity	CAV	C	-	726.3	Bursitis	musculoskeletal	258	29017	3	0	0	0.946459	0.208381	1.23168	0.0982504	0.0339292	1	0.850457
chr16.78590128.A.G	rs72803978	A	Severity	CAV	G	WWOX	706.1	Acne	dermatologic	755	33005	3	0	0	0.679259	-0.383917	0.681188	0.18103	0.0339437	1	0.850741
chr9.133257521.T.TC	rs8176719	TC	Severity; Risk factor	CAV-FE	TC	ABO	573.2	Liver replaced by transplant	digestive	216	32794	3	0	0	0.76482	0.221526	1.24798	0.104465	0.0339566	1	0.850937
chr13.112889041.C.T	rs9577175	T	Severity	CAV	T	ATP11A	214.1	Lipoma of skin and subcutaneous tissue	neoplasms	186	37202	3	0	0	0.194927	0.269788	1.30969	0.127224	0.0339578	1	0.850937
chr1.3081749.G.A	rs12745140	A	Severity	CAV	A	PRDM16	359	Muscular dystrophies and other myopathies	neurological	167	35871	3	0.142359	48.1491	3.85721	0.444389	1.55954	0.209573	0.0339682	1	0.851048
chr17.9267091.C.T	rs34761447	C	Severity	CAV	T	STX8	701.4	Keloid scar	dermatologic	187	35539	3	0.213146	50.9237	4.07529	0.506556	1.65957	0.238891	0.0339686	1	0.851048
chr11.1219991.G.T	rs35705950	T	Protective	CAV	T	MUC5B	204.4	Multiple myeloma	neoplasms	167	37997	3	0	0	0.936868	0.455383	1.57678	0.214762	0.0339718	1	0.851051
chr14.55263686.C.T	rs10140801	T	Severity	CAV-FE	C	FBXO34-AS1	250.42	Other abnormal glucose	endocrine/metabolic	557	5911	1	NA	NA	0	-0.197413	0.820852	0.0931057	0.0339799	1	0.851081
chr10.36988942.A.G	rs2091431	G	Severity	CAV	A	-	596	Other disorders of bladder	genitourinary	594	37363	3	0	0	0.00946507	0.136439	1.14619	0.0643487	0.0339801	1	0.851081
chr6.105878879.T.A	rs9386484	T	Severity	CAV	A	-	737.3	Kyphoscoliosis and scoliosis	musculoskeletal	246	30000	3	0	0	0.990144	0.206057	1.22882	0.0971849	0.0339844	1	0.851081
chr11.2872637.A.G	rs10766439	A	Severity	CAV	A	-	199	Neoplasm of uncertain behavior	neoplasms	359	34138	3	0	0	0.488791	-0.190548	0.826506	0.0898713	0.0339864	1	0.851081
chr20.50172836.A.G	rs6122883	G	Severity	CAV-FE	G	LINC01273	735.21	Hammer toe (acquired)	musculoskeletal	385	35527	3	0.0161308	43.1188	3.5161	0.177757	1.19453	0.0838405	0.0339913	1	0.851081
chr16.57636629.G.A	rs7499679	A	Severity	CAV	A	ADGRG1	464	Acute sinusitis	respiratory	519	27984	3	0.00371975	16.8963	2.40663	0.148116	1.15965	0.0698607	0.0339923	1	0.851081
chr12.132489230.GC.G	rs56106917	G	Severity	CAV	G	FBRSL1	296.2	Depression	mental disorders	6116	24285	3	0	0	0.708595	-0.0476963	0.953423	0.0224968	0.033995	1	0.851081
chr6.52200448.A.G	rs13192246	G	Severity	CAV	A	-	687.4	Disturbance of skin sensation	dermatologic	1039	22187	2	0	0	0.0497376	-0.109086	0.896653	0.0514573	0.0340115	1	0.851413
chr1.155066988.C.T	rs114301457	T	Severity	CAV	T	EFNA4	242.1	Graves' disease	endocrine/metabolic	458	31230	3	0	0	0.00289698	1.58861	4.89696	0.7494	0.0340188	1	0.851451
chr15.90866675.C.T	rs79742014	T	Protective	IP	T	FURIN	305.2	Eating disorder	mental disorders	102	24242	3	2.61368	61.243	5.16036	0.929094	2.53221	0.438294	0.0340232	1	0.851451
chr1.90742957.A.C	rs2166172	C	Severity	CAV-FE	C	-	735.1	Flat foot	musculoskeletal	208	23302	2	0.0212585	42.3524	1.73468	0.251581	1.28606	0.118684	0.0340261	1	0.851451
chr5.123497022.T.C	rs62377777	T	Severity	CAV	C	-	704.2	Hirsutism	dermatologic	165	34431	3	6.87004e-06	2.26706	2.04639	-0.309871	0.733542	0.146183	0.0340279	1	0.851451
chr1.87162490.C.T	rs10873821	C	Severity	CAV	T	LINC01140	395	Heart valve disorders	circulatory system	1477	26292	2	0.00206938	34.3951	1.52428	0.0941192	1.09869	0.0444015	0.0340287	1	0.851451
chr10.43519603.G.T	rs10793436	G	Severity	CAV	G	-	626.11	Absent or infrequent menstruation	genitourinary	134	6997	1	NA	NA	0	-0.288774	0.749181	0.136239	0.034038	1	0.851499
chr4.68840276.G.A	rs115162070	G	Severity	CAV	A	-	627	Menopausal and postmenopausal disorders	genitourinary	1760	31132	3	0.0837858	69.4704	6.55103	0.181925	1.19952	0.0858296	0.0340396	1	0.851499
chr3.146517122.G.A	rs343320	A	Severity	CAV-FE	A	PLSCR1	529	Diseases and other conditions of the tongue	digestive	100	37091	3	0.12488	33.7333	3.01811	0.53864	1.71368	0.254124	0.0340401	1	0.851499
chr17.34252769.A.G	rs1024611	G	Risk factor	CAV	G	CCL2	401.21	Hypertensive heart disease	circulatory system	295	21955	3	0	0	0.917704	0.204737	1.2272	0.0965948	0.0340446	1	0.851535
chr9.87725456.A.T	rs56952354	A;T	Possible functional consequences	FCP + IP	T	CTSL	565	Anal and rectal conditions	digestive	891	27133	2	0.312257	79.7646	4.94184	0.373727	1.45314	0.176343	0.0340642	1	0.851776
chr11.71456403.G.T	rs12785878	G	Severity	CAV	G	NADSYN1	300	Anxiety disorders	mental disorders	1684	9122	1	NA	NA	0	-0.0898506	0.914068	0.0423962	0.0340646	1	0.851776
chr4.67910402.G.A	rs4860265	G	Possible functional consequences	FCP + IP	G	TMPRSS11A	447	Other disorders of arteries and arterioles	circulatory system	458	32590	3	0	0	0.763469	0.145914	1.1571	0.0688503	0.0340662	1	0.851776
chr12.47902438.G.T	rs11574024	T	Severity	CAV	T	VDR	782.6	Pallor and flushing	symptoms	208	34576	3	0	0	1.27241	0.432736	1.54147	0.204193	0.0340694	1	0.851776
chr13.41746691.T.A	rs10507497	A	Severity	CAV-FE	A	VWA8	252.1	Hyperparathyroidism	endocrine/metabolic	597	35000	3	0	0	0.19715	0.145861	1.15704	0.068828	0.0340725	1	0.851776
chr19.39248147.C.T	rs12979860	C	Severity (C allele)*Conflicting; Risk factor (T allele)*Conflicting	CAV	T	IFNL4	386.2	Peripheral or central vertigo	sense organs	313	25003	2	0.0494392	73.238	3.73665	0.177555	1.19429	0.0837837	0.0340732	1	0.851776
chr1.3081749.G.A	rs12745140	A	Severity	CAV	A	PRDM16	313	Pervasive developmental disorders	mental disorders	292	37709	3	0.0402848	0	1.56426	0.2994	1.34905	0.141284	0.0340787	1	0.851805
chr10.51197961.C.A	rs7897633	A	Severity in European-Americans	CAV	C	PRKG1	594	Urinary calculus	genitourinary	1308	37164	3	0	0	0.626195	-0.0928994	0.911285	0.0438398	0.034085	1	0.851805
chr11.34482745.G.A	rs61882275	G	Severity	CAV	A	ELF5	250.4	Abnormal glucose	endocrine/metabolic	2665	26799	3	0.0175584	81.5068	10.8148	0.0676481	1.06999	0.0319244	0.0340897	1	0.851805
chr12.112919388.G.A	rs10774671	A	Severity (A allele); Protective (G allele)	CAV-FE	A	OAS1	695.4	Lupus (localized and systemic)	dermatologic	162	7496	1	NA	NA	0	-0.250148	0.778686	0.11805	0.0340905	1	0.851805
chr9.4329170.T.C	rs3895472	C	Severity	CAV	T	GLIS3	481	Influenza	respiratory	156	33337	3	1.15544e-06	0	1.41239	0.33565	1.39885	0.158402	0.0340926	1	0.851805
chrX.12889539.C.G	rs3853839	G	Severity; Risk factor	CAV-FE	G	TLR7	562.1	Diverticulosis	digestive	503	26652	3	4.95539e-07	0	1.86725	0.174405	1.19054	0.0823066	0.0340932	1	0.851805
chr10.52771482.G.A	rs5030737	A	Potential functional effect on protein	FCP + IP	A	MBL2	593.1	Gross hematuria	genitourinary	422	31982	3	0	0	0.232052	0.329642	1.39047	0.155573	0.0340991	1	0.851873
chr1.230710048.A.G	rs699	G	Severity	CAV	A	AGT	300.9	Posttraumatic stress disorder	mental disorders	439	15245	2	0	0	0.246399	0.164293	1.17856	0.0775397	0.0341054	1	0.851902
chrX.15600857.A.G	rs73635825	G	Risk factor*Conflicting; Protective*Conflicting	FCP + IP	G	ACE2	792.1	Papanicolaou smear of cervix or vagina with atypical squamous cells	genitourinary	317	22668	2	0	0	0.00167977	1.66701	5.29632	0.786787	0.0341107	1	0.851902
chr21.41470664.C.T	rs61735794	T	Risk factor	CAV	T	TMPRSS2	288.2	Elevated white blood cell count	hematopoietic	440	34555	3	0	0	0.242084	0.478791	1.61412	0.225978	0.0341119	1	0.851902
chr13.112889041.C.T	rs9577175	T	Severity	CAV	T	ATP11A	495.2	Asthma with exacerbation	respiratory	1433	29446	3	0	0	1.58234	0.106606	1.1125	0.0503159	0.0341129	1	0.851902
chr17.45995618.A.G	rs112572874	G	Risk factor	CAV-FE	G	MAPT	430	Intracranial hemorrhage	circulatory system	206	35906	3	0	0	0.477733	-0.356117	0.70039	0.168086	0.0341195	1	0.85199
chr12.47902438.G.T	rs11574024	T	Severity	CAV	T	VDR	250.14	Type 1 diabetes with neurological manifestations	endocrine/metabolic	122	26856	3	0	0	0.0280779	-1.07925	0.339851	0.509442	0.0341335	1	0.852211
chr1.3081749.G.A	rs12745140	A	Severity	CAV	A	PRDM16	695.42	Systemic lupus erythematosus	dermatologic	473	31524	3	0	0	0.277228	-0.393979	0.674368	0.185973	0.0341347	1	0.852211
chr6.160716758.G.A	rs4252187	A	Potential functional effect on protein	FCP + IP	A	PLG	420	Carditis	circulatory system	325	37726	3	0	0	0.970344	1.57816	4.84604	0.74498	0.0341415	1	0.852302
chr10.28606315.C.T	rs12773860	T	Severity	CAV	T	WAC	275.53	Disorders of phosphorus metabolism	endocrine/metabolic	112	36860	3	0	0	0.00660348	0.531464	1.70142	0.250887	0.0341462	1	0.852324
chr19.24134099.G.A	rs10407383	A	Severity	CAV-FE	A	ZNF254	614.52	Vaginitis and vulvovaginitis	genitourinary	757	36459	3	0	0	0.833152	0.123171	1.13108	0.0581496	0.0341605	1	0.852324
chr1.154454494.A.C	rs2228145	A	Risk factor	CAV	C	IL6R	295.3	Psychosis	mental disorders	143	15198	2	0	0	0.11147	-0.315613	0.729342	0.149008	0.034167	1	0.852324
chr4.69615987.C.T	rs7688383	T	Loss of smell and taste	CAV	T	UGT2A1	707.3	Chronic ulcer of unspecified site	dermatologic	192	36875	3	0.0239964	43.7623	3.55633	-0.239918	0.786692	0.113271	0.0341674	1	0.852324
chr9.4329170.T.C	rs3895472	C	Severity	CAV	T	GLIS3	610.4	Benign neoplasm of breast	genitourinary	228	32607	3	0.00723538	0	1.70828	0.281965	1.32573	0.133127	0.0341741	1	0.852324
chr22.41925447.G.A	rs61756766	A	Severity	CAV	A	TNFRSF13C	496.2	Chronic bronchitis	respiratory	811	29669	3	0	0	0.0926571	0.479165	1.61473	0.226242	0.0341807	1	0.852324
