## Supplementary Table 15 for "A comprehensive knowledgebase of known and predicted human genetic variants associated with COVID-19 susceptibility and severity" (part 3 of 3)

### Sheet: Supplementary Table 15 (continued)
Supplementary Table 15. Transethnic meta-PheWAS
chr5.157106730.T.C	rs35960726	C	Severity	CAV	C	HAVCR2	215	Other benign neoplasm of connective and other soft tissue	neoplasms	456	37448	3	0	0	0.00412059	1.5734	4.82303	0.742911	0.0341846	1	0.852324
chr17.34252769.A.G	rs1024611	G	Risk factor	CAV	G	CCL2	613.5	Mastodynia	genitourinary	447	37310	3	0.0227198	48.1583	3.8579	0.159546	1.17298	0.0753342	0.0341887	1	0.852324
chr8.124324323.T.C	rs72711165	C	Severity	CAV-FE	C	TMEM65	733	Other disorders of bone and cartilage	musculoskeletal	2181	32157	3	0.00782019	12.8568	2.29507	0.240854	1.27234	0.113727	0.0341901	1	0.852324
chrX.15596127.G.T	rs146598386	T	Severity	CAV	T	ACE2	800.1	Fracture of neck of femur	injuries & poisonings	130	35229	3	0	0	0.000840351	1.32309	3.75499	0.624756	0.0341948	1	0.852324
chr9.4329170.T.C	rs3895472	C	Severity	CAV	T	GLIS3	282.8	Other hemoglobinopathies	hematopoietic	133	28513	3	0	0	0.327281	-0.472363	0.623527	0.223053	0.0341993	1	0.852324
chr15.100233816.G.A	rs143434383	A	Risk factor	CAV	A	ADAMTS17	433.3	Cerebral ischemia	circulatory system	674	35866	3	0.303396	36.7664	3.16288	0.705393	2.02464	0.333093	0.0341999	1	0.852324
chr8.40324459.C.A	rs11779911	C	Severity	CAV	A	SIRLNT	442.11	Abdominal aortic aneurysm	circulatory system	390	31565	3	0	0	1.4407	-0.185865	0.830386	0.0877675	0.0342011	1	0.852324
chr9.87724615.A.G	rs3128509	A;G	Possible functional consequences	FCP + IP	A	CTSL	626.2	Dysmenorrhea	genitourinary	159	19405	2	0	0	0.269345	0.280254	1.32347	0.13234	0.0342023	1	0.852324
chr11.784340.C.G	rs7104929	G	Severity	CAV-FE	G	-	698	Pruritus and related conditions	dermatologic	1124	36244	3	0	0	1.20822	-0.106337	0.899122	0.0502147	0.0342053	1	0.852324
chr2.45584979.T.C	-	HLA-A*02:02	Protective	IP	C	HLA-A	296.2	Depression	mental disorders	4664	18375	2	0	0	0.636815	-0.0555756	0.945941	0.0262446	0.0342087	1	0.852324
chr1.27373964.C.T	rs141300199	T	Severity	CAV	T	FCN3	512.2	Painful respiration	respiratory	274	23127	3	0	0	0.000794365	1.47743	4.38166	0.697717	0.034216	1	0.852324
chr3.38894643.C.T	rs33985936	T	Severity	CAV	T	SCN11A	781	Symptoms involving nervous and musculoskeletal systems	symptoms	361	38187	3	0	0	0.823142	-0.216993	0.804936	0.102485	0.0342324	1	0.852324
chr1.27373964.C.T	rs141300199	T	Severity	CAV	T	FCN3	255	Disorders of adrenal glands	endocrine/metabolic	478	35125	3	0	0	0.0043337	2.31577	10.1327	1.09379	0.0342432	1	0.852324
chr10.36988942.A.G	rs2091431	G	Severity	CAV	A	-	304	Adjustment reaction	mental disorders	1055	24007	3	0.0187655	64.2837	5.59969	-0.109726	0.896079	0.0518277	0.0342484	1	0.852324
chr1.156125675.T.C	rs581342	C	Severity	CAV	C	LMNA	495.2	Asthma with exacerbation	respiratory	1045	22600	2	0	0	0.0846749	-0.140962	0.868522	0.0665819	0.0342497	1	0.852324
chr1.31151182.G.C	rs12083278	C	Severity	CAV	G	-	727.1	Synovitis and tenosynovitis	musculoskeletal	749	27133	3	0	0	0.994972	0.122751	1.1306	0.05798	0.0342497	1	0.852324
chr12.112919388.G.A	rs10774671	A	Severity (A allele); Protective (G allele)	CAV-FE	G	OAS1	627.3	Postmenopausal atrophic vaginitis	genitourinary	530	23715	2	0.0152527	63.0318	2.70503	0.14054	1.1509	0.0663832	0.0342509	1	0.852324
chr11.114726432.A.T	rs1712779	T	Severity	CAV-FE	T	-	302.1	Decreased libido	mental disorders	142	24334	3	0.00405401	0	1.71649	0.272909	1.31378	0.128911	0.0342563	1	0.852324
chrX.15600857.A.G	rs73635825	G	Risk factor*Conflicting; Protective*Conflicting	FCP + IP	G	ACE2	276.1	Electrolyte imbalance	endocrine/metabolic	1854	22151	2	0	0	0.00560742	1.11633	3.05361	0.527315	0.03426	1	0.852324
chr3.38894643.C.T	rs33985936	T	Severity	CAV	T	SCN11A	418	Nonspecific chest pain	circulatory system	4985	29386	3	0.00305977	51.7426	4.14444	0.0606894	1.06257	0.0286677	0.0342602	1	0.852324
chr2.45584979.T.C	-	HLA-A*02:02	Protective	IP	C	HLA-A	420	Carditis	circulatory system	225	28487	2	0	0	0.00382436	0.212769	1.2371	0.100505	0.0342608	1	0.852324
chr9.33426577.A.G	rs10813976	G	Severity	CAV	G	-	401.3	Other hypertensive complications	circulatory system	482	21829	3	0.0127837	27.1611	2.74579	-0.206925	0.813081	0.0977478	0.0342661	1	0.852324
chr6.6924962.A.C	rs6933436	C	Severity	CAV	C	-	626.12	Excessive or frequent menstruation	genitourinary	692	30380	3	0.0137257	52.923	4.24836	0.133325	1.14262	0.062981	0.034268	1	0.852324
chr11.34482745.G.A	rs61882275	G	Severity	CAV	A	ELF5	585.3	Chronic renal failure [CKD]	genitourinary	2523	31914	3	0.00589359	62.8407	5.38223	-0.0723652	0.930191	0.0341851	0.0342711	1	0.852324
chr19.50379362.T.C	rs1405655	C	Severity	CAV-FE	T	NR1H2	371.3	Inflammation of eyelids	sense organs	109	8072	1	NA	NA	0	0.292759	1.34012	0.138298	0.0342712	1	0.852324
chr11.320772.A.G	rs12252	G	Severity; Risk factor	CAV	G	IFITM3	717	Polymyalgia Rheumatica	musculoskeletal	120	37512	3	0.0176092	14.2732	2.33299	0.388694	1.47505	0.183619	0.0342723	1	0.852324
chr10.52771475.C.T	rs1800450	T	Severity	CAV	T	MBL2	253.2	Pituitary hypofunction	endocrine/metabolic	102	35115	3	0.0667566	17.724	2.43084	0.416506	1.51665	0.196759	0.0342734	1	0.852324
chr4.67910532.T.C	rs9998258	T	Possible functional consequences	FCP + IP	C	TMPRSS11A	350.1	Abnormal involuntary movements	neurological	876	33469	3	8.14267e-06	3.09824	2.06395	-0.292869	0.74612	0.138356	0.0342787	1	0.852324
chrX.15581269.T.C	rs138390800	C	May destabilize ACE2 protein structure	FCP + IP	C	ACE2	357	Inflammatory and toxic neuropathy	neurological	1174	36522	3	0	0	0.110513	0.802115	2.23025	0.378933	0.034279	1	0.852324
chr6.45737076.T.A	rs16873740	A	Severity	CAV	A	-	842	Other sprains and strains	injuries & poisonings	140	36408	3	0	0	1.12	0.315725	1.37125	0.149161	0.0342875	1	0.852324
chr9.21206606.C.G	rs28368148	G	Severity	CAV-FE	G	IFNA10	536	Disorders of function of stomach	digestive	421	35987	3	0	0	0.779349	0.779388	2.18014	0.368219	0.0342902	1	0.852324
chr16.16924042.C.A	rs1453512	A	Severity	CAV	C	-	377	Disorders of optic nerve and visual pathways	sense organs	248	33212	3	0	0	0.75563	0.21114	1.23508	0.0997534	0.0342923	1	0.852324
chr1.35908500.C.T	rs2765013	C	Severity	CAV	T	AGO1	352.1	Trigeminal nerve disorders [CN5]	neurological	115	34646	3	0.028582	10.7759	2.24155	-0.357299	0.699564	0.168807	0.0342931	1	0.852324
chr5.142872984.C.T	rs10039856	C	Severity	CAV	T	ARHGAP26	709.7	Unspecified diffuse connective tissue disease	dermatologic	154	31696	3	0.0556612	49.551	3.9644	0.287019	1.33245	0.135603	0.0342932	1	0.852324
chr5.123497022.T.C	rs62377777	T	Severity	CAV	C	-	701.2	Scar conditions and fibrosis of skin	dermatologic	215	35789	3	0.0786915	68.7273	6.39534	0.233091	1.2625	0.110125	0.0342937	1	0.852324
chr4.166008836.A.T	rs17047200	TT genotype	Severity (TT genotype)*Conflicting; Risk factor (AA genotype)*Conflicting	CAV	T	TLL1	041.1	Staphylococcus infections	infectious diseases	130	35224	3	0.154093	71.7896	7.08959	0.312411	1.36672	0.147601	0.0342945	1	0.852324
chr21.41470664.C.T	rs61735794	T	Risk factor	CAV	T	TMPRSS2	292.1	Aphasia/speech disturbance	mental disorders	168	35113	3	0	0	0.0274023	0.73677	2.08918	0.348099	0.0342978	1	0.852324
chr6.18015216.C.T	rs140247774	T	Severity	CAV	T	-	426.32	Left bundle branch block	circulatory system	129	29377	3	0.292497	26.2402	2.71151	0.614397	1.84854	0.290285	0.0342998	1	0.852324
chr9.133257521.T.TC	rs8176719	TC	Severity; Risk factor	CAV-FE	TC	ABO	433.3	Cerebral ischemia	circulatory system	671	35831	3	0.0163097	59.1598	4.89713	0.126332	1.13466	0.0596888	0.0343015	1	0.852324
chr17.45422978.G.C	rs1230082	G	Severity	CAV	G	ARHGAP27	172.1	Melanomas of skin, dx or hx	neoplasms	135	27575	2	0.0301376	37.0043	1.58741	0.273867	1.31504	0.129397	0.034304	1	0.852324
chr13.33129529.C.G	rs34425674	G	Risk factor	CAV	G	STARD13	282.8	Other hemoglobinopathies	hematopoietic	134	29227	3	5.00369e-07	25.638	2.68954	0.907606	2.47838	0.428829	0.0343042	1	0.852324
chr1.214663607.G.A	rs143976001	A	Severity	CAV	A	CENPF	292	Neurological disorders	mental disorders	1302	22780	2	0	0	0.00859858	1.00792	2.73988	0.476238	0.0343098	1	0.852324
chr19.24134099.G.A	rs10407383	A	Severity	CAV-FE	A	ZNF254	726	Peripheral enthesopathies and allied syndromes	musculoskeletal	2622	29328	3	0	0	1.459	-0.0710827	0.931385	0.0335877	0.034317	1	0.852324
chr6.30887474.G.A	rs4618569	AG genotype	Severity	CAV	A	DDR1	715	Other inflammatory spondylopathies	musculoskeletal	400	36193	3	0	0	1.5304	0.166675	1.18137	0.0787583	0.0343204	1	0.852324
chr6.31153649.G.A	rs143334143	A	Severity; Risk factor	CAV-FE	A	CCHCR1	112	Candidiasis	infectious diseases	1219	31402	3	0	0	1.09103	-0.177379	0.837462	0.0838165	0.0343209	1	0.852324
chr4.106022043.T.C	rs11729561	T	Severity	CAV	C	-	618	Genital prolapse	genitourinary	325	37832	3	0.0233215	14.2309	2.33184	0.31109	1.36491	0.147002	0.0343247	1	0.852324
chrX.15592465.T.A	rs73195521	A	Severity	CAV	A	ACE2	636	Early or threatened labor; hemorrhage in early pregnancy	pregnancy complications	155	38462	3	0	0	7.60523e-06	2.39859	11.0076	1.13343	0.0343256	1	0.852324
chr21.41465040.G.A	rs17001042	A	Possible functional consequences	FCP + IP	A	TMPRSS2	277.51	Lipoprotein disorders	endocrine/metabolic	197	36745	3	0.110893	0	1.18167	-0.891231	0.41015	0.421146	0.0343273	1	0.852324
chr17.31410594.G.A	rs178840	G	Severity	CAV	G	RAB11FIP4	580.1	Glomerulonephritis	genitourinary	101	17995	2	0	0	0.141945	-0.340536	0.711389	0.160922	0.034332	1	0.852324
chr6.6924962.A.C	rs6933436	C	Severity	CAV	C	-	189.1	Cancer of kidney and renal pelvis	neoplasms	162	37693	3	0	0	0.104235	-0.273903	0.760405	0.129439	0.0343381	1	0.852324
chrX.15561454.T.C	rs142017934	C	Severity	CAV	C	ACE2	550.2	Diaphragmatic hernia	digestive	344	36475	3	0	0	0.00168697	1.28528	3.61567	0.60739	0.0343392	1	0.852324
chrX.15566297.A.G	rs4646179	G	Severity	CAV	G	ACE2	241.1	Nontoxic uninodular goiter	endocrine/metabolic	1441	31215	3	5.27101e-07	0	1.43462	0.238018	1.26873	0.112482	0.03434	1	0.852324
chr7.117587778.G.T	rs113993959	T	Severity	CAV	T	CFTR	721.1	Spondylosis without myelopathy	musculoskeletal	1570	25323	2	0	0	0.00360791	1.40555	4.07776	0.664231	0.0343404	1	0.852324
chr12.47903511.T.C	rs11574018	C	Severity	CAV	C	VDR	420	Carditis	circulatory system	325	37752	3	0	0	0.0010367	2.25662	9.55072	1.06644	0.0343432	1	0.852324
chr6.6924962.A.C	rs6933436	C	Severity	CAV	C	-	612.2	Hypertrophy of breast (Gynecomastia)	genitourinary	267	32317	3	0.0192517	42.5299	3.48007	0.198997	1.22018	0.0940441	0.0343455	1	0.852324
chr5.157106730.T.C	rs35960726	C	Severity	CAV	C	HAVCR2	274.11	Gouty arthropathy	endocrine/metabolic	328	38145	3	0	0	0.00255721	2.23493	9.34581	1.05622	0.0343476	1	0.852324
chr10.52340585.A.T	rs1441121	T	Severity	CAV	A	-	241.1	Nontoxic uninodular goiter	endocrine/metabolic	1399	30048	3	1.8839e-06	0	1.66791	-0.0977094	0.906912	0.0461781	0.0343512	1	0.852324
chrX.15602217.T.C	rs190509934	C	Protective	CAV	C	ACE2	382	Otalgia	sense organs	310	36140	3	0.225713	0	1.33376	0.841273	2.31932	0.397601	0.0343556	1	0.852324
chr16.57636629.G.A	rs7499679	A	Severity	CAV	A	ADGRG1	613.5	Mastodynia	genitourinary	450	36808	3	0	0	0.132507	0.156152	1.169	0.0738011	0.0343577	1	0.852324
chr17.49863303.C.T	rs77534576	T	Severity	CAV	T	-	195	Cancer, suspected or other	neoplasms	476	35179	3	0	0	0.448258	0.377175	1.45816	0.178262	0.0343582	1	0.852324
chr9.33426577.A.G	rs10813976	G	Severity	CAV	G	-	276	Disorders of fluid, electrolyte, and acid-base balance	endocrine/metabolic	2593	34025	3	0.000622261	22.8311	2.59172	-0.086019	0.917577	0.0406547	0.0343583	1	0.852324
chr17.9267091.C.T	rs34761447	C	Severity	CAV	T	STX8	292.4	Altered mental status	mental disorders	303	34709	3	0	0	0.915445	-0.529072	0.589151	0.250054	0.0343587	1	0.852324
chr12.112919388.G.A	rs10774671	A	Severity (A allele); Protective (G allele)	CAV-FE	G	OAS1	571.5	Other chronic nonalcoholic liver disease	digestive	2062	24475	2	0	0	0.360513	-0.0754702	0.927307	0.0356694	0.0343598	1	0.852324
chr9.87724615.A.G	rs3128509	A;G	Possible functional consequences	FCP + IP	A	CTSL	696.4	Psoriasis	dermatologic	655	30819	3	0	0	0.721341	0.124446	1.13252	0.058824	0.0343823	1	0.852797
chr11.114726432.A.T	rs1712779	T	Severity	CAV-FE	T	-	716.9	Arthropathy NOS	musculoskeletal	153	36564	3	0	0	1.09267	-0.285911	0.75133	0.135152	0.0343888	1	0.852797
chr13.102695866.A.G	rs599976	G	Severity	CAV-FE	G	METTL21C	371.3	Inflammation of eyelids	sense organs	486	33601	3	0	0	0.792771	0.191751	1.21137	0.0906423	0.0343903	1	0.852797
chr11.88824823.A.G	rs10831496	G	Severity	CAV-FE	G	GRM5	573.9	Abnormal serum enzyme levels	digestive	298	11710	1	NA	NA	0	0.186363	1.20486	0.0880962	0.0343919	1	0.852797
chr5.124614711.G.T	rs4240376	G	Severity	CAV	T	-	697	Sarcoidosis	dermatologic	540	32350	3	0	0	0.365752	0.161542	1.17532	0.0763644	0.0343946	1	0.852797
chr20.1135233.C.T	rs141024057	T	Severity	CAV	T	PSMF1	747.11	Cardiac shunt/ heart septal defect	congenital anomalies	110	29255	2	0	0	0.000238416	2.24123	9.40486	1.0595	0.0343995	1	0.852823
chr9.87725456.A.T	rs56952354	A;T	Possible functional consequences	FCP + IP	T	CTSL	930	Allergic reaction to food	injuries & poisonings	664	23494	2	0	0	0.377504	0.515334	1.6742	0.243621	0.0344036	1	0.852823
chr12.132489230.GC.G	rs56106917	G	Severity	CAV	G	FBRSL1	766	Neuralgia, neuritis, and radiculitis NOS	symptoms	754	31968	3	0.0192945	63.8817	5.53735	-0.121778	0.885345	0.0575701	0.0344051	1	0.852823
chr16.78590128.A.G	rs72803978	A	Severity	CAV	G	WWOX	352.2	Facial nerve disorders [CN7]	neurological	184	35265	3	0	0	0.598628	-1.2394	0.289557	0.585957	0.0344146	1	0.852905
chr4.71762286.C.T	rs113574864	T	Severity	CAV	T	GC	727.1	Synovitis and tenosynovitis	musculoskeletal	780	29243	3	0.00794893	6.18561	2.13187	-0.198097	0.82029	0.093655	0.0344147	1	0.852905
chr5.124614711.G.T	rs4240376	G	Severity	CAV	T	-	371.2	Conjunctivitis, noninfectious	sense organs	113	33645	3	0	0	1.20935	0.324284	1.38304	0.153317	0.0344195	1	0.852944
chr22.22210343.A.T	rs5757427	T	Severity	CAV	A	IGLV10-54	783	Fever of unknown origin	symptoms	463	24270	3	0	0	0.54331	-0.163377	0.849271	0.0772491	0.0344348	1	0.853096
chr6.12216733.A.G	rs10755709	A	Severity	CAV	G	-	516.1	Hemoptysis	respiratory	149	37302	3	0.0159972	24.6302	2.65358	0.255365	1.29093	0.120745	0.0344373	1	0.853096
chrX.15602217.T.C	rs190509934	C	Protective	CAV	C	ACE2	295.1	Schizophrenia	mental disorders	487	24351	3	0	0	0.0707286	0.705733	2.02533	0.3337	0.0344408	1	0.853096
chr21.33287378.C.T	rs8178521	T	Severity	CAV-FE	T	IL10RB	198.1	Secondary malignancy of lymph nodes	neoplasms	112	34553	3	0	0	0.31004	-0.414408	0.660731	0.195951	0.0344421	1	0.853096
chr7.107967457.C.T	rs2237698	T	Severity	CAV	T	LAMB1	592	Cystitis and urethritis	genitourinary	761	31906	3	0	0	0.21456	-0.181353	0.834141	0.0857526	0.0344441	1	0.853096
chrX.15581269.T.C	rs138390800	C	May destabilize ACE2 protein structure	FCP + IP	C	ACE2	801	Fracture of ankle and foot	injuries & poisonings	198	35256	3	0	0	0.00138425	1.58002	4.85505	0.747114	0.0344445	1	0.853096
chr13.73984368.C.T	rs12871414	C	Severity	CAV	T	KLF12	357	Inflammatory and toxic neuropathy	neurological	1149	35832	3	0.00784954	45.2298	3.65162	-0.120013	0.886909	0.0567502	0.0344509	1	0.853175
chr5.123497022.T.C	rs62377777	T	Severity	CAV	C	-	110.12	Althete's foot	infectious diseases	864	31224	3	0	0	0.416939	0.121227	1.12888	0.0573297	0.0344674	1	0.853477
chr1.154454494.A.C	rs2228145	A	Risk factor	CAV	C	IL6R	599.9	Other abnormality of urination	genitourinary	559	28877	3	0.0228008	60.5232	5.06626	0.13968	1.14991	0.0660583	0.0344732	1	0.853477
chr12.52726315.TC.T	rs5798227	T	Risk factor	CAV	TC	-	535.9	Gastritis and duodenitis, NOS	digestive	828	36013	3	0	0	0.994468	-0.207939	0.812257	0.0983444	0.0344817	1	0.853477
chr10.8988345.A.T	rs71481792	A	Severity	CAV	T	-	345.12	Partial epilepsy	neurological	150	34369	3	0.0366073	39.0405	3.28087	0.283518	1.32779	0.134091	0.034483	1	0.853477
chr21.33287378.C.T	rs8178521	T	Severity	CAV-FE	T	IL10RB	292.2	Mild cognitive impairment	mental disorders	213	34443	3	0	0	0.827993	0.262263	1.29987	0.124039	0.0344842	1	0.853477
chr11.114726432.A.T	rs1712779	T	Severity	CAV-FE	T	-	256	Ovarian dysfunction	endocrine/metabolic	443	35104	3	0	0	1.66575	-0.167119	0.846099	0.079043	0.0344914	1	0.853477
chr8.38996464.C.A	rs7840270	C	Severity	CAV-FE	A	ADAM9	281.9	Deficiency anemias	hematopoietic	107	28578	3	0	0	0.0069686	0.309806	1.36316	0.146531	0.0344922	1	0.853477
chr12.47844974.A.G	rs731236	AG and AA genotype	Severity	CAV	G	VDR	242.1	Graves' disease	endocrine/metabolic	456	31223	3	0	0	0.445647	-0.15782	0.854003	0.0746472	0.0344967	1	0.853477
chr8.38996464.C.A	rs7840270	C	Severity	CAV-FE	A	ADAM9	585.4	Chronic kidney disease, Stage I or II	genitourinary	616	31302	3	0	0	1.03923	-0.138849	0.870359	0.0656779	0.0345075	1	0.853477
chrX.15564667.C.T	rs2074192	T	Severity (T allele); Severity for males > 50 y.o (T allele); Protective (C allele); Protective (CT genotype)	CAV	T	ACE2	577.3	Cyst and pseudocyst of pancreas	digestive	198	38352	3	0.00776654	5.00618	2.1054	-0.252753	0.77666	0.119558	0.0345104	1	0.853477
chr9.87724615.A.G	rs3128509	A;G	Possible functional consequences	FCP + IP	A	CTSL	214	Lipoma	neoplasms	386	36663	3	0	0	0.0272202	-0.178928	0.836166	0.0846378	0.0345114	1	0.853477
chr9.4329170.T.C	rs3895472	C	Severity	CAV	T	GLIS3	275.53	Disorders of phosphorus metabolism	endocrine/metabolic	111	36351	3	0	0	1.29745	0.382186	1.46549	0.180784	0.0345115	1	0.853477
chr5.32750877.T.C	rs1173773	C	Protective	CAV	C	NPR3	300.9	Posttraumatic stress disorder	mental disorders	385	18408	2	0	0	0.0598938	-0.165531	0.847444	0.0783017	0.0345143	1	0.853477
chr6.105878879.T.A	rs9386484	T	Severity	CAV	A	-	618	Genital prolapse	genitourinary	289	32307	3	2.86722e-06	0	1.61606	0.188732	1.20772	0.0892807	0.0345224	1	0.853477
chr7.117611595.T.G	rs150212784	G	Severity	CAV	G	CFTR	333.4	Torsion dystonia	neurological	132	26658	2	0	0	0.00132312	2.21595	9.17016	1.04828	0.0345236	1	0.853477
chr9.87726151.C.T	rs41312184	C;T	Possible functional consequences	FCP + IP	T	CTSL	567	Peritonitis and retroperitoneal infections	digestive	157	35828	3	0.111789	19.2557	2.47696	0.73769	2.0911	0.348979	0.0345282	1	0.853477
chr21.41508701.T.G	rs4283504	T	Possible functional consequences	FCP + IP	T	TMPRSS2	687.2	NA	NA	297	37158	3	0	0	1.54881	-0.367516	0.692452	0.173862	0.0345295	1	0.853477
chr4.143999443.G.A	rs7683365	A	Risk factor	FCP + IP	A	GYPB	622	Polyp of female genital organs	genitourinary	260	33434	3	4.18142e-06	16.6173	2.39858	0.213206	1.23764	0.100863	0.034531	1	0.853477
chr4.143999443.G.A	rs7683365	A	Risk factor	FCP + IP	A	GYPB	726	Peripheral enthesopathies and allied syndromes	musculoskeletal	2315	25814	3	0	0	0.976834	0.0784187	1.08158	0.0370983	0.0345319	1	0.853477
chr7.117611595.T.G	rs150212784	G	Severity	CAV	G	CFTR	567	Peritonitis and retroperitoneal infections	digestive	123	27181	2	0	0	0.000695872	2.20863	9.10325	1.04488	0.0345352	1	0.853477
chr10.104263031.C.A	rs4925	A	Protective for neurological complications of long COVID	CAV	A	GSTO1	165.1	Cancer of bronchus; lung	neoplasms	312	38955	3	0	0	0.021569	-0.228927	0.795386	0.108304	0.0345364	1	0.853477
chr19.39248147.C.T	rs12979860	C	Severity (C allele)*Conflicting; Risk factor (T allele)*Conflicting	CAV	T	IFNL4	558	Noninfectious gastroenteritis	digestive	592	21487	2	0	0	0.862729	-0.130613	0.877557	0.0617928	0.0345382	1	0.853477
chr8.73355963.T.C	rs2010843	C	Severity	CAV	C	RDH10-AS1	295	Schizophrenia and other psychotic disorders	mental disorders	587	15072	2	0	0	0.233905	-0.164139	0.848624	0.0776553	0.0345419	1	0.853477
chr5.86011821.T.G	rs4424029	G	Severity	CAV	G	-	227.3	Benign neoplasm of pituitary gland and craniopharyngeal duct (pouch)	neoplasms	269	38000	3	0.0226115	47.0874	3.77982	0.195267	1.21563	0.0923833	0.0345446	1	0.853477
chr1.173115604.T.G	rs17300100	G	Severity	CAV	G	-	512.9	Other dyspnea	respiratory	3881	22641	3	0	0	0.528813	0.108376	1.11447	0.0512769	0.0345544	1	0.853477
chr17.63488670.G.A	rs4343	G	Severity; Risk factor	CAV	A	ACE	761	Cervicalgia	symptoms	443	12471	1	NA	NA	0	-0.151313	0.859578	0.0715936	0.0345579	1	0.853477
chrX.15592465.T.A	rs73195521	A	Severity	CAV	A	ACE2	291	Other specified nonpsychotic and/or transient mental disorders	mental disorders	252	35139	3	0	0	0.0124683	1.57284	4.82032	0.744187	0.034558	1	0.853477
chr17.63488670.G.A	rs4343	G	Severity; Risk factor	CAV	G	ACE	241	Nontoxic nodular goiter	endocrine/metabolic	1445	21162	2	0	0	0.247792	0.0903463	1.09455	0.0427473	0.0345583	1	0.853477
chr4.106022043.T.C	rs11729561	T	Severity	CAV	C	-	938	Dermatitis due to solar radiation	dermatologic	115	23012	2	0	0	0.136553	0.430213	1.53759	0.203556	0.0345586	1	0.853477
chr16.16924042.C.A	rs1453512	A	Severity	CAV	C	-	292.2	Mild cognitive impairment	mental disorders	212	34651	3	0.0177967	22.8734	2.59314	0.234146	1.26383	0.110787	0.0345595	1	0.853477
chr19.24134099.G.A	rs10407383	A	Severity	CAV-FE	A	ZNF254	593	Hematuria	genitourinary	1144	31908	3	0	0	0.45983	-0.104012	0.901215	0.0492149	0.0345652	1	0.853477
chr9.30504351.C.T	rs17775810	TT genotype	Protective	CAV	T	LINC01242	276.41	Acidosis	endocrine/metabolic	194	33867	3	0.00574632	0	1.6922	0.306198	1.35825	0.144884	0.0345663	1	0.853477
chr1.109740350.G.T	rs1332018	T	Risk factor; Severity	CAV	G	GSTM3	250.41	Impaired fasting glucose	endocrine/metabolic	642	26960	3	0.00328185	8.42842	2.18408	0.131677	1.14074	0.0623071	0.0345702	1	0.853477
chr14.102356233.A.G	rs11160678	G	Severity	CAV	G	CINP	696.4	Psoriasis	dermatologic	651	31016	3	0	0	1.19286	-0.131467	0.876808	0.0622086	0.0345722	1	0.853477
chr16.57636629.G.A	rs7499679	A	Severity	CAV	A	ADGRG1	250.7	Diabetic retinopathy	endocrine/metabolic	627	33167	3	0.00764335	31.0514	2.90071	-0.140644	0.868798	0.0665529	0.034578	1	0.853477
chr13.112889041.C.T	rs9577175	T	Severity	CAV	T	ATP11A	610.1	Cystic mastopathy	genitourinary	324	33214	3	0	0	1.21258	0.20964	1.23323	0.0992021	0.0345784	1	0.853477
chr1.196673103.G.A	rs800292	A	Severity	CAV	A	CFH	721.1	Spondylosis without myelopathy	musculoskeletal	1570	25271	2	0.00355496	47.9839	1.92248	-0.0868672	0.916799	0.0411075	0.0345862	1	0.853477
chr5.96909661.C.T	rs150892504	T	Severity	CAV	T	ERAP2	747.11	Cardiac shunt/ heart septal defect	congenital anomalies	146	38718	3	0	0	0.00101969	1.11092	3.03714	0.525711	0.0345863	1	0.853477
chr11.2872637.A.G	rs10766439	A	Severity	CAV	A	-	571	Chronic liver disease and cirrhosis	digestive	2632	31847	3	4.70937e-05	0	1.92428	-0.073297	0.929325	0.0346875	0.0345949	1	0.853477
chr22.49281538.G.A	rs62220604	G	Severity	CAV	A	-	302	Sexual and gender identity disorders	mental disorders	272	23261	3	2.61729e-07	0	1.5049	-0.25664	0.773647	0.121455	0.0345969	1	0.853477
chr19.24134099.G.A	rs10407383	A	Severity	CAV-FE	A	ZNF254	599	Other symptoms/disorders or the urinary system	genitourinary	5126	28881	3	1.43352e-06	0	1.55536	-0.0534089	0.947992	0.025276	0.0345981	1	0.853477
chr15.34253720.A.G	rs2705343	G	Severity	CAV-FE	G	SLC12A6	580	Nephritis; nephrosis; renal sclerosis	genitourinary	706	31385	3	9.84171e-05	2.93253	2.06042	0.150264	1.16214	0.0711156	0.0346042	1	0.853477
chr1.27373964.C.T	rs141300199	T	Severity	CAV	T	FCN3	782.6	Pallor and flushing	symptoms	210	34685	3	0	0	0.00141498	2.26471	9.62836	1.07183	0.0346059	1	0.853477
chr15.33615902.C.T	rs12593288	C	Severity	CAV	T	RYR3	282.5	Sickle cell anemia	hematopoietic	161	17834	2	0.285056	72.5026	3.6367	0.437828	1.54934	0.207233	0.0346239	1	0.853477
chr17.45714244.T.C	rs113661667	C	Risk factor	CAV-FE	C	LINC02210-CRHR1	702	Degenerative skin conditions and other dermatoses	dermatologic	885	34378	3	0	0	0.646147	-0.139301	0.869966	0.0659355	0.0346274	1	0.853477
chr9.33426577.A.G	rs10813976	G	Severity	CAV	G	-	724.8	Other symptoms referable to back	musculoskeletal	250	33118	3	0.0820619	59.4415	4.93114	-0.28964	0.748533	0.137098	0.0346301	1	0.853477
chr17.49863303.C.T	rs77534576	T	Severity	CAV	T	-	257.1	Testicular hypofunction	endocrine/metabolic	576	35087	3	0	0	0.417416	0.345887	1.41324	0.163722	0.0346312	1	0.853477
chr11.320836.C.T	rs34481144	T	Severity	CAV	T	IFITM3	473	Diseases of the larynx and vocal cords	respiratory	887	25524	3	0.0982655	87.3876	15.8574	0.122691	1.13054	0.0580748	0.0346313	1	0.853477
chr4.67910532.T.C	rs9998258	T	Possible functional consequences	FCP + IP	C	TMPRSS11A	281	Other deficiency anemia	hematopoietic	356	29287	3	0	0	0.188128	-0.498523	0.607427	0.23598	0.034638	1	0.853477
chr5.159315942.T.G	rs3212227	T	Severity	FCP	G	IL12B	555.1	Regional enteritis	digestive	564	28303	3	0.00208188	2.99848	2.06182	0.146643	1.15794	0.0694154	0.0346396	1	0.853477
chr9.33426577.A.G	rs10813976	G	Severity	CAV	G	-	577.3	Cyst and pseudocyst of pancreas	digestive	197	38414	3	0.0443095	44.8658	3.62751	0.258911	1.29552	0.122559	0.0346401	1	0.853477
chr6.31575324.G.A	rs361525	G	Severity	CAV-FE	A	TNF	244.5	Congenital hypothyroidism	endocrine/metabolic	161	31253	3	0	0	0.0863268	-0.763556	0.466006	0.361443	0.0346418	1	0.853477
chr7.117559590.ATCT.A	rs113993960	A	Severity	CAV	A	CFTR	352.1	Trigeminal nerve disorders [CN5]	neurological	117	35284	3	0	0	0.102561	1.26962	3.55949	0.601	0.0346426	1	0.853477
chr6.6924962.A.C	rs6933436	C	Severity	CAV	C	-	276.13	Hyperpotassemia	endocrine/metabolic	1248	33129	3	0	0	0.075446	-0.0986488	0.906061	0.0466978	0.034644	1	0.853477
chr4.67910402.G.A	rs4860265	G	Possible functional consequences	FCP + IP	G	TMPRSS11A	401.3	Other hypertensive complications	circulatory system	478	21447	3	0.0782259	77.6152	8.93465	0.146122	1.15734	0.0691716	0.0346473	1	0.853477
chr14.35401887.C.T	rs696	CC genotype	Severity	CAV	C	NFKBIA	596	Other disorders of bladder	genitourinary	186	9108	1	NA	NA	0	-0.239467	0.787047	0.11336	0.0346486	1	0.853477
chr1.155197995.A.G	rs41264915	A	Severity	CAV-FE	G	THBS3	200	Myeloproliferative disease	neoplasms	191	38264	3	3.60667e-07	10.5807	2.23665	-0.36331	0.695371	0.171987	0.0346498	1	0.853477
chr6.52200448.A.G	rs13192246	G	Severity	CAV	A	-	008	Intestinal infection	infectious diseases	583	28027	2	0	0	0.061568	-0.145716	0.864403	0.0689812	0.034652	1	0.853477
chr9.87724615.A.G	rs3128509	A;G	Possible functional consequences	FCP + IP	A	CTSL	585	Renal failure	genitourinary	3517	31372	3	0	0	0.783524	-0.0647516	0.9373	0.0306535	0.0346548	1	0.853477
chr12.112919388.G.A	rs10774671	A	Severity (A allele); Protective (G allele)	CAV-FE	G	OAS1	276.5	Hypovolemia	endocrine/metabolic	155	25951	2	0	0	0.00258683	0.246944	1.28011	0.116909	0.0346622	1	0.853477
chr2.181488719.A.C	rs2034831	C	Severity	CAV	C	ITGA4	735.2	Acquired toe deformities	musculoskeletal	471	35739	3	0	0	1.43599	0.308741	1.36171	0.146168	0.0346665	1	0.853477
chr10.52771466.C.T	rs1800451	T	Potential functional effect on protein	FCP + IP	T	MBL2	726.4	Calcaneal spur; Exostosis NOS	musculoskeletal	108	18253	2	0	0	0.95688	-0.617849	0.539103	0.292518	0.0346716	1	0.853477
chr17.34252769.A.G	rs1024611	G	Risk factor	CAV	G	CCL2	573.7	Abnormal results of function study of liver	digestive	771	32808	3	0.00486424	31.2499	2.90909	0.121084	1.12872	0.057327	0.0346725	1	0.853477
chr9.33426577.A.G	rs10813976	G	Severity	CAV	G	-	374	Other disorders of eyelids	sense organs	442	33433	3	0	0	0.961616	-0.203012	0.816268	0.0961195	0.0346797	1	0.853477
chr11.114726432.A.T	rs1712779	T	Severity	CAV-FE	T	-	1004	NA	NA	155	38751	3	0	0	0.881966	0.258734	1.29529	0.122502	0.0346799	1	0.853477
chr20.23046984.T.C	rs1042580	C	Severity	CAV	C	THBD	272.11	Hypercholesterolemia	endocrine/metabolic	2843	14191	2	0	0	0.324427	0.0719433	1.07459	0.0340631	0.0346811	1	0.853477
chr12.112919388.G.A	rs10774671	A	Severity (A allele); Protective (G allele)	CAV-FE	G	OAS1	550.4	Umbilical hernia	digestive	288	27262	2	0	0	0.828807	0.186257	1.20473	0.0881879	0.0346826	1	0.853477
chr12.47879112.A.G	rs2228570	AG genotype	Severity	CAV	A	VDR	474	Acute and chronic tonsillitis	respiratory	124	23260	3	0.0483518	41.33	3.4089	0.289793	1.33615	0.13721	0.0346828	1	0.853477
chr22.43928847.C.G	rs738409	G	Protective*Conflicting; Severity*Conflicting	CAV	G	PNPLA3	153.3	Malignant neoplasm of rectum, rectosigmoid junction, and anus	neoplasms	722	34052	3	0	0	0.612838	-0.139716	0.869605	0.0661524	0.0346832	1	0.853477
chr17.15965007.C.T	rs8081547	T	Risk factor	FCP + IP	T	ADORA2B	286.9	Abnormal coagulation profile	hematopoietic	201	34280	3	0.031436	34.0981	3.03481	-0.323244	0.723797	0.153052	0.0346876	1	0.853477
chr17.27660155.T.C	rs117217714	C	Severity	CAV	C	NOS2P1	345.12	Partial epilepsy	neurological	151	35039	3	0	0	0.00174254	1.49036	4.43871	0.70569	0.0346929	1	0.853477
chr1.214663607.G.A	rs143976001	A	Severity	CAV	A	CENPF	199	Neoplasm of uncertain behavior	neoplasms	220	23088	2	0	0	0.00299699	1.56967	4.80509	0.743258	0.0346963	1	0.853477
chr1.155175305.G.A	rs7528026	A	Severity	CAV	A	TRIM46	225	Benign neoplasm of brain and other parts of nervous system	neoplasms	173	38836	3	1.56747	62.8942	5.39	0.800403	2.22644	0.379002	0.0346974	1	0.853477
chr5.142872984.C.T	rs10039856	C	Severity	CAV	T	ARHGAP26	735.3	Hallux valgus (Bunion)	musculoskeletal	218	35778	3	0.03294	46.8149	3.76045	-0.262652	0.769009	0.124372	0.0347011	1	0.853477
chr2.167953627.G.A	rs7595310	A	Severity	CAV-FE	A	STK39	592	Cystitis and urethritis	genitourinary	603	23973	2	0	0	0.213811	-0.145506	0.864585	0.0689013	0.0347032	1	0.853477
chr15.100233816.G.A	rs143434383	A	Risk factor	CAV	A	ADAMTS17	701	Other hypertrophic and atrophic conditions of skin	dermatologic	913	35910	3	0	0	0.126609	0.562361	1.75481	0.266296	0.0347049	1	0.853477
chr17.27660155.T.C	rs117217714	C	Severity	CAV	C	NOS2P1	446	Polyarteritis nodosa and allied conditions	circulatory system	205	33359	3	0.118764	0	1.147	1.24415	3.46999	0.589155	0.0347073	1	0.853477
chr5.132485305.G.A	rs17622656	A	Risk factor	FCP + IP	A	IRF1	472	Chronic pharyngitis and nasopharyngitis	respiratory	1373	26580	3	0.000877203	6.03793	2.12852	0.0987326	1.10377	0.0467548	0.0347113	1	0.853477
chr10.52771466.C.T	rs1800451	T	Potential functional effect on protein	FCP + IP	T	MBL2	368.4	Visual field defects	sense organs	114	35273	3	0.151634	37.3512	3.1924	-0.67468	0.509319	0.319507	0.0347182	1	0.853477
chr5.159315942.T.G	rs3212227	T	Severity	FCP	G	IL12B	008.5	Bacterial enteritis	infectious diseases	606	37399	3	0	0	0.106954	-0.134682	0.873994	0.0637822	0.034722	1	0.853477
chr1.206773552.T.C	rs1800896	C	Severity	FCP	C	IL10	367.2	Astigmatism	sense organs	208	34690	3	0.0186912	39.5603	3.30908	0.215211	1.24012	0.101919	0.0347227	1	0.853477
chr22.43928847.C.G	rs738409	G	Protective*Conflicting; Severity*Conflicting	CAV	G	PNPLA3	290.1	Dementias	mental disorders	624	34575	3	0.00311342	12.617	2.28878	0.149795	1.1616	0.0709403	0.0347242	1	0.853477
chr4.143996657.T.C	rs6840234	C	Protective	FCP + IP	T	GYPB	380.4	Impacted cerumen	sense organs	585	27864	3	0	0	1.0167	0.128961	1.13765	0.0610741	0.034725	1	0.853477
chr11.14893332.A.G	rs10741657	G	Severity	CAV	A	CYP2R1	741	Symptoms and disorders of the joints	musculoskeletal	1797	35774	3	0	0	0.734888	0.0793927	1.08263	0.0376003	0.0347302	1	0.853528
chr5.77379593.G.A	rs7715119	A	Severity	CAV-FE	A	PDE8B	567	Peritonitis and retroperitoneal infections	digestive	156	35500	3	0	0	1.33467	0.317767	1.37406	0.150502	0.0347396	1	0.853563
chr6.31575324.G.A	rs361525	G	Severity	CAV-FE	A	TNF	603	Other disorders of testis	genitourinary	105	33984	3	0.581403	64.0278	5.55986	0.622704	1.86396	0.294936	0.0347451	1	0.853563
chr11.784340.C.G	rs7104929	G	Severity	CAV-FE	G	-	367	Disorders of refraction and accommodation; blindness and low vision	sense organs	1496	34361	3	0.0135306	67.8098	6.21307	0.0890516	1.09314	0.0421783	0.0347453	1	0.853563
chr21.33287378.C.T	rs8178521	T	Severity	CAV-FE	T	IL10RB	514.1	Abnormal results of function study of pulmonary system	respiratory	101	35587	3	0.0692656	0	1.9431	-0.501483	0.605632	0.237526	0.0347482	1	0.853563
chr2.162267541.C.T	rs1990760	T	Risk factor; Severity	CAV	C	IFIH1	272.11	Hypercholesterolemia	endocrine/metabolic	1627	8540	1	NA	NA	0	-0.089532	0.914359	0.0424074	0.0347519	1	0.853563
chr12.8608014.A.G	rs11613792	A	Severity	CAV	G	AICDA	427.22	Atrial flutter	circulatory system	322	27495	3	0	0	0.635132	0.210383	1.23415	0.0996516	0.0347564	1	0.853563
chr6.31575324.G.A	rs361525	G	Severity	CAV-FE	A	TNF	290.16	Vascular dementia	mental disorders	125	22784	2	0.335969	36.3404	1.57085	0.628816	1.87539	0.297851	0.0347574	1	0.853563
chr2.195499753.A.C	rs73060484	C	Severity	CAV	C	-	706.8	Other specified diseases of sebaceous glands	dermatologic	1285	32865	3	0	0	0.858681	0.131653	1.14071	0.0623628	0.0347656	1	0.853563
chr21.41465040.G.A	rs17001042	A	Possible functional consequences	FCP + IP	A	TMPRSS2	292.4	Altered mental status	mental disorders	304	35109	3	0	0	0.594443	0.358483	1.43116	0.169813	0.0347687	1	0.853563
chr3.146517122.G.A	rs343320	A	Severity	CAV-FE	A	PLSCR1	381.11	Suppurative and unspecified otitis media	sense organs	186	35929	3	0	0	0.142087	0.414438	1.51352	0.196322	0.034771	1	0.853563
chr5.132485305.G.A	rs17622656	A	Risk factor	FCP + IP	A	IRF1	555.2	Ulcerative colitis	digestive	431	28265	3	0.0428973	62.5224	5.33652	0.161516	1.17529	0.0765136	0.034777	1	0.853563
chr1.155066988.C.T	rs114301457	T	Severity	CAV	T	EFNA4	707.1	Decubitus ulcer	dermatologic	232	37774	3	0	0	0.00110841	2.33467	10.3261	1.106	0.0347802	1	0.853563
chr5.32750877.T.C	rs1173773	C	Protective	CAV	T	NPR3	389.1	Sensorineural hearing loss	sense organs	290	8412	1	NA	NA	0	-0.196951	0.821231	0.0933044	0.0347861	1	0.853563
chr6.6924962.A.C	rs6933436	C	Severity	CAV	C	-	242	Thyrotoxicosis with or without goiter	endocrine/metabolic	848	30180	3	0.0124268	56.918	4.64231	-0.118365	0.888371	0.056075	0.0347861	1	0.853563
chr2.181488719.A.C	rs2034831	C	Severity	CAV	C	ITGA4	443.9	Peripheral vascular disease, unspecified	circulatory system	1949	33088	3	0	0	0.546103	0.167139	1.18192	0.0791828	0.0347895	1	0.853563
chr2.162267541.C.T	rs1990760	T	Risk factor; Severity	CAV	T	IFIH1	1002	NA	NA	1214	23467	2	0.0156384	72.4174	3.62547	-0.106798	0.898707	0.0505972	0.0347936	1	0.853563
chr17.45714244.T.C	rs113661667	C	Risk factor	CAV-FE	C	LINC02210-CRHR1	771.1	Swelling of limb	symptoms	1152	34747	3	2.60001e-06	16.8809	2.40619	0.136384	1.14612	0.0646141	0.0347943	1	0.853563
chr3.149000300.G.T	rs76488148	T	Severity	CAV	T	GYG1	585.34	Chronic Kidney Disease, Stage IV	genitourinary	1025	31743	3	0	0	0.330951	-0.175625	0.838933	0.0832056	0.0347952	1	0.853563
chr15.90876959.G.A	rs201551785	A	Potential functional effect on protein	FCP + IP	A	FURIN	561.2	NA	NA	903	36878	3	0	0	0.00348132	2.30688	10.043	1.09295	0.034799	1	0.853563
chr17.45422978.G.C	rs1230082	G	Severity	CAV	C	ARHGAP27	362.4	Retinal vascular changes and abnomalities	sense organs	129	7527	1	NA	NA	0	-0.273116	0.761004	0.129397	0.0347992	1	0.853563
chr4.106022043.T.C	rs11729561	T	Severity	CAV	C	-	401.1	Essential hypertension	circulatory system	15164	21499	3	0	0	1.4592	-0.0770574	0.925837	0.0365094	0.0348053	1	0.853563
chrX.15581240.G.A	rs147464721	A	Severity	CAV	A	ACE2	433.3	Cerebral ischemia	circulatory system	674	35917	3	0.67815	3.69447	2.07672	0.91951	2.50806	0.435666	0.0348079	1	0.853563
chr11.88436431.C.T	rs72953026	T	Severity	CAV-FE	T	-	362.6	Peripheral retinal degenerations	sense organs	201	33284	3	0.00192878	0	1.28469	-0.359019	0.698361	0.170106	0.0348103	1	0.853563
chr12.112919388.G.A	rs10774671	A	Severity (A allele); Protective (G allele)	CAV-FE	G	OAS1	155	Cancer of liver and intrahepatic bile duct	neoplasms	217	27581	2	0	0	0.917608	-0.221685	0.801168	0.105038	0.034814	1	0.853563
chr9.4329170.T.C	rs3895472	C	Severity	CAV	T	GLIS3	687.4	Disturbance of skin sensation	dermatologic	1492	28512	3	0.0263341	67.9766	6.24544	-0.127767	0.880059	0.0605393	0.0348171	1	0.853563
chr6.18015216.C.T	rs140247774	T	Severity	CAV	T	-	429	Ill-defined descriptions and complications of heart disease	circulatory system	1001	33847	3	0.0150647	10.8042	2.24226	0.259093	1.29575	0.122765	0.034818	1	0.853563
chrX.15581269.T.C	rs138390800	C	May destabilize ACE2 protein structure	FCP + IP	C	ACE2	362.23	Cystoid macular degeneration of retina	sense organs	112	33693	3	0	0	0.00124083	2.28454	9.82115	1.08249	0.0348195	1	0.853563
chr18.6461231.C.G	rs11659676	G	Severity	CAV-FE	C	RPL6P27	599.3	Dysuria	genitourinary	356	6235	1	NA	NA	0	-0.165324	0.847619	0.0783361	0.0348202	1	0.853563
chrX.15589409.C.T	rs148771870	T	interindividual clinical variability; may destabilize ACE2 protein structure	CAV-FE	T	ACE2	723	Other disorders of cervical region	musculoskeletal	183	33361	3	0	0	0.00078567	2.25765	9.56061	1.06979	0.0348272	1	0.853563
chr10.52771482.G.A	rs5030737	A	Potential functional effect on protein	FCP + IP	A	MBL2	274	Gout and other crystal arthropathies	endocrine/metabolic	878	38147	3	0.270663	83.8104	12.3536	0.252508	1.28725	0.119652	0.0348274	1	0.853563
chr17.45422978.G.C	rs1230082	G	Severity	CAV	C	ARHGAP27	514.2	Solitary pulmonary nodule	respiratory	302	8527	1	NA	NA	0	-0.17961	0.835596	0.0851104	0.0348313	1	0.853563
chr7.107967457.C.T	rs2237698	T	Severity	CAV	T	LAMB1	172.11	Melanomas of skin	neoplasms	121	27783	2	0.333846	68.1069	3.13547	0.353437	1.42395	0.167485	0.0348356	1	0.853563
chr11.114726432.A.T	rs1712779	T	Severity	CAV-FE	T	-	781	Symptoms involving nervous and musculoskeletal systems	symptoms	361	38138	3	0	0	0.572296	-0.185027	0.831082	0.08768	0.0348369	1	0.853563
chr11.611919.C.G	rs702966	C	Severity in African-Americans	CAV	C	PHRF1	480	Pneumonia	respiratory	405	8125	1	NA	NA	0	-0.1567	0.85496	0.0742589	0.0348419	1	0.853563
chr1.90742957.A.C	rs2166172	C	Severity	CAV-FE	C	-	649.1	Diabetes or abnormal glucose tolerance complicating pregnancy	pregnancy complications	222	38309	3	0.0243889	38.1343	3.23281	-0.246016	0.78191	0.116585	0.0348421	1	0.853563
chr11.34482745.G.A	rs61882275	G	Severity	CAV	A	ELF5	227	Benign neoplasm of other endocrine glands and related structures	neoplasms	421	38094	3	0	0	0.104306	-0.162473	0.850039	0.0769967	0.0348479	1	0.853628
chr11.71456403.G.T	rs12785878	G	Severity	CAV	T	NADSYN1	284	Aplastic anemia	hematopoietic	247	18089	2	0.0117606	30.3652	1.43606	-0.221281	0.801492	0.104869	0.0348522	1	0.853656
chr3.148742201.A.C	rs5186	C	Severity	CAV	C	AGTR1	053	Herpes zoster	infectious diseases	666	27984	3	0.00525961	7.6941	2.16671	-0.163943	0.848791	0.077699	0.034861	1	0.853793
chr5.86011821.T.G	rs4424029	G	Severity	CAV	G	-	333	Extrapyramidal disease and abnormal movement disorders	neurological	437	34780	3	0.0186198	51.4796	4.12198	-0.154048	0.85723	0.0730138	0.034871	1	0.853887
chr9.78543197.A.G	rs7027911	A	Severity	CAV	G	-	327.71	Restless legs syndrome	neurological	126	19625	2	0.0515603	42.0452	1.72548	-0.29938	0.741277	0.141897	0.0348716	1	0.853887
chrX.12888602.G.A	rs147244662	A	Severity; Severity for males	CAV-FE	A	TLR7	344	Other paralytic syndromes	neurological	216	35077	3	0	0	0.000987749	2.28696	9.845	1.08399	0.0348784	1	0.853887
chr21.41464802.A.G	rs462574	A	Possible functional consequences	FCP + IP	A	TMPRSS2	443.9	Peripheral vascular disease, unspecified	circulatory system	1946	33145	3	0.00545755	21.2663	2.54021	0.0998619	1.10502	0.0473337	0.0348806	1	0.853887
chr19.39248147.C.T	rs12979860	C	Severity (C allele)*Conflicting; Risk factor (T allele)*Conflicting	CAV	C	IFNL4	706.8	Other specified diseases of sebaceous glands	dermatologic	456	7750	1	NA	NA	0	-0.15247	0.858584	0.0722723	0.0348871	1	0.853887
chr8.73355963.T.C	rs2010843	C	Severity	CAV	T	RDH10-AS1	276.1	Electrolyte imbalance	endocrine/metabolic	556	11906	1	NA	NA	0	0.132364	1.14152	0.0627461	0.0349	1	0.853887
chr17.34252769.A.G	rs1024611	G	Risk factor	CAV	G	CCL2	255.2	Adrenal hypofunction	endocrine/metabolic	221	35067	3	0.00292184	21.4186	2.54513	-0.243911	0.783557	0.115626	0.0349036	1	0.853887
chr10.22439346.T.C	-	HLA-A*02:02	Protective	IP	C	HLA-A	295.3	Psychosis	mental disorders	144	15137	2	0	0	0.59787	0.52655	1.69308	0.249615	0.0349059	1	0.853887
chr7.107967457.C.T	rs2237698	T	Severity	CAV	T	LAMB1	592.1	Cystitis	genitourinary	692	31906	3	0	0	0.399549	-0.189756	0.827161	0.0899554	0.0349064	1	0.853887
chr9.87726151.C.T	rs41312184	C;T	Possible functional consequences	FCP + IP	T	CTSL	427.7	Tachycardia NOS	circulatory system	640	29630	3	0	0	0.00263708	0.433679	1.54292	0.205597	0.0349129	1	0.853887
chr4.166008836.A.T	rs17047200	TT genotype	Severity (TT genotype)*Conflicting; Risk factor (AA genotype)*Conflicting	CAV	T	TLL1	611.1	Abnormal mammogram	genitourinary	1480	32590	3	0	0	0.90946	0.101018	1.1063	0.0478904	0.0349142	1	0.853887
chr4.67964168.T.A	rs720009	A	Possible functional consequences	FCP + IP	A	TMPRSS11A	276.41	Acidosis	endocrine/metabolic	193	34018	3	0	0	0.153938	-0.47083	0.624484	0.223217	0.0349191	1	0.853887
chr8.40324459.C.A	rs11779911	C	Severity	CAV	A	SIRLNT	284.1	Pancytopenia	hematopoietic	275	27644	3	2.40071e-06	0	1.73742	0.203003	1.22508	0.0962458	0.0349261	1	0.853887
chr21.41660268.A.T	rs2252109	A	Severity	CAV	A	-	401.2	Hypertensive heart and/or renal disease	circulatory system	366	11433	2	0.0686605	82.0155	5.56033	0.17751	1.19424	0.0841607	0.0349295	1	0.853887
chr8.37849759.C.T	rs138763430	T	Severity	CAV	T	BRF2	594.3	Calculus of ureter	genitourinary	109	27994	2	0	0	0.000655414	2.22445	9.2484	1.05467	0.0349317	1	0.853887
chr4.69615987.C.T	rs7688383	T	Loss of smell and taste	CAV	T	UGT2A1	562	Diverticulosis and diverticulitis	digestive	783	27686	3	0	0	1.46195	-0.119126	0.887696	0.0564807	0.0349328	1	0.853887
chr19.50379362.T.C	rs1405655	C	Severity	CAV-FE	C	NR1H2	773	NA	NA	3054	22573	2	0	0	0.816513	-0.0626332	0.939288	0.0296966	0.0349359	1	0.853887
chr1.155175305.G.A	rs7528026	A	Severity	CAV	A	TRIM46	418.1	Precordial pain	circulatory system	364	29325	3	0	0	0.637302	0.436223	1.54685	0.206839	0.0349451	1	0.853887
chr1.155066988.C.T	rs114301457	T	Severity	CAV	T	EFNA4	798.1	Chronic fatigue syndrome	symptoms	358	30534	3	1.50816	56.8295	4.63279	1.28972	3.63176	0.611538	0.0349471	1	0.853887
chrX.15564142.G.A	rs147311723	A	Severity	CAV	A	ACE2	352.2	Facial nerve disorders [CN7]	neurological	184	35419	3	0	0	0.00131973	1.23689	3.44488	0.586497	0.0349492	1	0.853887
chrX.15581240.G.A	rs147464721	A	Severity	CAV	A	ACE2	270.32	Paraproteinemia	endocrine/metabolic	258	36571	3	0	0	0.00155428	1.54922	4.70778	0.734645	0.0349621	1	0.853887
chr17.45714244.T.C	rs113661667	C	Risk factor	CAV-FE	C	LINC02210-CRHR1	459.7	Blood vessel replaced	circulatory system	174	36201	3	0.0362746	40.8021	3.3785	0.303981	1.35524	0.14415	0.0349634	1	0.853887
chr21.33287378.C.T	rs8178521	T	Severity	CAV-FE	T	IL10RB	512	Other symptoms of respiratory system	respiratory	9812	22609	3	0.00244997	53.4576	4.29716	-0.0522645	0.949078	0.0247844	0.0349643	1	0.853887
chr22.22210343.A.T	rs5757427	T	Severity	CAV	A	IGLV10-54	765	Cervical radiculitis	symptoms	793	20554	3	0	0	0.0914959	0.121377	1.12905	0.0575584	0.0349644	1	0.853887
chr10.130802064.T.G	rs12253652	G	Severity	CAV	G	-	480.1	Bacterial pneumonia	respiratory	214	33382	3	0	0	1.0654	-0.337595	0.713484	0.160098	0.0349728	1	0.853887
chr1.161517662.T.C	rs72717040	C	Risk factor	FCP + IP	C	FCGR2A	619	Noninflammatory female genital disorders	genitourinary	614	8099	1	NA	NA	0	0.476615	1.61061	0.226031	0.0349765	1	0.853887
chr17.63488670.G.A	rs4343	G	Severity; Risk factor	CAV	G	ACE	726.1	Enthesopathy	musculoskeletal	1017	18405	2	0.0232707	78.7364	4.70287	-0.108274	0.897382	0.0513491	0.0349811	1	0.853887
chr21.41465040.G.A	rs17001042	A	Possible functional consequences	FCP + IP	A	TMPRSS2	292	Neurological disorders	mental disorders	1735	35109	3	0.00953591	24.5677	2.65139	0.179675	1.19683	0.0852137	0.0349855	1	0.853887
chr1.206773552.T.C	rs1800896	C	Severity	FCP	C	IL10	781	Symptoms involving nervous and musculoskeletal systems	symptoms	360	38170	3	0.0128477	34.3714	3.04745	-0.173356	0.840838	0.0822192	0.0349909	1	0.853887
chr17.31410594.G.A	rs178840	G	Severity	CAV	G	RAB11FIP4	710.19	Unspecified osteomyelitis	musculoskeletal	133	21316	2	0	0	0.138978	-0.285991	0.75127	0.13564	0.0349918	1	0.853887
chr1.155175305.G.A	rs7528026	A	Severity	CAV	A	TRIM46	380.4	Impacted cerumen	sense organs	791	36016	3	0.192385	55.9794	4.54333	0.378076	1.45947	0.179316	0.0349931	1	0.853887
chr16.85959043.C.T	rs12444486	C	Severity in African-Americans	CAV	C	-	636	Early or threatened labor; hemorrhage in early pregnancy	pregnancy complications	123	24196	2	0.0428331	50.0711	2.00285	-0.299736	0.741014	0.142161	0.0349942	1	0.853887
chr1.90742957.A.C	rs2166172	C	Severity	CAV-FE	C	-	428.3	Heart failure with reduced EF [Systolic or combined heart failure]	circulatory system	1253	33950	3	0	0	1.24041	0.101872	1.10724	0.0483169	0.0349954	1	0.853887
chr13.33129529.C.G	rs34425674	G	Risk factor	CAV	G	STARD13	594.1	Calculus of kidney	genitourinary	1217	37110	3	2.83395e-06	0	1.51467	0.324536	1.38339	0.153933	0.0350058	1	0.853887
chrX.15600835.T.C	rs4646116	C	Risk factor	FCP + IP	C	ACE2	272.13	Mixed hyperlipidemia	endocrine/metabolic	3175	23076	3	0	0	0.283959	0.510621	1.66633	0.2422	0.0350085	1	0.853887
chr5.86011821.T.G	rs4424029	G	Severity	CAV	G	-	495	Asthma	respiratory	5544	29402	3	0	0	0.559682	0.0482516	1.04943	0.022887	0.0350091	1	0.853887
chr5.131995059.C.T	rs56162149	T	Severity	CAV-FE	T	ACSL6	302.1	Decreased libido	mental disorders	108	18269	2	0	0	0.20297	0.327162	1.38703	0.155186	0.0350138	1	0.853887
chr17.45714244.T.C	rs113661667	C	Risk factor	CAV-FE	C	LINC02210-CRHR1	250.25	Diabetes type 2 with peripheral circulatory disorders	endocrine/metabolic	1119	26883	3	0	0	0.0684502	0.143148	1.1539	0.0679011	0.0350149	1	0.853887
chr2.45584979.T.C	-	HLA-A*02:02	Protective	IP	C	HLA-A	175	Acquired absence of breast	neoplasms	145	25187	2	0	0	0.819467	-0.288957	0.749044	0.137066	0.035017	1	0.853887
chr2.195499753.A.C	rs73060484	C	Severity	CAV	C	-	704.1	Alopecia	dermatologic	899	34323	3	2.51938e-06	4.11555	2.08584	0.154682	1.16729	0.0733741	0.0350194	1	0.853887
chr1.205208489.G.A	rs11240388	G	Severity	CAV-FE	A	DSTYK	249	Secondary diabetes mellitus	endocrine/metabolic	1076	16348	2	0	0	0.06608	-0.111218	0.894744	0.0527576	0.0350229	1	0.853887
chr11.34482745.G.A	rs61882275	G	Severity	CAV	A	ELF5	184	Cancer of other female genital organs	neoplasms	128	36663	3	0	0	0.535465	0.277509	1.31984	0.13164	0.0350241	1	0.853887
chr1.230710048.A.G	rs699	G	Severity	CAV	G	AGT	427.12	Paroxysmal ventricular tachycardia	circulatory system	105	10521	1	NA	NA	0	-0.311104	0.732638	0.147579	0.0350272	1	0.853887
chr15.33615902.C.T	rs12593288	C	Severity	CAV	T	RYR3	112.3	Candidiasis of skin and nails	infectious diseases	206	31045	3	0	0	0.836808	0.291093	1.33789	0.138087	0.0350274	1	0.853887
chr13.33129529.C.G	rs34425674	G	Risk factor	CAV	G	STARD13	227	Benign neoplasm of other endocrine glands and related structures	neoplasms	423	38218	3	0	0	0.518359	0.510215	1.66565	0.242037	0.0350309	1	0.853887
chr11.34482745.G.A	rs61882275	G	Severity	CAV	A	ELF5	571.81	Portal hypertension	digestive	152	32687	3	0	0	0.963002	-0.266511	0.766048	0.126432	0.035036	1	0.853887
chr1.206773552.T.C	rs1800896	C	Severity	FCP	C	IL10	429	Ill-defined descriptions and complications of heart disease	circulatory system	1006	34149	3	0.00320833	32.9547	2.98306	0.10173	1.10708	0.0482607	0.0350368	1	0.853887
chr4.5820150.T.C	rs3774881	T	Severity	CAV	C	CRMP1	228.1	Hemangioma of skin and subcutaneous tissue	neoplasms	303	26040	2	0	0	0.114166	0.233884	1.2635	0.110955	0.035039	1	0.853887
chr11.2872637.A.G	rs10766439	A	Severity	CAV	A	-	426.91	Cardiac pacemaker in situ	circulatory system	445	28661	3	0.000401191	1.89406	2.03861	0.166937	1.18168	0.0791959	0.0350396	1	0.853887
chr7.128938247.T.G	rs10488631	TCTA haplotype	Severity in European-Americans	CAV	T	IRF5	473.4	Voice disturbance	respiratory	511	16730	2	0	0	6.63384e-05	0.136827	1.14663	0.064912	0.0350412	1	0.853887
chr19.31533051.C.A	rs8105499	C	Severity	CAV	A	LINC02841	227	Benign neoplasm of other endocrine glands and related structures	neoplasms	413	37541	3	0	0	0.0566249	-0.186011	0.830264	0.0882488	0.0350477	1	0.853887
chr11.71456403.G.T	rs12785878	G	Severity	CAV	T	NADSYN1	871	Open wounds of extremities	injuries & poisonings	163	24650	2	0.0222442	38.6022	1.62872	0.259465	1.29624	0.123102	0.0350542	1	0.853887
chr2.195499753.A.C	rs73060484	C	Severity	CAV	C	-	292.1	Aphasia/speech disturbance	mental disorders	164	34842	3	0	0	1.72195	0.350201	1.41935	0.166152	0.0350555	1	0.853887
chr5.157106730.T.C	rs35960726	C	Severity	CAV	C	HAVCR2	110.12	Althete's foot	infectious diseases	871	31381	3	0	0	0.390278	1.35054	3.85952	0.640784	0.035062	1	0.853887
chr21.33252612.A.G	rs2236757	A	Severity	CAV-FE	A	IFNAR2	770	Myalgia and myositis unspecified	symptoms	696	36908	3	0.0374922	65.8613	5.85845	-0.131465	0.87681	0.0623773	0.0350669	1	0.853887
chr21.41465040.G.A	rs17001042	A	Possible functional consequences	FCP + IP	A	TMPRSS2	296	Mood disorders	mental disorders	6654	24339	3	2.15365e-07	60.5498	5.06968	0.106092	1.11192	0.0503388	0.0350697	1	0.853887
chrX.15581240.G.A	rs147464721	A	Severity	CAV	A	ACE2	442.1	Aortic aneurysm	circulatory system	738	33381	3	0	0	0.0036855	1.29843	3.66354	0.616088	0.0350708	1	0.853887
chr3.126118894.C.T	rs1868132	T	Severity	CAV	T	ALDH1L1	300.4	Dysthymic disorder	mental disorders	441	18465	2	0	0	0.555647	0.218006	1.24359	0.103445	0.0350773	1	0.853887
chr4.71742666.T.G	rs2282679	G	Severity	CAV	G	GC	783	Fever of unknown origin	symptoms	646	37169	3	0	0	0.394654	-0.162112	0.850346	0.076924	0.0350799	1	0.853887
chr13.112889041.C.T	rs9577175	T	Severity	CAV	T	ATP11A	681.7	Cellulitis and abscess of trunk	dermatologic	215	33589	3	0	0	0.0766322	-0.297806	0.742445	0.141319	0.0350885	1	0.853887
chr19.39248147.C.T	rs12979860	C	Severity (C allele)*Conflicting; Risk factor (T allele)*Conflicting	CAV	T	IFNL4	772.3	Muscle weakness	symptoms	338	27839	2	0	0	0.972297	0.166395	1.18104	0.0789607	0.0350908	1	0.853887
chr22.19963748.G.A	rs4680	A	Risk factor	FCP	A	COMT	565	Anal and rectal conditions	digestive	1247	35827	3	0.0173226	74.4931	7.84103	-0.090576	0.913405	0.0429822	0.0350924	1	0.853887
chr12.47844974.A.G	rs731236	AG and AA genotype	Severity	CAV	G	VDR	715.1	Sacroiliitis NEC	musculoskeletal	336	36173	3	0	0	0.723699	-0.182422	0.83325	0.086568	0.0350947	1	0.853887
chr8.38963809.A.G	rs10808999	G	Severity	CAV	A	PLEKHA2	949	Allergies, other	injuries & poisonings	267	7559	1	NA	NA	0	0.433541	1.54271	0.205742	0.0350996	1	0.853887
chrX.12888602.G.A	rs147244662	A	Severity; Severity for males	CAV-FE	A	TLR7	565	Anal and rectal conditions	digestive	1247	35838	3	0	0	0.172735	1.63604	5.1348	0.776423	0.0351043	1	0.853887
chr5.131995059.C.T	rs56162149	T	Severity	CAV-FE	C	ACSL6	300	Anxiety disorders	mental disorders	987	5547	1	NA	NA	0	0.12037	1.12791	0.0571255	0.035107	1	0.853887
chr6.52236941.T.C	rs763780	C	Protective	FCP	C	IL17F	788	Syncope and collapse	symptoms	1193	36748	3	0.00854619	12.5962	2.28823	-0.200269	0.81851	0.0950445	0.035108	1	0.853887
chr17.34252769.A.G	rs1024611	G	Risk factor	CAV	G	CCL2	251.1	Hypoglycemia	endocrine/metabolic	336	24774	3	0.00766564	8.72724	2.19123	0.182317	1.2	0.0865269	0.0351123	1	0.853887
chr14.76832814.C.CT	rs34279101	CT	Severity	CAV	CT	LRRC74A	579	Other symptoms involving abdomen and pelvis	digestive	275	33850	3	0.0856565	67.2026	6.09804	0.229513	1.25799	0.108929	0.0351173	1	0.853887
chr11.320772.A.G	rs12252	G	Severity; Risk factor	CAV	G	IFITM3	471	Nasal polyps	respiratory	111	25550	3	0	0	0.194665	0.38143	1.46438	0.181032	0.0351193	1	0.853887
chr11.320836.C.T	rs34481144	T	Severity	CAV	T	IFITM3	599.4	Urinary incontinence	genitourinary	1505	27646	3	0	0	0.230858	0.101306	1.10661	0.0480818	0.0351224	1	0.853887
chr6.31575254.G.A	rs1800629	A	Risk factor*Conflicting; Severity*Conflicting; Protective*Conflicting	CAV-FE	A	TNF	202.2	Non-Hodgkins lymphoma	neoplasms	237	38366	3	0	0	0.292505	0.304863	1.35644	0.144698	0.0351272	1	0.853887
chrX.15589409.C.T	rs148771870	T	interindividual clinical variability; may destabilize ACE2 protein structure	CAV-FE	T	ACE2	244.5	Congenital hypothyroidism	endocrine/metabolic	161	31249	3	0	0	0.000772624	2.34157	10.3976	1.11139	0.0351279	1	0.853887
chr13.102695866.A.G	rs599976	G	Severity	CAV-FE	G	METTL21C	262	Mineral deficiency NEC	endocrine/metabolic	510	25221	3	0.0107066	29.2863	2.8283	0.191645	1.21124	0.0909616	0.0351283	1	0.853887
chr14.72467521.C.T	rs12587980	T	Severity	CAV	T	RGS6	428	Congestive heart failure; nonhypertensive	circulatory system	2181	33967	3	0	0	0.728236	-0.0735004	0.929136	0.034886	0.0351288	1	0.853887
chr4.25613313.G.A	-	HLA-A*02:02	Protective	IP	A	HLA-A	261.2	Vitamin B-complex deficiencies	endocrine/metabolic	1717	25231	3	0.0153047	68.0401	6.25784	-0.105537	0.899841	0.0500929	0.0351332	1	0.853887
chr21.41473715.C.A	rs2298661	A	Protective	CAV-FE	A	TMPRSS2	366	Cataract	sense organs	2802	34096	3	0	0	1.22854	-0.0802247	0.922909	0.0380789	0.0351345	1	0.853887
chr9.117713024.A.G	rs4986790	G	Severity	CAV	G	TLR4	745	Pain in joint	musculoskeletal	8712	24515	3	0	0	1.28889	-0.0823517	0.920948	0.0390887	0.0351357	1	0.853887
chr6.52200448.A.G	rs13192246	G	Severity	CAV	G	-	706.1	Acne	dermatologic	228	7594	1	NA	NA	0	0.252188	1.28684	0.119703	0.0351364	1	0.853887
chr9.87724615.A.G	rs3128509	A;G	Possible functional consequences	FCP + IP	A	CTSL	532	Dysphagia	digestive	1110	27774	3	0	0	0.977619	-0.104856	0.900454	0.049772	0.0351405	1	0.853887
chr5.157106730.T.C	rs35960726	C	Severity	CAV	C	HAVCR2	747	Cardiac and circulatory congenital anomalies	congenital anomalies	404	38721	3	0	0	1.52471	1.09521	2.98982	0.519868	0.0351426	1	0.853887
chr4.143999443.G.A	rs7683365	A	Risk factor	FCP + IP	A	GYPB	252	Disorders of parathyroid gland	endocrine/metabolic	586	30901	3	0	0	0.93479	-0.158014	0.853837	0.0750103	0.0351547	1	0.853887
chr10.22439346.T.C	-	HLA-A*02:02	Protective	IP	C	HLA-A	433.31	Transient cerebral ischemia	circulatory system	646	35547	3	0.0216768	21.2573	2.53992	-0.342999	0.709639	0.162824	0.0351558	1	0.853887
chr17.45995618.A.G	rs112572874	G	Risk factor	CAV-FE	G	MAPT	136	Other infectious and parasitic diseases	infectious diseases	503	37242	3	0	0	1.11659	0.190243	1.20954	0.0903109	0.0351584	1	0.853887
chr11.1219991.G.T	rs35705950	T	Protective	CAV	T	MUC5B	585.1	Acute renal failure	genitourinary	1458	31771	3	0.0039753	14.6929	2.34447	-0.199733	0.81895	0.094818	0.0351624	1	0.853887
chr19.50379362.T.C	rs1405655	C	Severity	CAV-FE	T	NR1H2	707.2	Chronic ulcer of leg or foot	dermatologic	241	9059	1	NA	NA	0	-0.195494	0.822428	0.0928067	0.0351643	1	0.853887
chr9.87724615.A.G	rs3128509	A;G	Possible functional consequences	FCP + IP	A	CTSL	585.3	Chronic renal failure [CKD]	genitourinary	2497	31372	3	0	0	0.928856	-0.0753421	0.927426	0.0357673	0.0351652	1	0.853887
chr9.21131628.G.C	rs12236000	G	Severity	CAV	C	-	479	Other upper respiratory disease	respiratory	1425	26525	3	0	0	0.0216607	-0.144135	0.865771	0.0684297	0.0351762	1	0.853887
chr6.31153649.G.A	rs143334143	A	Severity; Risk factor	CAV-FE	A	CCHCR1	271.3	Intestinal disaccharidase deficiencies and disaccharide malabsorption	endocrine/metabolic	4263	33389	3	0	0	1.83924	0.0867695	1.09065	0.0411949	0.035177	1	0.853887
chr13.73984368.C.T	rs12871414	C	Severity	CAV	T	KLF12	263	Other nutritional deficiency	endocrine/metabolic	211	24757	3	0	0	0.924202	-0.285758	0.751445	0.135669	0.0351799	1	0.853887
chr1.155066988.C.T	rs114301457	T	Severity	CAV	T	EFNA4	371.1	Uveitis, noninfectious or NOS	sense organs	213	33641	3	0	0	0.00151548	2.32031	10.1788	1.1017	0.0351937	1	0.853887
chr11.71456403.G.T	rs12785878	G	Severity	CAV	G	NADSYN1	318	Tobacco use disorder	mental disorders	703	11905	1	NA	NA	0	-0.133893	0.874684	0.0635735	0.0351949	1	0.853887
chr4.24511798.A.G	rs73246461	G	Severity	CAV	G	-	280.2	Iron deficiency anemia secondary to blood loss (chronic)	hematopoietic	1096	28406	3	0	0	1.18811	-0.136306	0.872576	0.0647197	0.0351959	1	0.853887
chr14.72467521.C.T	rs12587980	T	Severity	CAV	T	RGS6	401	Hypertension	circulatory system	15517	21860	3	0.00110924	50.2086	4.01676	-0.0397143	0.961064	0.018857	0.0351977	1	0.853887
chrX.12886851.C.T	rs5743781	T	Severity; Severity for males	CAV-FE	T	TLR7	798.1	Chronic fatigue syndrome	symptoms	358	30549	3	0	0	0.00348814	2.57288	13.1036	1.2217	0.0352052	1	0.853887
chr6.41534945.A.C	rs1886814	C	Severity	CAV-FE	C	FOXP4-AS1	280.1	Iron deficiency anemias, unspecified or not due to blood loss	hematopoietic	2256	29175	3	0.0143029	55.7508	4.51986	-0.115905	0.89056	0.0550361	0.0352055	1	0.853887
chr3.149000300.G.T	rs76488148	T	Severity	CAV	T	GYG1	285.1	Acute posthemorrhagic anemia	hematopoietic	279	28999	3	2.16701e-06	31.4698	2.91842	0.292537	1.33982	0.13891	0.0352089	1	0.853887
chr3.146517122.G.A	rs343320	A	Severity	CAV-FE	A	PLSCR1	352.1	Trigeminal nerve disorders [CN5]	neurological	117	35199	3	3.52346e-06	0	1.6861	0.490623	1.63333	0.232971	0.0352098	1	0.853887
chr17.42362183.A.G	rs744166	G	Risk factor; Severity	CAV	G	STAT3	189.11	Malignant neoplasm of kidney, except pelvis	neoplasms	101	29453	2	0	0	0.262923	0.30603	1.35802	0.145323	0.0352165	1	0.853887
chr12.106231175.T.A	rs12823094	A	Severity	CAV	A	-	216	Benign neoplasm of skin	neoplasms	945	32842	3	0.002086	0	1.43432	0.12054	1.12811	0.0572411	0.0352193	1	0.853887
chr5.96909661.C.T	rs150892504	T	Severity	CAV	T	ERAP2	627	Menopausal and postmenopausal disorders	genitourinary	1766	31388	3	0.737129	22.0878	2.56699	0.484494	1.62335	0.230074	0.0352203	1	0.853887
chr5.180810828.C.T	rs113791144	T	Severity	CAV	T	-	301.2	Antisocial/borderline personality disorder	mental disorders	167	24343	3	0.0132236	0	1.82902	0.382388	1.46578	0.181587	0.0352206	1	0.853887
chr11.88436431.C.T	rs72953026	T	Severity	CAV-FE	T	-	626.2	Dysmenorrhea	genitourinary	163	19680	2	0	0	0.271613	-0.505962	0.602925	0.240271	0.0352222	1	0.853887
chrX.15592465.T.A	rs73195521	A	Severity	CAV	A	ACE2	334	Degenerative disease of the spinal cord	neurological	218	35077	3	0	0	0.00163197	2.24386	9.42961	1.06556	0.0352224	1	0.853887
chr9.30504351.C.T	rs17775810	TT genotype	Protective	CAV	T	LINC01242	702.2	Seborrheic keratosis	dermatologic	668	36739	3	0	0	0.0810322	0.146272	1.15751	0.0694628	0.0352248	1	0.853887
chr12.132489230.GC.G	rs56106917	G	Severity	CAV	G	FBRSL1	296	Mood disorders	mental disorders	6648	24285	3	0	0	1.31338	-0.0457427	0.955288	0.0217235	0.0352324	1	0.853887
chr15.60845514.G.A	rs17303202	A	Risk factor; Severity	CAV-FE	A	RORA	706.2	Sebaceous cyst	dermatologic	456	33086	3	0	0	0.990297	0.156103	1.16895	0.0741344	0.0352327	1	0.853887
chr1.20166359.C.T	rs72663004	T	Severity	CAV	T	PLA2G2C	580.3	Nephritis and nephropathy without mention of glomerulonephritis	genitourinary	254	32102	3	0.122218	51.4115	4.1162	0.408532	1.50461	0.194015	0.0352328	1	0.853887
chr15.90866675.C.T	rs79742014	T	Protective	IP	T	FURIN	612.2	Hypertrophy of breast (Gynecomastia)	genitourinary	278	33288	3	0	0	0.20534	0.578116	1.78268	0.274554	0.0352345	1	0.853887
chr22.41925447.G.A	rs61756766	A	Severity	CAV	A	TNFRSF13C	727.4	Ganglion and cyst of synovium, tendon, and bursa	musculoskeletal	146	29424	3	0	0	0.00257482	0.873107	2.39434	0.414651	0.0352351	1	0.853887
chr3.149000300.G.T	rs76488148	T	Severity	CAV	T	GYG1	381.1	Otitis media	sense organs	248	35749	3	0.00498287	0	1.69079	0.305856	1.35779	0.145257	0.0352377	1	0.853887
chr4.68840276.G.A	rs115162070	G	Severity	CAV	A	-	285	Other anemias	hematopoietic	4973	29057	3	0.0300868	69.2475	6.50354	0.123118	1.13102	0.0584717	0.0352384	1	0.853887
chr8.37849759.C.T	rs138763430	T	Severity	CAV	T	BRF2	736	Other acquired deformities of limbs	musculoskeletal	125	36041	3	0	0	0.00100894	2.21419	9.15402	1.05158	0.03524	1	0.853887
chr9.81442264.TCAG.T	rs1826292621	T	Severity	CAV	T	-	291.4	Specific nonpsychotic mental disorders due to brain damage	mental disorders	201	35024	3	0	0	0.0753734	0.299627	1.34936	0.142301	0.0352405	1	0.853887
chr12.8608014.A.G	rs11613792	A	Severity	CAV	G	AICDA	717	Polymyalgia Rheumatica	musculoskeletal	117	36458	3	0	0	0.634629	-0.406703	0.665842	0.193155	0.0352406	1	0.853887
chr13.102695866.A.G	rs599976	G	Severity	CAV-FE	G	METTL21C	614.5	Inflammatory disease of cervix, vagina, and vulva	genitourinary	872	36498	3	0.0176213	46.324	3.72606	-0.165879	0.847149	0.0787832	0.035247	1	0.853887
chr4.106022043.T.C	rs11729561	T	Severity	CAV	C	-	379	Other disorders of eye	sense organs	1048	32940	3	0.00597084	13.7901	2.31992	0.176949	1.19357	0.0840428	0.0352514	1	0.853887
chr1.46309111.A.G	rs41292543	G	Severity	CAV-FE	G	UQCRH	429.3	Symptoms involving cardiovascular system	circulatory system	665	34170	3	0	0	1.57662	-0.289493	0.748643	0.137497	0.0352527	1	0.853887
chr1.161509955.A.G	rs1801274	G	Severity	CAV	A	FCGR2A	706.1	Acne	dermatologic	294	13058	1	NA	NA	0	0.179749	1.19692	0.0853741	0.0352537	1	0.853887
chr15.33615902.C.T	rs12593288	C	Severity	CAV	T	RYR3	474.2	Chronic tonsillitis and adenoiditis	respiratory	107	26403	3	0.168036	41.2667	3.40522	-0.535636	0.585297	0.254412	0.0352574	1	0.853887
chr4.153687301.A.G	rs1898830	G	Severity; Risk factor	CAV	G	TLR2	401.3	Other hypertensive complications	circulatory system	484	21840	3	0.0130852	41.5278	3.42043	0.165891	1.18044	0.0787935	0.0352577	1	0.853887
chr3.61768231.T.A	rs672699	A	Severity	CAV	T	PTPRG	429	Ill-defined descriptions and complications of heart disease	circulatory system	999	33970	3	0	0	1.4877	-0.107695	0.897901	0.051156	0.0352712	1	0.853887
chr4.143996657.T.C	rs6840234	C	Protective	FCP + IP	T	GYPB	279.1	Immunity deficiency	endocrine/metabolic	191	28118	3	0.0332341	48.2305	3.86328	0.220274	1.24642	0.104632	0.0352715	1	0.853887
chr17.49863303.C.T	rs77534576	T	Severity	CAV	T	-	214.1	Lipoma of skin and subcutaneous tissue	neoplasms	186	37400	3	2.65068e-06	0	1.67108	0.574554	1.77634	0.272922	0.0352747	1	0.853887
chr12.112919388.G.A	rs10774671	A	Severity (A allele); Protective (G allele)	CAV-FE	G	OAS1	496.21	Obstructive chronic bronchitis	respiratory	330	22431	2	0	0	0.0515189	0.173003	1.18887	0.0821802	0.0352768	1	0.853887
chr19.50379362.T.C	rs1405655	C	Severity	CAV-FE	T	NR1H2	269	Proteinuria	endocrine/metabolic	494	8711	1	NA	NA	0	0.137843	1.1478	0.0654791	0.0352787	1	0.853887
chr10.8988345.A.T	rs71481792	A	Severity	CAV	T	-	270	Disorders of protein plasma/amino-acid transport and metabolism	endocrine/metabolic	407	35861	3	0	0	1.09958	0.175129	1.1914	0.0831912	0.0352789	1	0.853887
chr1.205208489.G.A	rs11240388	G	Severity	CAV-FE	A	DSTYK	504	Other alveolar and parietoalveolar pneumonopathy	respiratory	287	24134	2	0	0	0.894292	0.199776	1.22113	0.0948999	0.0352807	1	0.853887
chr6.31153649.G.A	rs143334143	A	Severity; Risk factor	CAV-FE	A	CCHCR1	800	Fracture of lower limb	injuries & poisonings	392	35259	3	0.0499653	44.317	3.59176	-0.307759	0.735092	0.146196	0.0352819	1	0.853887
chr12.47903511.T.C	rs11574018	C	Severity	CAV	C	VDR	729	Other disorders of soft tissues	musculoskeletal	1179	29424	3	0	0	0.00348522	2.45095	11.5994	1.1643	0.035284	1	0.853887
chr17.45422978.G.C	rs1230082	G	Severity	CAV	G	ARHGAP27	317.1	Alcoholism	mental disorders	497	24643	2	0.00391562	25.0784	1.33473	0.140414	1.15075	0.0667037	0.0352876	1	0.853887
chr7.117587778.G.T	rs113993959	T	Severity	CAV	T	CFTR	564.9	Personal history of diseases of digestive system	digestive	226	21486	2	0	0	0.000985814	2.28887	9.86379	1.08735	0.0352907	1	0.853887
chr11.320836.C.T	rs34481144	T	Severity	CAV	T	IFITM3	362.29	Macular degeneration (senile) of retina NOS	sense organs	227	32205	3	0	0	1.00264	0.227209	1.25509	0.107938	0.0352912	1	0.853887
chr11.1219991.G.T	rs35705950	T	Protective	CAV	T	MUC5B	735.21	Hammer toe (acquired)	musculoskeletal	384	35686	3	0	0	0.635982	-0.42657	0.652744	0.202648	0.0352933	1	0.853887
chr2.74462906.CA.C	rs765427546	C	Severity	CAV	C	MOGS	241	Nontoxic nodular goiter	endocrine/metabolic	1445	21165	2	0	0	0.00251432	1.43612	4.20435	0.682252	0.0352938	1	0.853887
chr1.155175305.G.A	rs7528026	A	Severity	CAV	A	TRIM46	364.4	Corneal degenerations	sense organs	261	34019	3	0.0103929	0	1.67827	0.5963	1.81539	0.283282	0.0352941	1	0.853887
chr12.6845711.C.T	rs5443	T	protective	CAV	T	CDCA3	246	Other disorders of thyroid	endocrine/metabolic	786	23312	2	0	0	0.442032	-0.115306	0.891093	0.0547806	0.0353019	1	0.853894
chr7.128954129.T.C	rs10488631	TCTA haplotype	Severity in European-Americans	CAV	C	IRF5	455	Hemorrhoids	circulatory system	301	7758	1	NA	NA	0	-0.961812	0.3822	0.456948	0.0353035	1	0.853894
chr9.132278286.T.C	rs11243705	C	Severity	CAV	C	SETX	720	Spinal stenosis	musculoskeletal	574	32724	3	0.0112546	30.9589	2.89682	0.177638	1.19439	0.0843955	0.0353064	1	0.853894
chr6.147217556.A.G	rs116898161	G	Severity	CAV	G	STXBP5	740	Osteoarthrosis	musculoskeletal	5567	31121	3	0.00549044	1.16971	2.02367	-0.193817	0.823809	0.0920836	0.0353096	1	0.853894
chr1.87162490.C.T	rs10873821	C	Severity	CAV	T	LINC01140	429.2	Abnormal function study of cardiovascular system	circulatory system	250	25985	2	0	0	0.0239082	0.203948	1.22623	0.0969005	0.0353159	1	0.853894
chr17.31410594.G.A	rs178840	G	Severity	CAV	G	RAB11FIP4	686.1	Carbuncle and furuncle	dermatologic	128	19214	2	0	0	0.650063	-0.295074	0.744477	0.1402	0.0353202	1	0.853894
chr3.126118894.C.T	rs1868132	T	Severity	CAV	T	ALDH1L1	695.8	Other specified erythematous conditions	dermatologic	231	24449	2	0.0289198	29.9884	1.42834	0.291777	1.3388	0.138636	0.0353238	1	0.853894
chr8.38996464.C.A	rs7840270	C	Severity	CAV-FE	A	ADAM9	696.41	Psoriasis vulgaris	dermatologic	587	30709	3	0	0	0.39863	0.129484	1.13824	0.0615249	0.0353277	1	0.853894
chr19.50259161.A.G	rs1651553	G	Severity	CAV	A	MYH14	601	Inflammatory diseases of prostate	genitourinary	335	34778	3	0	0	1.56855	0.179199	1.19626	0.0851475	0.0353284	1	0.853894
chr12.8608014.A.G	rs11613792	A	Severity	CAV	G	AICDA	626.1	Irregular menstrual cycle/bleeding	genitourinary	1828	29203	3	0	0	0.212297	0.101204	1.1065	0.0480891	0.0353341	1	0.853894
chr4.67910402.G.A	rs4860265	G	Possible functional consequences	FCP + IP	G	TMPRSS11A	578	Gastrointestinal hemorrhage	digestive	1696	33468	3	0	0	0.540272	0.0767842	1.07981	0.0364857	0.0353348	1	0.853894
chr12.57108399.C.T	rs324011	T	Risk factor; Severity	CAV	T	STAT6	618.2	Uterine/Uterovaginal prolapse	genitourinary	196	38380	3	5.90649e-07	22.9975	2.59732	-0.261056	0.770237	0.124051	0.0353413	1	0.853894
chr9.132278286.T.C	rs11243705	C	Severity	CAV	C	SETX	994	Sepsis and SIRS	injuries & poisonings	275	37616	3	0.0492489	49.8212	3.98575	0.247097	1.2803	0.117419	0.0353425	1	0.853894
chr19.35687796.G.A	rs77127536	A	Severity	CAV	A	TYMSP2	747.11	Cardiac shunt/ heart septal defect	congenital anomalies	146	38546	3	0.0766202	52.0245	4.1688	0.32288	1.3811	0.153434	0.0353469	1	0.853894
chr17.27263807.T.C	rs60811869	C	Severity	CAV	C	-	279.11	Deficiency of humoral immunity	endocrine/metabolic	105	27592	2	0	0	0.00258311	0.614038	1.84788	0.291797	0.035349	1	0.853894
chr3.148742201.A.C	rs5186	C	Severity	CAV	C	AGTR1	182	Malignant neoplasm of uterus	neoplasms	171	35581	3	0	0	0.160243	-0.330301	0.718707	0.156964	0.0353513	1	0.853894
chr2.162267541.C.T	rs1990760	T	Risk factor; Severity	CAV	T	IFIH1	742	Derangement of joint, non-traumatic	musculoskeletal	116	23052	2	0.261514	78.0112	4.54777	0.335513	1.39866	0.159442	0.0353529	1	0.853894
chr3.38894643.C.T	rs33985936	T	Severity	CAV	T	SCN11A	274	Gout and other crystal arthropathies	endocrine/metabolic	878	38161	3	0	0	0.0297857	0.130945	1.1399	0.0622295	0.0353591	1	0.853894
chr2.181488719.A.C	rs2034831	C	Severity	CAV	C	ITGA4	454.11	Varicose veins of lower extremity, symptomtic	circulatory system	1141	31720	3	0.161991	73.4604	7.53592	0.203612	1.22582	0.0967642	0.0353603	1	0.853894
chr14.102356233.A.G	rs11160678	G	Severity	CAV	G	CINP	474	Acute and chronic tonsillitis	respiratory	144	26273	3	0.0676068	55.343	4.47858	0.264566	1.30287	0.125734	0.0353632	1	0.853894
chr2.136948486.A.G	rs7605851	G	Severity	CAV-FE	G	THSD7B	070.4	Chronic hepatitis	infectious diseases	327	27897	3	0	0	1.2242	0.252034	1.28664	0.119781	0.0353668	1	0.853894
chr17.9267091.C.T	rs34761447	C	Severity	CAV	T	STX8	599.8	Other symptoms involving urinary system	genitourinary	261	28591	3	0	0	0.620621	0.382502	1.46595	0.181801	0.0353817	1	0.853894
chr4.186083346.C.T	rs121434431	T	Severity	CAV-FE	T	TLR3	411.3	Angina pectoris	circulatory system	1077	33177	3	0	0	0.00405497	2.815	16.6933	1.33796	0.0353821	1	0.853894
chr11.2872637.A.G	rs10766439	A	Severity	CAV	A	-	377	Disorders of optic nerve and visual pathways	sense organs	244	32604	3	0.016766	35.6214	3.10662	0.212064	1.23623	0.100793	0.0353832	1	0.853894
chr1.173115604.T.G	rs17300100	G	Severity	CAV	G	-	274	Gout and other crystal arthropathies	endocrine/metabolic	865	37452	3	1.44619e-06	6.50372	2.13912	0.198192	1.2192	0.0942023	0.035387	1	0.853894
chr7.117559590.ATCT.A	rs113993960	A	Severity	CAV	A	CFTR	550.6	Incisional hernia	digestive	236	36351	3	0	0	0.000643815	1.26825	3.55463	0.602812	0.0353878	1	0.853894
chr6.160716758.G.A	rs4252187	A	Potential functional effect on protein	FCP + IP	A	PLG	560	Intestinal obstruction without mention of hernia	digestive	337	28383	3	0	0	0.00238982	2.31194	10.0939	1.0989	0.0353903	1	0.853894
chr9.132278286.T.C	rs11243705	C	Severity	CAV	C	SETX	300.1	Anxiety disorder	mental disorders	4597	23897	3	1.39957e-06	15.944	2.37937	0.0692629	1.07172	0.0329219	0.035391	1	0.853894
chr2.45584979.T.C	-	HLA-A*02:02	Protective	IP	C	HLA-A	615	Endometriosis	genitourinary	120	27734	2	0.0241831	34.3841	1.52402	0.291239	1.33808	0.138431	0.0353914	1	0.853894
chr19.39248147.C.T	rs12979860	C	Severity (C allele)*Conflicting; Risk factor (T allele)*Conflicting	CAV	C	IFNL4	136	Other infectious and parasitic diseases	infectious diseases	134	8971	1	NA	NA	0	0.264494	1.30277	0.125719	0.0353916	1	0.853894
chr15.100233816.G.A	rs143434383	A	Risk factor	CAV	A	ADAMTS17	355.1	Chronic pain syndrome	neurological	602	35356	3	0	0	0.794353	0.724877	2.06448	0.344549	0.0353923	1	0.853894
chr19.35687796.G.A	rs77127536	A	Severity	CAV	A	TYMSP2	626.11	Absent or infrequent menstruation	genitourinary	576	31243	3	0	0	1.10149	0.178272	1.19515	0.08474	0.0354	1	0.853963
chr12.106231175.T.A	rs12823094	A	Severity	CAV	A	-	479	Other upper respiratory disease	respiratory	1357	24998	3	0.0195584	62.032	5.26759	0.115128	1.12202	0.0547263	0.0354033	1	0.853963
chr10.89010241.T.C	rs982764	T	Severity	CAV-FE	C	FAS	736	Other acquired deformities of limbs	musculoskeletal	124	35819	3	0	0	0.260994	0.281833	1.32556	0.133972	0.0354072	1	0.853963
chr17.45995618.A.G	rs112572874	G	Risk factor	CAV-FE	G	MAPT	782.6	Pallor and flushing	symptoms	210	34684	3	0.0437898	39.1395	3.28621	0.290291	1.33682	0.137994	0.0354097	1	0.853963
chr12.57108399.C.T	rs324011	T	Risk factor; Severity	CAV	T	STAT6	612	Breast conditions, congenital or relating to hormones	genitourinary	336	33153	3	0.041645	58.1077	4.77415	-0.195884	0.822107	0.0931177	0.0354114	1	0.853963
chr19.52830722.G.A	rs10411226	G	Severity	CAV	G	ZNF28	244.5	Congenital hypothyroidism	endocrine/metabolic	119	19910	2	0.0554965	58.4591	2.40727	0.291102	1.3379	0.138383	0.0354141	1	0.853963
chr8.97128242.T.C	rs7817272	C	Severity	CAV	C	CPQ	362.26	Macular puckering of retina	sense organs	324	33640	3	0	0	0.30405	0.184616	1.20276	0.0877729	0.0354358	1	0.854268
chr2.167953627.G.A	rs7595310	A	Severity	CAV-FE	G	STK39	318	Tobacco use disorder	mental disorders	1391	7010	1	NA	NA	0	-0.102324	0.902737	0.0486486	0.0354372	1	0.854268
chr8.38996464.C.A	rs7840270	C	Severity	CAV-FE	A	ADAM9	275.5	Disorders of calcium/phosphorus metabolism	endocrine/metabolic	304	36384	3	0	0	0.17182	0.184899	1.2031	0.0879096	0.0354406	1	0.854268
chr15.33615902.C.T	rs12593288	C	Severity	CAV	T	RYR3	333.1	Essential tremor	neurological	214	34686	3	0.0325781	31.2229	2.90794	0.273216	1.31418	0.1299	0.0354419	1	0.854268
chr17.8109899.C.T	rs151256885	T	Severity	CAV	T	ALOXE3	198	Secondary malignant neoplasm	neoplasms	464	34932	3	0	0	0.838695	0.398769	1.48999	0.189595	0.0354425	1	0.854268
chr17.49863303.C.T	rs77534576	T	Severity	CAV	T	-	687.4	Disturbance of skin sensation	dermatologic	1538	29243	3	0.018844	11.1671	2.25142	0.224706	1.25195	0.106843	0.035453	1	0.854316
chr2.196087686.G.A	rs2176724	A	Severity	CAV	A	-	395.1	Nonrheumatic mitral valve disorders	circulatory system	853	34797	3	0	0	1.11654	-0.148053	0.862385	0.0703981	0.0354581	1	0.854316
chr15.33615902.C.T	rs12593288	C	Severity	CAV	T	RYR3	250.23	Type 2 diabetes with ophthalmic manifestations	endocrine/metabolic	675	26646	3	0.0215899	37.5501	3.20257	0.176131	1.19259	0.0837507	0.0354628	1	0.854316
chr3.148742201.A.C	rs5186	C	Severity	CAV	C	AGTR1	426.9	Cardiac pacemaker/device in situ	circulatory system	983	29633	3	1.41035e-06	11.6258	2.2631	-0.133199	0.875291	0.0633374	0.0354657	1	0.854316
chr17.42362183.A.G	rs744166	G	Risk factor; Severity	CAV	G	STAT3	613.5	Mastodynia	genitourinary	331	28263	2	0	0	0.123396	-0.17998	0.835287	0.0855828	0.0354662	1	0.854316
chr3.27146807.G.A	rs17317135	G	Severity	CAV	A	NEK10	695.8	Other specified erythematous conditions	dermatologic	322	31670	3	1.71052	85.7941	14.0786	0.499491	1.64788	0.237522	0.035472	1	0.854316
chr2.191909428.G.A	rs147509469	A	Risk factor for females	CAV	A	CAVIN2-AS1	414	Other forms of chronic heart disease	circulatory system	501	33086	3	0	0	0.825218	-0.955242	0.384719	0.454253	0.035476	1	0.854316
chr15.33615902.C.T	rs12593288	C	Severity	CAV	T	RYR3	386.9	Dizziness and giddiness (Light-headedness and vertigo)	sense organs	2931	32677	3	0	0	0.153596	0.0846042	1.08829	0.0402331	0.0354787	1	0.854316
chr10.52340585.A.T	rs1441121	T	Severity	CAV	A	-	701	Other hypertrophic and atrophic conditions of skin	dermatologic	887	34591	3	0	0	0.231532	-0.120581	0.886406	0.0573419	0.03548	1	0.854316
chr6.12216733.A.G	rs10755709	A	Severity	CAV	G	-	381.11	Suppurative and unspecified otitis media	sense organs	180	34619	3	0.0601731	55.2903	4.4733	0.233698	1.26326	0.111136	0.0354819	1	0.854316
chr4.166008836.A.T	rs17047200	TT genotype	Severity (TT genotype)*Conflicting; Risk factor (AA genotype)*Conflicting	CAV	T	TLL1	733.4	Aseptic necrosis of bone	musculoskeletal	164	31343	3	0	0	0.236956	0.268746	1.30832	0.127804	0.0354833	1	0.854316
chr4.186083346.C.T	rs121434431	T	Severity	CAV-FE	T	TLR3	418	Nonspecific chest pain	circulatory system	4987	29388	3	0	0	0.0101638	1.94981	7.02738	0.927256	0.035485	1	0.854316
chr7.128954129.T.C	rs10488631	TCTA haplotype	Severity in European-Americans	CAV	C	IRF5	627.2	Symptomatic menopause	genitourinary	176	7397	1	NA	NA	0	-1.50755	0.221453	0.716937	0.0354868	1	0.854316
chr2.60480453.A.G	rs1123573	A	Severity	CAV-FE	G	BCL11A	225	Benign neoplasm of brain and other parts of nervous system	neoplasms	173	38890	3	0.0833225	66.8121	6.0263	0.236335	1.2666	0.112394	0.0354887	1	0.854316
chr1.205208489.G.A	rs11240388	G	Severity	CAV-FE	A	DSTYK	710.19	Unspecified osteomyelitis	musculoskeletal	144	23917	2	0.0100472	17.5408	1.21272	-0.296205	0.743635	0.14087	0.0354934	1	0.854353
chr4.106022043.T.C	rs11729561	T	Severity	CAV	C	-	479	Other upper respiratory disease	respiratory	1399	26108	3	0.0140295	45.3744	3.66129	-0.179349	0.835814	0.0852991	0.0355015	1	0.854471
chr6.158608455.C.T	rs117665206	T	Severity	CAV	T	TMEM181	599.5	Frequency of urination and polyuria	genitourinary	2401	28968	3	0	0	1.46503	0.393958	1.48284	0.187379	0.0355128	1	0.854535
chr5.124614711.G.T	rs4240376	G	Severity	CAV	T	-	204	Leukemia	neoplasms	294	38350	3	0	0	1.18795	-0.230674	0.793998	0.109717	0.0355137	1	0.854535
chr5.180810828.C.T	rs113791144	T	Severity	CAV	T	-	401	Hypertension	circulatory system	15567	21981	3	0	0	0.818287	-0.0717336	0.930779	0.0341199	0.0355183	1	0.854535
chr6.32623820.T.C	rs9271609	T	Severity	CAV	C	HLA-DQA1	276.41	Acidosis	endocrine/metabolic	195	34272	3	0.00703754	17.9748	2.43828	-0.259574	0.77138	0.123469	0.0355232	1	0.854535
chr3.61768231.T.A	rs672699	A	Severity	CAV	T	PTPRG	580.2	Nephrotic syndrome without mention of glomerulonephritis	genitourinary	334	31935	3	0.125127	82.1511	11.2052	-0.183568	0.832295	0.0873165	0.035524	1	0.854535
chr4.5820150.T.C	rs3774881	T	Severity	CAV	C	CRMP1	327.4	Insomnia	neurological	2406	21134	2	0	0	1.6182e-06	-0.0794623	0.923613	0.0377975	0.0355256	1	0.854535
chr14.35401887.C.T	rs696	CC genotype	Severity	CAV	C	NFKBIA	244.1	Secondary hypothyroidism	endocrine/metabolic	184	7835	1	NA	NA	0	-0.240469	0.786259	0.114383	0.0355263	1	0.854535
chr18.69541156.T.C	rs12958013	T	Severity	CAV	C	DOK6	426.24	Atrioventricular block, complete	circulatory system	162	28684	3	0.0286094	6.00569	2.12779	0.379557	1.46164	0.180551	0.0355341	1	0.85454
chr6.158608455.C.T	rs117665206	T	Severity	CAV	T	TMEM181	600	Hyperplasia of prostate	genitourinary	1995	35441	3	0.114123	0	1.96819	0.490822	1.63366	0.233491	0.035544	1	0.85454
chr5.132485305.G.A	rs17622656	A	Risk factor	FCP + IP	A	IRF1	722.1	Displacement of intervertebral disc	musculoskeletal	803	33214	3	0.0267174	62.0947	5.27631	0.128115	1.13668	0.0609475	0.0355488	1	0.85454
chr2.195994321.C.T	rs191631470	T	Severity	CAV	T	DNAH7	286.9	Abnormal coagulation profile	hematopoietic	207	35950	3	0	0	0.0265321	1.09325	2.98397	0.520092	0.0355498	1	0.85454
chr4.67910402.G.A	rs4860265	G	Possible functional consequences	FCP + IP	G	TMPRSS11A	433	Cerebrovascular disease	circulatory system	2135	35077	3	0	0	0.891001	0.070433	1.07297	0.0335079	0.035555	1	0.85454
chr5.131995059.C.T	rs56162149	T	Severity	CAV-FE	C	ACSL6	1002	NA	NA	495	8102	1	NA	NA	0	-0.170348	0.843372	0.0810422	0.0355566	1	0.85454
chr4.166008836.A.T	rs17047200	TT genotype	Severity (TT genotype)*Conflicting; Risk factor (AA genotype)*Conflicting	CAV	T	TLL1	300.4	Dysthymic disorder	mental disorders	597	23717	3	0	0	0.00167344	-0.164829	0.848038	0.0784191	0.0355616	1	0.85454
chr13.73984368.C.T	rs12871414	C	Severity	CAV	T	KLF12	530.1	Esophagitis, GERD and related diseases	digestive	7204	27853	3	0.000789671	32.5599	2.9656	-0.0530578	0.948325	0.025243	0.035564	1	0.85454
chr5.174562335.T.A	rs2220543	T	Severity	CAV	A	SUMO2P6	727.6	Rupture of tendon, nontraumatic	musculoskeletal	146	29116	3	0	0	1.28164	-0.277496	0.757678	0.132023	0.0355645	1	0.85454
chr6.147217556.A.G	rs116898161	G	Severity	CAV	G	STXBP5	452	Other venous embolism and thrombosis	circulatory system	971	31987	3	0	0	0.834807	-0.484447	0.616038	0.230487	0.0355674	1	0.85454
chr17.42362183.A.G	rs744166	G	Risk factor; Severity	CAV	G	STAT3	278	Overweight, obesity and other hyperalimentation	endocrine/metabolic	6254	20349	2	0	0	0.194893	0.0466123	1.04772	0.0221771	0.0355691	1	0.85454
chr14.35401887.C.T	rs696	CC genotype	Severity	CAV	C	NFKBIA	261	Vitamin deficiency	endocrine/metabolic	2411	5898	1	NA	NA	0	-0.0776516	0.925287	0.0369459	0.0355739	1	0.85454
chr11.2872637.A.G	rs10766439	A	Severity	CAV	A	-	480.1	Bacterial pneumonia	respiratory	216	33157	3	1.58979e-06	0.635896	2.0128	-0.251634	0.777529	0.119727	0.0355773	1	0.85454
chrX.12888602.G.A	rs147244662	A	Severity; Severity for males	CAV-FE	A	TLR7	947	Urticaria	dermatologic	480	31111	3	0.22823	0	1.20007	1.58713	4.8897	0.755182	0.0355835	1	0.85454
chr2.162267541.C.T	rs1990760	T	Risk factor; Severity	CAV	C	IFIH1	772.2	Spasm of muscle	symptoms	103	12738	1	NA	NA	0	0.300856	1.35102	0.143153	0.0355847	1	0.85454
chr22.22210343.A.T	rs5757427	T	Severity	CAV	A	IGLV10-54	429	Ill-defined descriptions and complications of heart disease	circulatory system	796	21795	3	0	0	0.221303	0.121258	1.12892	0.057697	0.0355858	1	0.85454
chr16.85959043.C.T	rs12444486	C	Severity in African-Americans	CAV	C	-	172.11	Melanomas of skin	neoplasms	118	26877	2	0	0	0.754861	0.282298	1.32617	0.134324	0.0355872	1	0.85454
chr17.15965007.C.T	rs8081547	T	Risk factor	FCP + IP	T	ADORA2B	611	Abnormal findings on mammogram or breast exam	genitourinary	1851	31775	3	7.52578e-05	26.0252	2.70362	0.0967524	1.10159	0.0460375	0.0355884	1	0.85454
chr14.94566450.G.A	rs2093266	A	Risk factor for acute kidney injury	CAV	A	SERPINA4	272	Disorders of lipoid metabolism	endocrine/metabolic	13447	22988	3	0.00139717	45.4142	3.66396	-0.0516104	0.949699	0.0245578	0.0355893	1	0.85454
chr11.1219991.G.T	rs35705950	T	Protective	CAV	T	MUC5B	443.9	Peripheral vascular disease, unspecified	circulatory system	1944	33050	3	0.0598482	64.6954	5.66499	-0.172184	0.841825	0.0819321	0.0355936	1	0.85454
chr19.50379362.T.C	rs1405655	C	Severity	CAV-FE	T	NR1H2	452.2	Deep vein thrombosis [DVT]	circulatory system	305	7756	1	NA	NA	0	-0.174928	0.839517	0.0832395	0.0355968	1	0.85454
chr12.112919388.G.A	rs10774671	A	Severity (A allele); Protective (G allele)	CAV-FE	G	OAS1	571	Chronic liver disease and cirrhosis	digestive	2173	24475	2	0	0	0.0656977	-0.0731252	0.929484	0.034797	0.0355991	1	0.85454
chr2.195519781.A.G	rs74417002	G	Severity	CAV	G	-	158	Neoplasm of unspecified nature of digestive system	neoplasms	141	36730	3	0	0	1.54707	0.552792	1.7381	0.26306	0.0356066	1	0.85454
chr8.38996464.C.A	rs7840270	C	Severity	CAV-FE	A	ADAM9	250.41	Impaired fasting glucose	endocrine/metabolic	632	26251	3	0	0	0.120923	-0.132794	0.875645	0.0631949	0.0356107	1	0.85454
chr5.1211624.A.G	rs76067074	G	Severity	CAV-FE	G	SLC6A19	350.1	Abnormal involuntary movements	neurological	866	32801	3	0	0	1.04496	-0.309964	0.733473	0.147508	0.0356109	1	0.85454
chr1.169597075.C.T	rs6127	T	Severity in males	CAV	C	SELP	447.7	Aortic ectasia	circulatory system	161	33387	3	0.00867425	30.4272	2.87469	0.250238	1.28433	0.119087	0.0356148	1	0.85454
chr7.117611595.T.G	rs150212784	G	Severity	CAV	G	CFTR	727.4	Ganglion and cyst of synovium, tendon, and bursa	musculoskeletal	103	22579	2	0	0	0.000543655	2.25769	9.56096	1.07444	0.0356181	1	0.85454
chr6.160731787.C.T	rs4252128	T	Potential functional effect on protein	FCP + IP	T	PLG	721.2	Spondylosis with myelopathy	musculoskeletal	241	33308	3	0	0	0.948827	0.67493	1.9639	0.321224	0.0356303	1	0.85454
chr8.16932640.T.C	rs118072448	T	Severity	CAV	C	-	475.9	Postnasal drip	respiratory	753	26317	3	0.0185522	29.1301	2.82207	0.250577	1.28477	0.119261	0.0356344	1	0.85454
chr9.132278286.T.C	rs11243705	C	Severity	CAV	C	SETX	694	Dyschromia and Vitiligo	dermatologic	851	31762	3	0	0	1.71324	0.143144	1.1539	0.0681294	0.0356359	1	0.85454
chrX.15587729.C.T	rs4646140	T	Severity	CAV	T	ACE2	302	Sexual and gender identity disorders	mental disorders	279	24328	3	0	0	0.00477503	-0.884569	0.412892	0.421013	0.0356368	1	0.85454
chr4.186082920.C.T	rs3775291	T	Risk factor; Severity	CAV-FE	T	TLR3	428.3	Heart failure with reduced EF [Systolic or combined heart failure]	circulatory system	1259	34147	3	0.0153129	59.0153	4.87987	0.115315	1.12223	0.0548868	0.0356451	1	0.85454
chrX.12885540.A.T	rs179008	T	Severity; Risk factor	CAV	T	TLR7	496.1	Emphysema	respiratory	679	28735	3	0	0	1.68004	-0.192636	0.824782	0.0916917	0.0356486	1	0.85454
chr11.611919.C.G	rs702966	C	Severity in African-Americans	CAV	C	PHRF1	242.1	Graves' disease	endocrine/metabolic	121	7926	1	NA	NA	0	-0.281345	0.754768	0.133916	0.0356497	1	0.85454
chr5.142872984.C.T	rs10039856	C	Severity	CAV	T	ARHGAP26	513.3	Hypoventilation	respiratory	108	25234	2	0	0	0.324469	0.309955	1.36336	0.147535	0.0356502	1	0.85454
chrX.15581269.T.C	rs138390800	C	May destabilize ACE2 protein structure	FCP + IP	C	ACE2	250.4	Abnormal glucose	endocrine/metabolic	2673	26966	3	0	0	0.759523	0.666686	1.94777	0.317335	0.0356505	1	0.85454
chr6.158608455.C.T	rs117665206	T	Severity	CAV	T	TMEM181	707.3	Chronic ulcer of unspecified site	dermatologic	198	37800	3	0	0	0.678633	1.05073	2.85973	0.500139	0.0356523	1	0.85454
chr11.71456403.G.T	rs12785878	G	Severity	CAV	T	NADSYN1	715	Other inflammatory spondylopathies	musculoskeletal	255	23844	2	0.0140137	37.1482	1.59105	0.206418	1.22927	0.0982557	0.0356566	1	0.85454
chr9.131672331.T.G	rs12551879	G	Severity	CAV	G	RAPGEF1	263	Other nutritional deficiency	endocrine/metabolic	211	25204	3	3.59494e-07	3.59233	2.07452	0.340498	1.40565	0.162083	0.0356619	1	0.85454
chr9.131672331.T.G	rs12551879	G	Severity	CAV	G	RAPGEF1	573.5	Jaundice (not of newborn)	digestive	132	32795	3	0	0	1.15074	-0.578315	0.560842	0.275294	0.0356655	1	0.85454
chr9.87726001.C.A	rs41307457	C;A	Possible functional consequences	FCP + IP	A	CTSL	277.5	Other disorders of lipoid metabolism	endocrine/metabolic	223	36445	3	4.32863e-07	14.4694	2.33834	0.339342	1.40402	0.161538	0.0356675	1	0.85454
chr15.100233816.G.A	rs143434383	A	Risk factor	CAV	A	ADAMTS17	612	Breast conditions, congenital or relating to hormones	genitourinary	340	33394	3	0.39354	0	1.64001	0.881892	2.41547	0.419819	0.0356719	1	0.85454
chr19.24134099.G.A	rs10407383	A	Severity	CAV-FE	A	ZNF254	588	Disorders resulting from impaired renal function	genitourinary	490	32015	3	0.019266	52.5017	4.21068	-0.154041	0.857237	0.0733318	0.0356757	1	0.85454
chr19.52830722.G.A	rs10411226	G	Severity	CAV	G	ZNF28	053	Herpes zoster	infectious diseases	586	23372	3	0.0264327	68.0099	6.25194	0.13204	1.14115	0.0628591	0.0356786	1	0.85454
chrX.15561454.T.C	rs142017934	C	Severity	CAV	C	ACE2	695.41	Cutaneous lupus erythematosus	dermatologic	123	21221	2	0	0	0.000947042	1.55884	4.7533	0.742154	0.0356913	1	0.85454
chr12.106231175.T.A	rs12823094	A	Severity	CAV	A	-	257.1	Testicular hypofunction	endocrine/metabolic	545	33039	3	0.0282347	49.8693	3.98957	-0.179298	0.835857	0.0853684	0.0357042	1	0.85454
chr4.111691870.C.T	rs112641600	C	Severity	CAV	T	-	443.1	Raynaud's syndrome	circulatory system	167	32880	3	0.23277	63.6059	5.4954	0.398375	1.4894	0.189678	0.035705	1	0.85454
chrX.15564142.G.A	rs147311723	A	Severity	CAV	A	ACE2	707	Chronic ulcer of skin	dermatologic	939	37797	3	1.11491	33.5138	3.00814	0.590623	1.80511	0.281216	0.0357072	1	0.85454
chr9.87726001.C.A	rs41307457	C;A	Possible functional consequences	FCP + IP	A	CTSL	473	Diseases of the larynx and vocal cords	respiratory	903	26471	3	0	0	0.975252	0.172885	1.18873	0.0823173	0.0357093	1	0.85454
chr13.33129529.C.G	rs34425674	G	Risk factor	CAV	G	STARD13	250	Diabetes mellitus	endocrine/metabolic	8316	26884	3	0	0	0.43394	0.181918	1.19952	0.0866191	0.0357102	1	0.85454
chr6.31575254.G.A	rs1800629	A	Risk factor*Conflicting; Severity*Conflicting; Protective*Conflicting	CAV-FE	A	TNF	796	Elevated prostate specific antigen [PSA]	genitourinary	627	35434	3	0.0697481	64.7624	5.67575	-0.234626	0.790867	0.111716	0.0357118	1	0.85454
chr14.72467521.C.T	rs12587980	T	Severity	CAV	T	RGS6	401.1	Essential hypertension	circulatory system	15453	21860	3	0.00128115	53.3804	4.29004	-0.0396771	0.9611	0.0188925	0.035715	1	0.85454
chr9.81442264.TCAG.T	rs1826292621	T	Severity	CAV	T	-	695.41	Cutaneous lupus erythematosus	dermatologic	123	21150	2	0.0113232	17.1489	1.20698	0.340087	1.40507	0.161935	0.0357166	1	0.85454
chr20.50172836.A.G	rs6122883	G	Severity	CAV-FE	G	LINC01273	573.7	Abnormal results of function study of liver	digestive	761	32431	3	0.00627758	32.7504	2.97399	0.119461	1.12689	0.056883	0.0357188	1	0.85454
chr1.214663607.G.A	rs143976001	A	Severity	CAV	A	CENPF	742	Derangement of joint, non-traumatic	musculoskeletal	116	23142	2	0	0	0.000540674	2.22041	9.21115	1.0573	0.035721	1	0.85454
chrX.15599938.A.G	rs2106809	G	Severity	CAV	G	ACE2	571.8	Liver abscess and sequelae of chronic liver disease	digestive	301	32888	3	1.34247e-06	0	1.55328	0.230008	1.25861	0.109524	0.035723	1	0.85454
chr5.180810828.C.T	rs113791144	T	Severity	CAV	T	-	612	Breast conditions, congenital or relating to hormones	genitourinary	339	33422	3	0	0	1.15499	0.286002	1.33109	0.136187	0.0357234	1	0.85454
chr8.97128242.T.C	rs7817272	C	Severity	CAV	C	CPQ	426	Cardiac conduction disorders	circulatory system	2056	29605	3	0.00431643	48.3325	3.8709	-0.0802634	0.922873	0.038221	0.0357305	1	0.85454
chrX.15599938.A.G	rs2106809	G	Severity	CAV	G	ACE2	535.1	Acute gastritis	digestive	152	23165	2	0	0	0.0129391	0.288103	1.33389	0.137195	0.0357326	1	0.85454
chr10.52340585.A.T	rs1441121	T	Severity	CAV	A	-	512	Other symptoms of respiratory system	respiratory	9683	22091	3	0	0	0.0288489	-0.0446966	0.956288	0.0212848	0.0357348	1	0.85454
chr8.40324459.C.A	rs11779911	C	Severity	CAV	A	SIRLNT	741.4	Joint effusions	musculoskeletal	324	33873	3	0.0307716	53.7915	4.32821	0.187254	1.20593	0.0891716	0.0357353	1	0.85454
chr18.69541156.T.C	rs12958013	T	Severity	CAV	C	DOK6	440.22	Atherosclerosis of native arteries of the extremities with intermittent claudication	circulatory system	230	32310	3	4.95754e-07	5.72128	2.12137	0.356149	1.42782	0.169601	0.0357356	1	0.85454
chr17.45422978.G.C	rs1230082	G	Severity	CAV	G	ARHGAP27	261	Vitamin deficiency	endocrine/metabolic	6928	19087	2	0.00187223	65.4686	2.89591	0.0449974	1.04603	0.0214283	0.0357371	1	0.85454
chr10.22439346.T.C	-	HLA-A*02:02	Protective	IP	C	HLA-A	433.3	Cerebral ischemia	circulatory system	669	35547	3	0.0265776	21.2679	2.54026	-0.334148	0.715948	0.159129	0.0357423	1	0.85454
chr4.71762286.C.T	rs113574864	T	Severity	CAV	T	GC	614.52	Vaginitis and vulvovaginitis	genitourinary	756	36341	3	0	0	0.441617	0.174215	1.19031	0.0829668	0.0357446	1	0.85454
chr17.27660155.T.C	rs117217714	C	Severity	CAV	C	NOS2P1	726.4	Calcaneal spur; Exostosis NOS	musculoskeletal	108	18382	2	0	0	0.0012628	2.28522	9.82788	1.08831	0.035748	1	0.85454
chr14.76832814.C.CT	rs34279101	CT	Severity	CAV	CT	LRRC74A	261.4	Vitamin D deficiency	endocrine/metabolic	8553	24932	3	0	0	1.5449	-0.052037	0.949294	0.0247824	0.0357503	1	0.85454
chr2.216660263.A.C	rs2270360	A	Severity	CAV	C	IGFBP2	615	Endometriosis	genitourinary	143	33452	3	0.00380734	0	1.48724	0.299754	1.34953	0.142757	0.0357506	1	0.85454
chr19.24134099.G.A	rs10407383	A	Severity	CAV-FE	A	ZNF254	362.23	Cystoid macular degeneration of retina	sense organs	112	33592	3	0.0305572	10.0679	2.2239	-0.32749	0.720731	0.155966	0.0357511	1	0.85454
chr12.112919388.G.A	rs10774671	A	Severity (A allele); Protective (G allele)	CAV-FE	G	OAS1	296.1	Bipolar	mental disorders	584	18261	2	0	0	0.0437176	0.129435	1.13819	0.0616445	0.0357544	1	0.85454
chr15.33615902.C.T	rs12593288	C	Severity	CAV	T	RYR3	625	Pain and other symptoms associated with female genital organs	genitourinary	136	37301	3	0.0256174	41.5028	3.41897	0.337	1.40074	0.160499	0.0357559	1	0.85454
chr16.16924042.C.A	rs1453512	A	Severity	CAV	C	-	411.4	Coronary atherosclerosis	circulatory system	4085	32679	3	0.000294537	0	1.99397	0.0618576	1.06381	0.0294609	0.0357595	1	0.85454
chrX.15586459.TAAATC.T	rs755766792	T	Severity	CAV	T	ACE2	738	Other acquired musculoskeletal deformity	musculoskeletal	286	36054	3	0	0	0.659056	1.535	4.6413	0.731089	0.035764	1	0.85454
chr7.22728630.G.T	rs2066992	T	Protective	CAV-FE	T	IL6	367.9	Blindness and low vision	sense organs	308	34630	3	0	0	1.37976	0.253898	1.28904	0.120927	0.0357643	1	0.85454
chr4.186083346.C.T	rs121434431	T	Severity	CAV-FE	T	TLR3	250.3	Insulin pump user	endocrine/metabolic	1435	20975	2	0	0	0.0240806	1.75259	5.76952	0.834749	0.0357694	1	0.85454
chr11.126292948.C.T	rs8177374	T	Protective	CAV	T	TIRAP	428.4	Heart failure with preserved EF [Diastolic heart failure]	circulatory system	767	34169	3	0.0310162	53.7248	4.32197	0.198702	1.21982	0.0946433	0.0357746	1	0.85454
chr16.85959043.C.T	rs12444486	C	Severity in African-Americans	CAV	C	-	619.5	Noninflammatory disorders of vulva and perineum	genitourinary	125	33134	3	0	0	0.469673	0.274379	1.31571	0.130695	0.0357825	1	0.85454
chr17.45422978.G.C	rs1230082	G	Severity	CAV	G	ARHGAP27	979	Adverse drug events and drug allergies	injuries & poisonings	137	27720	2	0.183491	83.4139	6.02914	-0.28334	0.753264	0.134963	0.0357828	1	0.85454
chr21.41473456.A.G	rs17854725	G	Severity	CAV	G	TMPRSS2	165.1	Cancer of bronchus; lung	neoplasms	200	25346	2	0	0	0.893776	-0.226176	0.797578	0.107735	0.0357836	1	0.85454
chr3.126118894.C.T	rs1868132	T	Severity	CAV	T	ALDH1L1	375.1	Dry eyes	sense organs	1212	25675	2	0	0	0.139901	0.139091	1.14923	0.0662542	0.0357863	1	0.85454
chr1.87162490.C.T	rs10873821	C	Severity	CAV	T	LINC01140	369.5	Conjunctivitis, infectious	sense organs	546	25524	2	0.00334275	20.8786	1.26388	-0.14591	0.864236	0.0695031	0.0357878	1	0.85454
chr17.34252769.A.G	rs1024611	G	Risk factor	CAV	G	CCL2	709.7	Unspecified diffuse connective tissue disease	dermatologic	154	31871	3	4.55565e-06	5.27038	2.11127	-0.298047	0.742266	0.141973	0.0357887	1	0.85454
chrX.15564175.T.C	rs41303171	C	Severity; Risk factor	CAV	C	ACE2	480	Pneumonia	respiratory	1310	34260	3	4.37959e-06	28.8793	2.81212	0.473495	1.6056	0.225556	0.035796	1	0.85454
chrX.12885540.A.T	rs179008	T	Severity; Risk factor	CAV	T	TLR7	195	Cancer, suspected or other	neoplasms	467	34178	3	0	0	0.421179	-0.230231	0.79435	0.109674	0.035796	1	0.85454
chr8.16932640.T.C	rs118072448	T	Severity	CAV	C	-	364.4	Corneal degenerations	sense organs	261	33611	3	0	0	0.00141915	0.401683	1.49434	0.191351	0.0357993	1	0.85454
chr9.133251249.A.G	rs7849280	G	Protective	CAV	G	ABO	733.4	Aseptic necrosis of bone	musculoskeletal	170	32115	3	2.50239e-06	0	1.9769	0.279628	1.32264	0.133208	0.0358001	1	0.85454
chr1.27373964.C.T	rs141300199	T	Severity	CAV	T	FCN3	772	Symptoms of the muscles	symptoms	216	36488	3	0	0	0.00108615	1.45591	4.28841	0.693573	0.0358036	1	0.85454
chr5.86011821.T.G	rs4424029	G	Severity	CAV	G	-	366.2	Senile cataract	sense organs	1882	34153	3	0.000553913	0	1.97582	-0.0794428	0.923631	0.0378463	0.0358089	1	0.85454
chr1.90742957.A.C	rs2166172	C	Severity	CAV-FE	C	-	526	Diseases of the jaws	digestive	133	36614	3	0.0389465	34.3876	3.0482	0.284425	1.329	0.135503	0.0358138	1	0.85454
chrX.12889539.C.G	rs3853839	G	Severity; Risk factor	CAV-FE	G	TLR7	483	Acute bronchitis and bronchiolitis	respiratory	412	32112	3	0	0	1.73515	0.182943	1.20075	0.0871566	0.0358151	1	0.85454
chr18.6461231.C.G	rs11659676	G	Severity	CAV-FE	G	RPL6P27	722.8	Postlaminectomy syndrome	musculoskeletal	119	24488	2	0	0	0.287935	0.274974	1.3165	0.131008	0.0358245	1	0.85454
chr5.32750877.T.C	rs1173773	C	Protective	CAV	C	NPR3	362	Other retinal disorders	sense organs	994	25768	2	0	0	0.276206	-0.102451	0.902622	0.0488118	0.0358256	1	0.85454
chr11.784340.C.G	rs7104929	G	Severity	CAV-FE	G	-	333	Extrapyramidal disease and abnormal movement disorders	neurological	430	34727	3	3.31785e-06	14.5864	2.34155	0.157866	1.17101	0.0752145	0.0358273	1	0.85454
chr1.230710048.A.G	rs699	G	Severity	CAV	G	AGT	296.22	Major depressive disorder	mental disorders	1473	9122	1	NA	NA	0	-0.0859503	0.91764	0.0409506	0.0358277	1	0.85454
chr19.52830722.G.A	rs10411226	G	Severity	CAV	G	ZNF28	743.11	Osteoporosis NOS	musculoskeletal	2100	28933	3	0	0	0.191127	0.0780385	1.08116	0.037182	0.0358325	1	0.85454
chr5.157106730.T.C	rs35960726	C	Severity	CAV	C	HAVCR2	562.1	Diverticulosis	digestive	522	28389	3	0	0	0.893864	1.2951	3.65137	0.617063	0.0358329	1	0.85454
chr17.35880776.C.T	rs2107538	T	Risk factor; Severity	FCP	T	CCL5	599.8	Other symptoms involving urinary system	genitourinary	260	28804	3	0	0	0.162687	0.203101	1.2252	0.0967694	0.0358329	1	0.85454
chr19.52830722.G.A	rs10411226	G	Severity	CAV	G	ZNF28	327.7	Sleep related movement disorders	neurological	270	25289	3	0	0	1.08383	-0.20492	0.814712	0.0976466	0.0358531	1	0.854947
chr9.81442264.TCAG.T	rs1826292621	T	Severity	CAV	T	-	250.25	Diabetes type 2 with peripheral circulatory disorders	endocrine/metabolic	1121	26872	3	0.0157856	52.6313	4.22219	0.136361	1.1461	0.0649819	0.035865	1	0.855155
chr12.52726315.TC.T	rs5798227	T	Risk factor	CAV	TC	-	497	Bronchitis	respiratory	708	29639	3	0	0	0.982402	0.184295	1.20237	0.0878259	0.0358686	1	0.855166
chr13.73984368.C.T	rs12871414	C	Severity	CAV	T	KLF12	288	Diseases of white blood cells	hematopoietic	463	33928	3	0	0	0.313234	-0.187348	0.829155	0.0892879	0.0358835	1	0.855184
chr5.132485305.G.A	rs17622656	A	Risk factor	FCP + IP	A	IRF1	110.1	Dermatophytosis	infectious diseases	2706	31250	3	0	0	1.12482	0.0787348	1.08192	0.0375254	0.0358898	1	0.855184
chr11.71456403.G.T	rs12785878	G	Severity	CAV	T	NADSYN1	573.3	Hepatomegaly	digestive	202	21165	2	0	0	0.148504	-0.234883	0.790664	0.111946	0.03589	1	0.855184
chr5.159315942.T.G	rs3212227	T	Severity	FCP	G	IL12B	696.4	Psoriasis	dermatologic	658	31408	3	0	0	1.01611	-0.138393	0.870756	0.0659601	0.035893	1	0.855184
chr16.3500977.C.G	rs2301762	G	Severity	CAV	G	CLUAP1	574.1	Cholelithiasis	digestive	724	37057	3	0	0	0.544358	-0.327216	0.720928	0.155956	0.0358931	1	0.855184
chr12.8058591.T.C	rs7842	C	Risk factor; Severity	CAV	C	C3AR1	694.2	Other dyschromia	dermatologic	793	32323	3	0.0392609	78.9092	9.48279	-0.118887	0.887908	0.0566639	0.0358955	1	0.855184
chr14.80203237.T.C	rs225014	C	Severity	CAV	C	DIO2	550.4	Umbilical hernia	digestive	386	35512	3	3.63243e-08	0	1.74643	-0.156732	0.854933	0.0747021	0.0358965	1	0.855184
chr21.41473456.A.G	rs17854725	G	Severity	CAV	G	TMPRSS2	536.3	Gastroparesis	digestive	242	22826	2	0	0	0.0726091	0.196227	1.2168	0.093528	0.0358998	1	0.855184
chr1.230710048.A.G	rs699	G	Severity	CAV	G	AGT	296.2	Depression	mental disorders	1502	9122	1	NA	NA	0	-0.0851099	0.918411	0.0405673	0.0359059	1	0.855184
chr10.22439346.T.C	-	HLA-A*02:02	Protective	IP	C	HLA-A	433	Cerebrovascular disease	circulatory system	2174	35547	3	0	0	1.47293	-0.176059	0.838568	0.0839184	0.0359068	1	0.855184
chr5.142872984.C.T	rs10039856	C	Severity	CAV	T	ARHGAP26	695.42	Systemic lupus erythematosus	dermatologic	477	31829	3	0.126323	74.4433	7.82575	0.163866	1.17806	0.0781063	0.0359069	1	0.855184
chrX.15564667.C.T	rs2074192	T	Severity (T allele); Severity for males > 50 y.o (T allele); Protective (C allele); Protective (CT genotype)	CAV	T	ACE2	465	Acute upper respiratory infections of multiple or unspecified sites	respiratory	3990	28169	3	0.0056256	71.3199	6.97348	-0.0585043	0.943174	0.0278861	0.0359074	1	0.855184
chr7.117642566.G.A	rs77010898	A	Severity	CAV	A	CFTR	939	Atopic/contact dermatitis due to other or unspecified	dermatologic	1683	23547	2	1.37574	56.0133	2.27342	0.726707	2.06826	0.346397	0.0359139	1	0.855184
chr9.132278286.T.C	rs11243705	C	Severity	CAV	C	SETX	426.7	Abnormal electrocardiogram [ECG] [EKG]	circulatory system	821	29101	3	0	0	1.53484	0.149054	1.16074	0.0710516	0.03592	1	0.855184
chr18.6461231.C.G	rs11659676	G	Severity	CAV-FE	G	RPL6P27	618	Genital prolapse	genitourinary	265	28286	2	0	0	0.36925	0.185091	1.20333	0.0882317	0.0359242	1	0.855184
chr13.73984368.C.T	rs12871414	C	Severity	CAV	T	KLF12	530	Diseases of esophagus	digestive	7440	27853	3	0.00126441	39.4123	3.301	-0.0522356	0.949105	0.0249006	0.035926	1	0.855184
chr12.8608014.A.G	rs11613792	A	Severity	CAV	G	AICDA	218	Benign neoplasm of uterus	neoplasms	783	33990	3	0.00172896	23.901	2.62816	0.129906	1.13872	0.0619259	0.0359263	1	0.855184
chr12.8608014.A.G	rs11613792	A	Severity	CAV	G	AICDA	218.1	Uterine leiomyoma	neoplasms	783	33990	3	0.00172896	23.901	2.62816	0.129906	1.13872	0.0619259	0.0359263	1	0.855184
chr15.90879313.T.C	rs8039305	C	Risk factor	CAV-FE	C	FURIN	175	Acquired absence of breast	neoplasms	142	24402	2	0	0	0.000346429	-0.261856	0.769622	0.124833	0.0359355	1	0.855251
chr10.43519603.G.T	rs10793436	G	Severity	CAV	G	-	514	Abnormal findings examination of lungs	respiratory	244	8340	1	NA	NA	0	-0.203091	0.816204	0.0968194	0.0359385	1	0.855251
chr3.38894643.C.T	rs33985936	T	Severity	CAV	T	SCN11A	110.12	Althete's foot	infectious diseases	871	31397	3	0	0	1.22983	-0.140055	0.869311	0.0667683	0.0359386	1	0.855251
chr7.117611595.T.G	rs150212784	G	Severity	CAV	G	CFTR	585.32	End stage renal disease	genitourinary	635	24859	2	0	0	0.00453044	1.56877	4.80073	0.747899	0.0359433	1	0.855288
chr7.128938247.T.G	rs10488631	TCTA haplotype	Severity in European-Americans	CAV	T	IRF5	579	Other symptoms involving abdomen and pelvis	digestive	213	22012	2	0	0	0.00564051	-0.212894	0.808242	0.101498	0.0359474	1	0.855311
chr7.22728408.A.G	rs2069837	G	Severity	CAV-FE	G	IL6	327.3	Sleep apnea	neurological	2825	30617	3	0	0	0.560102	0.0945024	1.09911	0.0450561	0.0359548	1	0.855325
chr2.195499753.A.C	rs73060484	C	Severity	CAV	C	-	519	Other diseases of respiratory system, not elsewhere classified	respiratory	305	37984	3	0	0	0.424833	0.247061	1.28026	0.117796	0.0359614	1	0.855325
chr7.128938247.T.G	rs10488631	TCTA haplotype	Severity in European-Americans	CAV	T	IRF5	477	Epistaxis or throat hemorrhage	respiratory	303	16730	2	0	0	0.00249211	0.175	1.19125	0.0834394	0.0359638	1	0.855325
chr17.8109899.C.T	rs151256885	T	Severity	CAV	T	ALOXE3	379.2	Disorders of vitreous body	sense organs	938	33391	3	0.0757151	55.0806	4.45242	0.274531	1.31591	0.130897	0.0359663	1	0.855325
chr12.47844974.A.G	rs731236	AG and AA genotype	Severity	CAV	G	VDR	735.2	Acquired toe deformities	musculoskeletal	473	36022	3	0.00896575	40.5528	3.36433	0.146283	1.15752	0.0697486	0.0359682	1	0.855325
chrX.15587729.C.T	rs4646140	T	Severity	CAV	T	ACE2	386	Vertiginous syndromes and other disorders of vestibular system	sense organs	513	32994	3	0	0	0.175201	0.307857	1.36051	0.146794	0.0359753	1	0.855325
chr1.155066988.C.T	rs114301457	T	Severity	CAV	T	EFNA4	342	Hemiplegia	neurological	154	35058	3	0	0	0.00105077	2.50703	12.2685	1.19543	0.0359773	1	0.855325
chr5.86011821.T.G	rs4424029	G	Severity	CAV	G	-	300.4	Dysthymic disorder	mental disorders	605	24153	3	0.0494611	76.3969	8.47346	0.132431	1.1416	0.0631469	0.0359775	1	0.855325
chr1.20166359.C.T	rs72663004	T	Severity	CAV	T	PLA2G2C	426.31	Right bundle branch block	circulatory system	136	29644	3	0	0	0.243798	0.489122	1.63088	0.233241	0.0359877	1	0.855325
chrX.15602217.T.C	rs190509934	C	Protective	CAV	C	ACE2	313	Pervasive developmental disorders	mental disorders	300	38356	3	0.155063	0	1.19637	1.24651	3.47817	0.594408	0.0359889	1	0.855325
chr2.167953627.G.A	rs7595310	A	Severity	CAV-FE	A	STK39	470	Septal Deviations/Turbinate Hypertrophy	respiratory	436	20079	2	0	0	0.460698	-0.177259	0.837563	0.0845276	0.0359889	1	0.855325
chr10.51197961.C.A	rs7897633	A	Severity in European-Americans	CAV	C	PRKG1	696	Psoriasis and related disorders	dermatologic	692	31482	3	0.00130837	0	1.54994	0.120142	1.12766	0.0572909	0.0359895	1	0.855325
chr4.188627868.CTCT.C	rs1734523522	C	Severity	CAV	C	LINC01060	250.23	Type 2 diabetes with ophthalmic manifestations	endocrine/metabolic	681	26561	3	0.0996207	75.8394	8.27795	0.18514	1.20339	0.0882863	0.0359905	1	0.855325
chr5.86011821.T.G	rs4424029	G	Severity	CAV	G	-	337	Disorders of the autonomic nervous system	neurological	129	34780	3	0	0	0.608302	-0.295455	0.744193	0.140893	0.0359923	1	0.855325
chr9.33426577.A.G	rs10813976	G	Severity	CAV	G	-	585.31	Renal dialysis	genitourinary	756	31879	3	0	0	1.34219	-0.162631	0.849905	0.0775552	0.0359966	1	0.855351
chr18.69541156.T.C	rs12958013	T	Severity	CAV	C	DOK6	153	Colorectal cancer	neoplasms	895	33508	3	0.00268339	0	1.6725	-0.203467	0.815897	0.097035	0.0360077	1	0.855446
chr5.142872984.C.T	rs10039856	C	Severity	CAV	T	ARHGAP26	440	Atherosclerosis	circulatory system	597	33130	3	0.00602032	18.9161	2.46658	0.149253	1.16097	0.0711804	0.0360092	1	0.855446
chr18.69541156.T.C	rs12958013	T	Severity	CAV	C	DOK6	327	Sleep disorders	neurological	3795	29622	3	0.0195076	66.5911	5.98643	0.0921266	1.0965	0.0439371	0.0360126	1	0.855446
chr5.157106730.T.C	rs35960726	C	Severity	CAV	C	HAVCR2	185	Cancer of prostate	neoplasms	604	35424	3	0	0	0.00223281	2.88973	17.9884	1.37821	0.0360185	1	0.855446
chr6.105878879.T.A	rs9386484	T	Severity	CAV	A	-	272	Disorders of lipoid metabolism	endocrine/metabolic	11655	18857	3	0.00100332	42.7587	3.49398	0.0431385	1.04408	0.0205746	0.0360214	1	0.855446
chr4.5820150.T.C	rs3774881	T	Severity	CAV	T	CRMP1	782.3	Edema	symptoms	621	6519	1	NA	NA	0	-0.149127	0.86146	0.0711251	0.0360217	1	0.855446
chr4.25613313.G.A	-	HLA-A*02:02	Protective	IP	A	HLA-A	340	Migraine	neurological	1816	33538	3	0.011055	62.0149	5.26522	-0.100126	0.904724	0.0477556	0.0360267	1	0.855446
chr17.45995618.A.G	rs112572874	G	Risk factor	CAV-FE	G	MAPT	580	Nephritis; nephrosis; renal sclerosis	genitourinary	713	32083	3	0.0163171	42.7604	3.49408	0.167077	1.18184	0.0796885	0.0360269	1	0.855446
chr9.131672331.T.G	rs12551879	G	Severity	CAV	G	RAPGEF1	571	Chronic liver disease and cirrhosis	digestive	2693	32795	3	0	0	1.03505	0.104501	1.11016	0.0498439	0.0360321	1	0.855446
chr6.52236941.T.C	rs763780	C	Protective	FCP	C	IL17F	790	Nonspecific findings on examination of blood	symptoms	154	32780	3	0.192404	56.0571	4.55136	0.426571	1.532	0.203462	0.0360322	1	0.855446
chr12.132489230.GC.G	rs56106917	G	Severity	CAV	G	FBRSL1	415.2	Chronic pulmonary heart disease	circulatory system	201	37836	3	0	0	0.0818383	0.222233	1.24886	0.106009	0.03605	1	0.855458
chr6.105878879.T.A	rs9386484	T	Severity	CAV	A	-	250.22	Type 2 diabetes with renal manifestations	endocrine/metabolic	1378	22150	3	0.00821229	53.4326	4.29485	0.0917465	1.09609	0.0437662	0.0360566	1	0.855458
chr14.102356233.A.G	rs11160678	G	Severity	CAV	G	CINP	364.4	Corneal degenerations	sense organs	258	33550	3	0	0	0.287299	0.19647	1.2171	0.0937261	0.0360635	1	0.855458
chr6.45737076.T.A	rs16873740	A	Severity	CAV	A	-	313	Pervasive developmental disorders	mental disorders	297	38227	3	0	0	0.504176	0.229973	1.25857	0.109709	0.0360638	1	0.855458
chr17.49863303.C.T	rs77534576	T	Severity	CAV	T	-	433.5	Cerebral aneurysm	circulatory system	158	35869	3	0	0	0.470879	0.556023	1.74372	0.265253	0.0360646	1	0.855458
chr4.186083346.C.T	rs121434431	T	Severity	CAV-FE	T	TLR3	272.12	Hyperglyceridemia	endocrine/metabolic	801	17450	2	0	0	0.00139182	2.37059	10.7037	1.13093	0.0360691	1	0.855458
chr6.12216733.A.G	rs10755709	A	Severity	CAV	G	-	338	Pain	neurological	6220	27499	3	0.0023478	58.3176	4.79818	0.0460985	1.04718	0.021992	0.0360694	1	0.855458
chr1.87162490.C.T	rs10873821	C	Severity	CAV	C	LINC01140	720	Spinal stenosis	musculoskeletal	188	7956	1	NA	NA	0	0.22612	1.25373	0.107876	0.0360722	1	0.855458
chr6.32623820.T.C	rs9271609	T	Severity	CAV	C	HLA-DQA1	530.13	Barrett's esophagus	digestive	289	28421	3	0	0	1.57412	0.192833	1.21268	0.0919966	0.0360738	1	0.855458
chr11.88436431.C.T	rs72953026	T	Severity	CAV-FE	T	-	427.3	Other specified cardiac dysrhythmias	circulatory system	533	29292	3	0	0	0.409921	0.187818	1.20661	0.0896037	0.036074	1	0.855458
chr6.45737076.T.A	rs16873740	A	Severity	CAV	A	-	550.4	Umbilical hernia	digestive	400	36344	3	0.0249547	48.9482	3.91759	0.190197	1.20949	0.0907405	0.0360777	1	0.855458
chr2.162267541.C.T	rs1990760	T	Risk factor; Severity	CAV	T	IFIH1	689	Disorder of skin and subcutaneous tissue NOS	dermatologic	489	24118	2	0.0178894	47.4391	1.90256	-0.162719	0.84983	0.0776314	0.0360778	1	0.855458
chr14.76832814.C.CT	rs34279101	CT	Severity	CAV	CT	LRRC74A	870	Open wounds of head; neck; and trunk	injuries & poisonings	110	37131	3	0.101569	42.8124	3.49726	-0.4407	0.643586	0.210254	0.0360788	1	0.855458
chr5.142872984.C.T	rs10039856	C	Severity	CAV	T	ARHGAP26	695.4	Lupus (localized and systemic)	dermatologic	513	31829	3	0.0825986	69.9411	6.65361	0.158149	1.17134	0.0754549	0.0360869	1	0.855458
chr5.142872984.C.T	rs10039856	C	Severity	CAV	T	ARHGAP26	433	Cerebrovascular disease	circulatory system	2171	35642	3	0.0296508	82.2461	11.2651	0.0818639	1.08531	0.0390585	0.0360883	1	0.855458
chr21.41494374.C.T	rs114363287	T	Risk factor	CAV	T	TMPRSS2	386.9	Dizziness and giddiness (Light-headedness and vertigo)	sense organs	2411	20995	2	0	0	0.249791	-1.08307	0.338554	0.516752	0.0360889	1	0.855458
chr5.157106730.T.C	rs35960726	C	Severity	CAV	C	HAVCR2	381	Otitis media and Eustachian tube disorders	sense organs	388	36141	3	0	0	0.00363322	2.27495	9.72744	1.08545	0.036095	1	0.855458
chr19.35687796.G.A	rs77127536	A	Severity	CAV	A	TYMSP2	1013	NA	NA	272	38443	3	0.00765814	24.4041	2.64565	0.239695	1.27086	0.114367	0.0360959	1	0.855458
chrX.15600857.A.G	rs73635825	G	Risk factor*Conflicting; Protective*Conflicting	FCP + IP	G	ACE2	478	Throat pain	respiratory	131	16889	2	0	0	0.000785501	2.22998	9.2997	1.06401	0.0360973	1	0.855458
chr9.87726151.C.T	rs41312184	C;T	Possible functional consequences	FCP + IP	T	CTSL	296.22	Major depressive disorder	mental disorders	5995	24354	3	0	0	0.673462	0.172659	1.18846	0.0823827	0.0360987	1	0.855458
chr3.61768231.T.A	rs672699	A	Severity	CAV	T	PTPRG	601.1	Prostatitis	genitourinary	158	35243	3	0	0	0.928881	0.26203	1.29957	0.125026	0.0360991	1	0.855458
chr9.87724615.A.G	rs3128509	A;G	Possible functional consequences	FCP + IP	A	CTSL	250.14	Type 1 diabetes with neurological manifestations	endocrine/metabolic	122	26336	3	0.0227337	10.4649	2.23376	-0.31558	0.729366	0.15058	0.0361033	1	0.855482
chr4.186082920.C.T	rs3775291	T	Risk factor; Severity	CAV-FE	T	TLR3	443.7	Peripheral angiopathy in diseases classified elsewhere	circulatory system	931	33377	3	0.0112803	34.0529	3.03273	0.130798	1.13974	0.0624121	0.0361081	1	0.855512
chr3.149000300.G.T	rs76488148	T	Severity	CAV	T	GYG1	573.3	Hepatomegaly	digestive	255	32528	3	0.0439479	34.9523	3.07467	0.304579	1.35605	0.145338	0.036112	1	0.855512
chr14.35401887.C.T	rs696	CC genotype	Severity	CAV	T	NFKBIA	694	Dyschromia and Vitiligo	dermatologic	677	24402	2	0.00627302	48.1791	1.92972	-0.120432	0.886538	0.0574677	0.036114	1	0.855512
chr9.87725456.A.T	rs56952354	A;T	Possible functional consequences	FCP + IP	T	CTSL	182	Malignant neoplasm of uterus	neoplasms	127	27102	2	0	0	0.0224169	0.788604	2.20032	0.376342	0.0361316	1	0.855744
chr1.156125675.T.C	rs581342	C	Severity	CAV	T	LMNA	350	Abnormal movement	neurological	1061	7713	1	NA	NA	0	-0.107134	0.898405	0.0511275	0.0361327	1	0.855744
chr9.133257521.T.TC	rs8176719	TC	Severity; Risk factor	CAV-FE	TC	ABO	738	Other acquired musculoskeletal deformity	musculoskeletal	286	35953	3	0	0	0.111036	-0.199086	0.819479	0.09501	0.0361333	1	0.855744
chr21.41508701.T.G	rs4283504	T	Possible functional consequences	FCP + IP	T	TMPRSS2	735.3	Hallux valgus (Bunion)	musculoskeletal	219	35067	3	0	0	0.0317918	0.327766	1.38786	0.156429	0.0361437	1	0.855915
chr5.142872984.C.T	rs10039856	C	Severity	CAV	T	ARHGAP26	070.4	Chronic hepatitis	infectious diseases	325	27780	3	0.134851	78.0498	9.11155	-0.224301	0.799075	0.107061	0.036165	1	0.856026
chr8.37849759.C.T	rs138763430	T	Severity	CAV	T	BRF2	345.1	Epilepsy	neurological	221	35065	3	0	0	0.00222489	2.28438	9.81956	1.09038	0.0361677	1	0.856026
chr4.5820150.T.C	rs3774881	T	Severity	CAV	C	CRMP1	367.1	Myopia	sense organs	260	24251	2	0	0	0.0170409	0.222595	1.24931	0.106251	0.0361713	1	0.856026
chr1.87162490.C.T	rs10873821	C	Severity	CAV	C	LINC01140	790.6	Other abnormal blood chemistry	symptoms	793	7712	1	NA	NA	0	-0.115777	0.890674	0.0552657	0.0361788	1	0.856026
chr19.39248147.C.T	rs12979860	C	Severity (C allele)*Conflicting; Risk factor (T allele)*Conflicting	CAV	T	IFNL4	078	Viral warts & HPV	infectious diseases	806	21820	2	0.00264475	30.7392	1.44382	0.109134	1.11531	0.0520948	0.0361791	1	0.856026
chr4.107694523.TG.T	rs70947091	T	Severity	CAV-FE	T	PAPSS1	251.1	Hypoglycemia	endocrine/metabolic	331	24545	3	0	0	0.348494	0.199105	1.22031	0.0950435	0.0361812	1	0.856026
chr12.52726315.TC.T	rs5798227	T	Risk factor	CAV	TC	-	365.1	Open-angle glaucoma	sense organs	289	34053	3	0.0586691	50.9921	4.08098	0.272438	1.31316	0.130054	0.0361892	1	0.856026
chr6.12216733.A.G	rs10755709	A	Severity	CAV	G	-	427.21	Atrial fibrillation	circulatory system	1526	28326	3	0	0	0.703047	0.087864	1.09184	0.0419441	0.0361898	1	0.856026
chr1.205208489.G.A	rs11240388	G	Severity	CAV-FE	G	DSTYK	1005	NA	NA	110	12883	1	NA	NA	0	-0.302604	0.738892	0.144459	0.0361942	1	0.856026
chr6.6924962.A.C	rs6933436	C	Severity	CAV	C	-	277.7	Dysmetabolic syndrome X	endocrine/metabolic	220	35580	3	0	0	1.66325	-0.226385	0.797411	0.108077	0.036201	1	0.856026
chr8.38996464.C.A	rs7840270	C	Severity	CAV-FE	A	ADAM9	275.53	Disorders of phosphorus metabolism	endocrine/metabolic	112	36384	3	0	0	0.258299	0.30224	1.35289	0.144293	0.0362045	1	0.856026
chr12.112919388.G.A	rs10774671	A	Severity (A allele); Protective (G allele)	CAV-FE	G	OAS1	783	Fever of unknown origin	symptoms	467	27798	2	0.00880039	44.9173	1.81545	-0.148405	0.862082	0.0708513	0.0362072	1	0.856026
chr17.45995618.A.G	rs112572874	G	Risk factor	CAV-FE	G	MAPT	702	Degenerative skin conditions and other dermatoses	dermatologic	884	34454	3	0	0	0.585701	-0.137989	0.871108	0.0658796	0.0362101	1	0.856026
chr11.784340.C.G	rs7104929	G	Severity	CAV-FE	G	-	536	Disorders of function of stomach	digestive	420	35684	3	0.0199602	48.4606	3.88053	0.160857	1.17452	0.0767988	0.0362137	1	0.856026
chr10.52340585.A.T	rs1441121	T	Severity	CAV	A	-	504	Other alveolar and parietoalveolar pneumonopathy	respiratory	411	35410	3	0.00132156	0	1.61203	0.166707	1.18141	0.079594	0.0362188	1	0.856026
chr2.195499753.A.C	rs73060484	C	Severity	CAV	C	-	389	Hearing loss	sense organs	2012	34732	3	0	0	0.967731	0.108158	1.11422	0.051642	0.0362256	1	0.856026
chr22.41925447.G.A	rs61756766	A	Severity	CAV	A	TNFRSF13C	979	Adverse drug events and drug allergies	injuries & poisonings	183	37033	3	0	0	0.103677	0.808997	2.24566	0.386286	0.0362337	1	0.856026
chr1.27373964.C.T	rs141300199	T	Severity	CAV	T	FCN3	250.7	Diabetic retinopathy	endocrine/metabolic	635	33673	3	1.10257	49.6654	3.97341	1.27577	3.58145	0.609168	0.0362354	1	0.856026
chr3.146517122.G.A	rs343320	A	Severity	CAV-FE	A	PLSCR1	275.53	Disorders of phosphorus metabolism	endocrine/metabolic	113	37084	3	0	0	0.190759	0.559025	1.74897	0.266935	0.0362388	1	0.856026
chr5.157106730.T.C	rs35960726	C	Severity	CAV	C	HAVCR2	567	Peritonitis and retroperitoneal infections	digestive	157	35826	3	0	0	0.000817364	2.17845	8.83258	1.04022	0.0362404	1	0.856026
chr2.162044379.C.T	rs3788979	T	Risk factor	CAV	T	DPP4	726.3	Bursitis	musculoskeletal	260	28743	3	0	0	0.362546	-0.347367	0.706546	0.16587	0.0362404	1	0.856026
chr10.52771466.C.T	rs1800451	T	Potential functional effect on protein	FCP + IP	T	MBL2	733.4	Aseptic necrosis of bone	musculoskeletal	170	31992	3	0	0	0.773588	0.320728	1.37813	0.15315	0.0362418	1	0.856026
chr13.23084699.A.G	rs1984162	G	Severity	CAV	G	-	367.1	Myopia	sense organs	383	34607	3	0.00186591	8.80455	2.19309	-0.194319	0.823395	0.0927889	0.0362421	1	0.856026
chrX.15564175.T.C	rs41303171	C	Severity; Risk factor	CAV	C	ACE2	728.7	Fasciitis	musculoskeletal	811	29417	3	0	0	0.336409	0.601532	1.82491	0.287242	0.0362455	1	0.856026
chr3.101705614.T.C	rs11919389	C	Risk factor	CAV	C	PDCL3P4	574.1	Cholelithiasis	digestive	731	37191	3	0.0170253	59.7525	4.96925	0.121008	1.12863	0.0577837	0.0362461	1	0.856026
chr6.31575324.G.A	rs361525	G	Severity	CAV-FE	A	TNF	496.2	Chronic bronchitis	respiratory	811	29670	3	0	0	1.03957	-0.287863	0.749864	0.137462	0.036249	1	0.856026
chr8.38996464.C.A	rs7840270	C	Severity	CAV-FE	A	ADAM9	389.2	Conductive hearing loss	sense organs	111	34150	3	5.94341e-07	0	1.8877	-0.3247	0.722744	0.155056	0.0362527	1	0.856026
chr2.195499753.A.C	rs73060484	C	Severity	CAV	C	-	531.4	Peptic ulcer, site unspecified	digestive	295	38177	3	0.0338931	24.1212	2.63578	0.254433	1.28973	0.121506	0.0362604	1	0.856026
chr6.147217556.A.G	rs116898161	G	Severity	CAV	G	STXBP5	782.3	Edema	symptoms	2163	34692	3	0	0	0.250918	-0.305825	0.736516	0.146053	0.0362669	1	0.856026
chr2.113129630.T.C	rs419598	C	Risk factor	CAV	C	IL1RN	618	Genital prolapse	genitourinary	328	38438	3	0	0	0.390791	0.195735	1.2162	0.093478	0.0362679	1	0.856026
chr21.33287378.C.T	rs8178521	T	Severity	CAV-FE	T	IL10RB	427.2	Atrial fibrillation and flutter	circulatory system	1672	29021	3	0.00550683	22.2423	2.57209	-0.105996	0.899428	0.0506234	0.0362758	1	0.856026
chr5.159315942.T.G	rs3212227	T	Severity	FCP	G	IL12B	626.11	Absent or infrequent menstruation	genitourinary	577	31305	3	0.0444098	73.6357	7.58601	0.142634	1.15331	0.0681216	0.0362765	1	0.856026
chr6.52236941.T.C	rs763780	C	Protective	FCP	C	IL17F	743.13	Other specified osteoporosis	musculoskeletal	260	34803	3	0	0	0.942926	0.348231	1.41656	0.166315	0.0362771	1	0.856026
chr12.47903511.T.C	rs11574018	C	Severity	CAV	C	VDR	386.2	Peripheral or central vertigo	sense organs	422	33049	3	0	0	0.00210572	2.27464	9.72438	1.08637	0.0362775	1	0.856026
chr17.9267091.C.T	rs34761447	C	Severity	CAV	T	STX8	555.21	Ulcerative colitis (chronic)	digestive	268	28051	3	0	0	0.534247	0.322964	1.38122	0.154248	0.0362786	1	0.856026
chr11.2872637.A.G	rs10766439	A	Severity	CAV	A	-	302	Sexual and gender identity disorders	mental disorders	275	23525	3	0	0	1.30806	0.201448	1.22317	0.0962138	0.0362815	1	0.856026
chr3.27146807.G.A	rs17317135	G	Severity	CAV	A	NEK10	763	Thoracic or lumbosacral neuritis or radiculitis, unspecified	symptoms	2218	31361	3	0	0	0.775948	0.192084	1.21177	0.0917461	0.0362911	1	0.856026
chr7.54580201.A.C	rs622568	C	Severity; Risk factor	CAV-FE	C	-	578.9	Hemorrhage of gastrointestinal tract	digestive	468	34129	3	0	0	1.15165	-0.162439	0.850068	0.0775871	0.0362925	1	0.856026
chr17.34252769.A.G	rs1024611	G	Risk factor	CAV	G	CCL2	731	Osteitis deformans and osteopathies associated with other disorders classified elsewhere	musculoskeletal	644	32102	3	0	0	0.585235	-0.141712	0.867871	0.0676892	0.0362984	1	0.856026
chr21.41494374.C.T	rs114363287	T	Risk factor	CAV	T	TMPRSS2	483	Acute bronchitis and bronchiolitis	respiratory	287	22157	2	0	0	0.0852121	1.05696	2.87762	0.504869	0.0363012	1	0.856026
chr22.41925447.G.A	rs61756766	A	Severity	CAV	A	TNFRSF13C	516.1	Hemoptysis	respiratory	153	38948	3	0	0	0.000850797	0.953778	2.5955	0.45562	0.0363166	1	0.856026
chr3.148742201.A.C	rs5186	C	Severity	CAV	C	AGTR1	110.11	Dermatophytosis of nail	infectious diseases	1905	31381	3	3.56227e-06	3.31611	2.0686	-0.0999543	0.904879	0.0477484	0.0363174	1	0.856026
chr9.4329170.T.C	rs3895472	C	Severity	CAV	T	GLIS3	800.1	Fracture of neck of femur	injuries & poisonings	130	34345	3	0.229267	65.8916	5.86366	0.372041	1.45069	0.177725	0.0363182	1	0.856026
chr10.76490426.T.C	rs114026383	C	Risk factor for European population	CAV	C	LRMDA	603	Other disorders of testis	genitourinary	105	33949	3	0.821545	57.5134	4.70736	0.889045	2.4328	0.424703	0.0363193	1	0.856026
chr2.216660263.A.C	rs2270360	A	Severity	CAV	C	IGFBP2	715	Other inflammatory spondylopathies	musculoskeletal	375	33185	3	0	0	0.917663	-0.205592	0.814166	0.098213	0.0363203	1	0.856026
chr2.195994321.C.T	rs191631470	T	Severity	CAV	T	DNAH7	569	Other disorders of intestine	digestive	710	35734	3	0	0	0.00324403	0.891153	2.43794	0.425715	0.0363214	1	0.856026
chr12.47879112.A.G	rs2228570	AG genotype	Severity	CAV	A	VDR	805	Fracture of vertebral column without mention of spinal cord injury	injuries & poisonings	106	22977	2	0	0	0.0349718	0.302313	1.35298	0.144422	0.0363262	1	0.856026
chr17.8109899.C.T	rs151256885	T	Severity	CAV	T	ALOXE3	276	Disorders of fluid, electrolyte, and acid-base balance	endocrine/metabolic	2584	33972	3	0	0	1.07433	0.177741	1.19452	0.0849118	0.0363271	1	0.856026
chr4.67963489.G.A	rs6552134	G	Possible functional consequences	FCP + IP	G	TMPRSS11A	450	Noninfectious disorders of lymphatic channels	circulatory system	142	29171	2	0	0	0.133735	0.265063	1.30351	0.126628	0.0363282	1	0.856026
chr4.111691870.C.T	rs112641600	C	Severity	CAV	T	-	465	Acute upper respiratory infections of multiple or unspecified sites	respiratory	3964	27987	3	0.0136134	61.0616	5.13632	0.101399	1.10672	0.0484418	0.0363294	1	0.856026
chr14.35401887.C.T	rs696	CC genotype	Severity	CAV	T	NFKBIA	586	Other disorders of the kidney and ureters	genitourinary	1175	24786	2	0	0	0.121418	0.0927831	1.09722	0.0443265	0.0363335	1	0.856026
chr12.8608014.A.G	rs11613792	A	Severity	CAV	G	AICDA	580.32	Nephritis and nephropathy with pathological lesion	genitourinary	146	29737	3	0	0	0.22055	0.295482	1.34377	0.141168	0.036338	1	0.856026
chr11.88824823.A.G	rs10831496	G	Severity	CAV-FE	A	GRM5	535	Gastritis and duodenitis	digestive	987	23135	2	0	0	0.362753	-0.110314	0.895553	0.0527039	0.0363418	1	0.856026
chrX.15586459.TAAATC.T	rs755766792	T	Severity	CAV	T	ACE2	070.9	Hepatitis NOS	infectious diseases	117	27995	3	0	0	0.00056594	2.24261	9.41791	1.07144	0.0363422	1	0.856026
chr11.320836.C.T	rs34481144	T	Severity	CAV	T	IFITM3	588.2	Secondary hyperparathyroidism (of renal origin)	genitourinary	456	30691	3	0	0	0.285578	0.176131	1.19259	0.0841491	0.0363423	1	0.856026
chr4.111691870.C.T	rs112641600	C	Severity	CAV	T	-	433.11	Occlusion of cerebral arteries, with cerebral infarction	circulatory system	130	35377	3	0.441432	71.5814	7.03764	0.480478	1.61685	0.229561	0.0363463	1	0.856026
chr12.6845711.C.T	rs5443	T	protective	CAV	T	CDCA3	654	Other and unspecified complications of birth; puerperium affecting management of mother	pregnancy complications	367	29134	2	0	0	0.470639	0.163158	1.17722	0.0779543	0.0363497	1	0.856026
chr14.102356233.A.G	rs11160678	G	Severity	CAV	G	CINP	110.1	Dermatophytosis	infectious diseases	2678	30898	3	0	0	0.116542	-0.0684557	0.933835	0.0327075	0.0363521	1	0.856026
chr17.27660155.T.C	rs117217714	C	Severity	CAV	C	NOS2P1	601	Inflammatory diseases of prostate	genitourinary	339	35400	3	0	0	1.15638	0.915397	2.49777	0.437375	0.036355	1	0.856026
chr16.89196249.G.A	rs117169628	A	Severity	CAV	A	SLC22A31	199	Neoplasm of uncertain behavior	neoplasms	367	35153	3	0.108439	56.8622	4.63631	-0.308392	0.734628	0.147349	0.0363555	1	0.856026
chr3.101705614.T.C	rs11919389	C	Risk factor	CAV	C	PDCL3P4	574	Cholelithiasis and cholecystitis	digestive	947	37191	3	0.00346478	18.0572	2.44073	0.106846	1.11276	0.0510511	0.036356	1	0.856026
chr5.157106730.T.C	rs35960726	C	Severity	CAV	C	HAVCR2	165	Cancer within the respiratory system	neoplasms	313	38955	3	0	0	0.00258947	2.21667	9.1767	1.05914	0.0363582	1	0.856026
chr9.87725456.A.T	rs56952354	A;T	Possible functional consequences	FCP + IP	T	CTSL	704	Diseases of hair and hair follicles	dermatologic	939	26200	2	0	0	0.346413	0.350794	1.42019	0.167622	0.0363696	1	0.856026
chr3.157438240.A.G	rs1840680	AG genotype)	Protective	CAV	A	PTX3	335	Multiple sclerosis	neurological	332	35011	3	0	0	0.309275	0.168864	1.18396	0.0806896	0.0363708	1	0.856026
chr10.36988942.A.G	rs2091431	G	Severity	CAV	A	-	743.9	Osteopenia or other disorder of bone and cartilage	musculoskeletal	222	34313	3	0.00373879	9.98633	2.22188	0.220086	1.24618	0.105167	0.0363727	1	0.856026
chr6.31575254.G.A	rs1800629	A	Risk factor*Conflicting; Severity*Conflicting; Protective*Conflicting	CAV-FE	A	TNF	300.12	Agorophobia, social phobia, and panic disorder	mental disorders	585	24360	3	0.028528	44.9076	3.63026	0.200327	1.2218	0.0957264	0.0363756	1	0.856026
chr22.41925447.G.A	rs61756766	A	Severity	CAV	A	TNFRSF13C	300	Anxiety disorders	mental disorders	5310	24369	3	0	0	0.709551	0.219905	1.24596	0.105083	0.0363787	1	0.856026
chr10.52771475.C.T	rs1800450	T	Severity	CAV	T	MBL2	574.3	Cholecystitis without cholelithiasis	digestive	185	37287	3	0.104926	53.9459	4.34272	0.297168	1.34604	0.142006	0.0363807	1	0.856026
chrX.15596127.G.T	rs146598386	T	Severity	CAV	T	ACE2	350.1	Abnormal involuntary movements	neurological	875	33470	3	1.64078	81.3364	10.7161	0.734513	2.08447	0.351003	0.0363838	1	0.856026
chr19.35687796.G.A	rs77127536	A	Severity	CAV	A	TYMSP2	304	Adjustment reaction	mental disorders	1062	24229	3	0	0	0.313926	0.128958	1.13764	0.0616263	0.036387	1	0.856026
chr4.5820150.T.C	rs3774881	T	Severity	CAV	C	CRMP1	605	Erectile dysfunction [ED]	genitourinary	1066	23511	2	0	0	0.723374	-0.124652	0.882804	0.0595689	0.0363882	1	0.856026
chr15.90866675.C.T	rs79742014	T	Protective	IP	T	FURIN	180.3	Cervical intraepithelial neoplasia [CIN] [Cervical dysplasia]	neoplasms	373	34849	3	0.229496	0	1.76556	0.564813	1.75912	0.269917	0.0363902	1	0.856026
chr7.128938247.T.G	rs10488631	TCTA haplotype	Severity in European-Americans	CAV	T	IRF5	626.12	Excessive or frequent menstruation	genitourinary	661	19628	2	0	0	0.116207	-0.126665	0.881029	0.0605348	0.0363994	1	0.856026
chrX.15566297.A.G	rs4646179	G	Severity	CAV	G	ACE2	939	Atopic/contact dermatitis due to other or unspecified	dermatologic	2327	31084	3	1.35652e-06	0	1.78894	-0.222818	0.80026	0.106492	0.0364068	1	0.856026
chr6.31575324.G.A	rs361525	G	Severity	CAV-FE	A	TNF	535.1	Acute gastritis	digestive	152	23168	2	0	0	0.595071	0.444195	1.55923	0.212298	0.0364103	1	0.856026
chr6.45737076.T.A	rs16873740	A	Severity	CAV	A	-	362.26	Macular puckering of retina	sense organs	325	33558	3	0	0	1.49362	-0.245354	0.782428	0.117265	0.0364122	1	0.856026
chr19.35687796.G.A	rs77127536	A	Severity	CAV	A	TYMSP2	078	Viral warts & HPV	infectious diseases	1131	27853	3	0.0404689	77.7348	8.98264	0.123693	1.13167	0.0591188	0.0364141	1	0.856026
chr18.69541156.T.C	rs12958013	T	Severity	CAV	C	DOK6	411.8	Other chronic ischemic heart disease, unspecified	circulatory system	252	32072	3	1.13793e-06	0	1.17445	0.309842	1.36321	0.148091	0.0364162	1	0.856026
chr14.72467521.C.T	rs12587980	T	Severity	CAV	T	RGS6	690	Erythematosquamous dermatosis	dermatologic	604	32188	3	0	0	0.738964	0.125861	1.13412	0.0601569	0.0364202	1	0.856026
chr14.72467521.C.T	rs12587980	T	Severity	CAV	T	RGS6	690.1	Seborrheic dermatitis	dermatologic	604	32188	3	0	0	0.738964	0.125861	1.13412	0.0601569	0.0364202	1	0.856026
chr4.111691870.C.T	rs112641600	C	Severity	CAV	T	-	564.8	NA	NA	169	38232	3	0	0	0.571496	0.397382	1.48792	0.189936	0.0364215	1	0.856026
chr2.191909428.G.A	rs147509469	A	Risk factor for females	CAV	A	CAVIN2-AS1	687	Symptoms affecting skin	dermatologic	506	29207	3	0	0	0.0706754	-0.943503	0.389262	0.45097	0.036424	1	0.856026
chr4.67910402.G.A	rs4860265	G	Possible functional consequences	FCP + IP	G	TMPRSS11A	483	Acute bronchitis and bronchiolitis	respiratory	416	33453	3	0	0	1.31054	0.149966	1.16179	0.0716799	0.0364245	1	0.856026
chr6.31572536.A.G	rs909253	G	Risk factor	CAV	G	TNF	244.1	Secondary hypothyroidism	endocrine/metabolic	376	10088	1	NA	NA	0	0.182223	1.19988	0.0870988	0.0364263	1	0.856026
chr22.49281538.G.A	rs62220604	G	Severity	CAV	A	-	418.1	Precordial pain	circulatory system	354	28028	3	0	0	1.33595	-0.218426	0.803783	0.104405	0.0364287	1	0.856026
chr22.43928847.C.G	rs738409	G	Protective*Conflicting; Severity*Conflicting	CAV	G	PNPLA3	593	Hematuria	genitourinary	1130	31477	3	0	0	0.820429	0.105658	1.11144	0.0505042	0.0364325	1	0.856026
chr3.157438240.A.G	rs1840680	AG genotype)	Protective	CAV	A	PTX3	705.3	Hidradenitis	dermatologic	153	21102	2	0.00198747	6.37122	1.06805	0.252357	1.28706	0.120626	0.0364327	1	0.856026
chr2.162267541.C.T	rs1990760	T	Risk factor; Severity	CAV	T	IFIH1	627	Menopausal and postmenopausal disorders	genitourinary	1322	19735	2	0	0	0.0162817	0.100478	1.1057	0.0480285	0.0364338	1	0.856026
chrX.15602217.T.C	rs190509934	C	Protective	CAV	C	ACE2	519.8	Other diseases of respiratory system, NEC	respiratory	181	38285	3	0	0	0.00175473	2.21079	9.12295	1.05676	0.0364349	1	0.856026
chr18.69541156.T.C	rs12958013	T	Severity	CAV	C	DOK6	363.3	Chorioretinal scars	sense organs	125	32979	3	0.0894932	36.8862	3.16888	0.470205	1.60032	0.224759	0.0364351	1	0.856026
chr5.32750877.T.C	rs1173773	C	Protective	CAV	C	NPR3	259	Other endocrine disorders	endocrine/metabolic	143	26476	2	0	0	0.00429372	0.253686	1.28877	0.121264	0.0364364	1	0.856026
chr4.67910532.T.C	rs9998258	T	Possible functional consequences	FCP + IP	C	TMPRSS11A	765	Cervical radiculitis	symptoms	1080	32036	3	0	0	0.375789	0.2109	1.23479	0.100814	0.0364398	1	0.856032
chr12.6845711.C.T	rs5443	T	protective	CAV	T	CDCA3	760	Back pain	symptoms	4679	21919	2	0	0	0.0340585	0.0517071	1.05307	0.0247178	0.036448	1	0.856039
chr4.106022043.T.C	rs11729561	T	Severity	CAV	C	-	327.7	Sleep related movement disorders	neurological	296	29945	3	0	0	0.624517	0.297949	1.34709	0.142432	0.0364507	1	0.856039
chr15.34253720.A.G	rs2705343	G	Severity	CAV-FE	G	SLC12A6	842	Other sprains and strains	injuries & poisonings	137	35777	3	0.0722722	47.3009	3.79513	0.317206	1.37329	0.151639	0.036452	1	0.856039
chr13.33129529.C.G	rs34425674	G	Risk factor	CAV	G	STARD13	1010	NA	NA	21381	12016	3	0	0	0.888334	0.147357	1.15877	0.0704448	0.0364554	1	0.856039
chr8.16932640.T.C	rs118072448	T	Severity	CAV	C	-	442.11	Abdominal aortic aneurysm	circulatory system	406	32923	3	0	0	0.395682	-0.368538	0.691745	0.176182	0.036456	1	0.856039
chr12.112919388.G.A	rs10774671	A	Severity (A allele); Protective (G allele)	CAV-FE	A	OAS1	395.2	Nonrheumatic aortic valve disorders	circulatory system	162	8155	1	NA	NA	0	0.24459	1.2771	0.116935	0.0364673	1	0.856185
chrX.15581240.G.A	rs147464721	A	Severity	CAV	A	ACE2	573.3	Hepatomegaly	digestive	257	32870	3	0	0	0.00232868	1.5439	4.6828	0.738118	0.0364685	1	0.856185
chr21.41473456.A.G	rs17854725	G	Severity	CAV	G	TMPRSS2	228	Hemangioma and lymphangioma, any site	neoplasms	121	25225	2	0	0	0.125818	-0.285632	0.751539	0.13657	0.0364861	1	0.8564
chr14.35401887.C.T	rs696	CC genotype	Severity	CAV	T	NFKBIA	627.3	Postmenopausal atrophic vaginitis	genitourinary	533	23927	2	0	0	0.488525	0.135588	1.14521	0.0648292	0.0364869	1	0.8564
chr9.87726001.C.A	rs41307457	C;A	Possible functional consequences	FCP + IP	A	CTSL	427	Cardiac dysrhythmias	circulatory system	5033	29361	3	0	0	0.75994	0.08339	1.08697	0.0398724	0.0364902	1	0.8564
chr17.42362183.A.G	rs744166	G	Risk factor; Severity	CAV	A	STAT3	596	Other disorders of bladder	genitourinary	188	9180	1	NA	NA	0	-0.253231	0.776289	0.121082	0.0364926	1	0.8564
chrX.12888602.G.A	rs147244662	A	Severity; Severity for males	CAV-FE	A	TLR7	626.1	Irregular menstrual cycle/bleeding	genitourinary	1982	31401	3	0	0	1.62563e-05	1.1054	3.02043	0.528548	0.0364935	1	0.8564
chrX.15581269.T.C	rs138390800	C	May destabilize ACE2 protein structure	FCP + IP	C	ACE2	286.2	Encounter for long-term (current) use of anticoagulants	hematopoietic	547	36056	3	0	0	0.562753	0.990938	2.69376	0.473865	0.0365118	1	0.856407
chr4.67910402.G.A	rs4860265	G	Possible functional consequences	FCP + IP	G	TMPRSS11A	513.3	Hypoventilation	respiratory	105	24881	2	0	0	0.329993	-0.315001	0.729788	0.150635	0.0365136	1	0.856407
chr1.20166359.C.T	rs72663004	T	Severity	CAV	T	PLA2G2C	375	Disorders of lacrimal system	sense organs	101	33679	3	0.0796217	0	1.43902	0.620538	1.85993	0.296746	0.0365152	1	0.856407
chr3.27146807.G.A	rs17317135	G	Severity	CAV	A	NEK10	375.1	Dry eyes	sense organs	1642	32954	3	4.03182e-09	24.3413	2.64345	-0.2684	0.764602	0.128353	0.0365178	1	0.856407
chr17.45422978.G.C	rs1230082	G	Severity	CAV	C	ARHGAP27	530	Diseases of esophagus	digestive	1823	6578	1	NA	NA	0	-0.0809815	0.922211	0.0387265	0.0365179	1	0.856407
chr2.112913801.G.T	rs3811046	T	Risk factor	CAV	G	IL37	395.6	Heart valve replaced	circulatory system	329	26350	2	0.0375028	68.6895	3.19381	-0.193299	0.824236	0.092439	0.0365197	1	0.856407
chr4.143996657.T.C	rs6840234	C	Protective	FCP + IP	T	GYPB	228	Hemangioma and lymphangioma, any site	neoplasms	352	22611	2	0.120279	85.8379	7.06111	0.163052	1.1771	0.077975	0.0365206	1	0.856407
chr12.112919388.G.A	rs10774671	A	Severity (A allele); Protective (G allele)	CAV-FE	A	OAS1	401.1	Essential hypertension	circulatory system	4829	3960	1	NA	NA	0	0.0757414	1.07868	0.0362216	0.0365228	1	0.856407
chr1.205208489.G.A	rs11240388	G	Severity	CAV-FE	G	DSTYK	690	Erythematosquamous dermatosis	dermatologic	154	11007	1	NA	NA	0	-0.255971	0.774164	0.122414	0.0365254	1	0.856407
chr1.205208489.G.A	rs11240388	G	Severity	CAV-FE	G	DSTYK	690.1	Seborrheic dermatitis	dermatologic	154	11007	1	NA	NA	0	-0.255971	0.774164	0.122414	0.0365254	1	0.856407
chr19.39248147.C.T	rs12979860	C	Severity (C allele)*Conflicting; Risk factor (T allele)*Conflicting	CAV	T	IFNL4	960.2	Allergy/adverse effect of penicillin	injuries & poisonings	149	28007	2	0.00772687	19.2072	1.23773	-0.263425	0.768415	0.125984	0.0365331	1	0.856512
chr21.41660268.A.T	rs2252109	A	Severity	CAV	A	-	289	Other diseases of blood and blood-forming organs	hematopoietic	617	20660	2	0.00039068	4.46244	1.04671	-0.131312	0.876944	0.0628032	0.0365415	1	0.856601
chr12.8608014.A.G	rs11613792	A	Severity	CAV	G	AICDA	430	Intracranial hemorrhage	circulatory system	201	33358	3	0	0	0.512478	0.258113	1.29449	0.123453	0.0365474	1	0.856601
chr16.89196249.G.A	rs117169628	A	Severity	CAV	A	SLC22A31	270.32	Paraproteinemia	endocrine/metabolic	258	36493	3	0.145336	64.5876	5.64773	0.319779	1.37682	0.152948	0.036549	1	0.856601
chr19.31533051.C.A	rs8105499	C	Severity	CAV	A	LINC02841	070.2	Viral hepatitis B	infectious diseases	427	27392	3	0.0290926	59.334	4.91811	0.171488	1.18707	0.0820223	0.0365502	1	0.856601
chr11.320772.A.G	rs12252	G	Severity; Risk factor	CAV	G	IFITM3	270	Disorders of protein plasma/amino-acid transport and metabolism	endocrine/metabolic	400	35023	3	0	0	0.23753	-0.231887	0.793036	0.110918	0.0365622	1	0.856601
chr4.71762286.C.T	rs113574864	T	Severity	CAV	T	GC	260	Protein-calorie malnutrition	endocrine/metabolic	654	25109	3	0.00953631	26.3008	2.71374	0.195807	1.21629	0.0936603	0.0365632	1	0.856601
chr3.141689849.A.G	rs6440031	G	Severity	CAV	A	LINC02618	738	Other acquired musculoskeletal deformity	musculoskeletal	258	32094	3	0.0113581	0	1.1869	0.363072	1.43774	0.173672	0.0365672	1	0.856601
chr4.186083346.C.T	rs121434431	T	Severity	CAV-FE	T	TLR3	443.7	Peripheral angiopathy in diseases classified elsewhere	circulatory system	931	33397	3	0	0	0.00264489	2.53004	12.5539	1.21025	0.0365725	1	0.856601
chr13.112889041.C.T	rs9577175	T	Severity	CAV	T	ATP11A	743.11	Osteoporosis NOS	musculoskeletal	2369	34551	3	0	0	1.07254	0.0861062	1.08992	0.0411899	0.0365757	1	0.856601
chr21.41473456.A.G	rs17854725	G	Severity	CAV	A	TMPRSS2	317	Alcohol-related disorders	mental disorders	177	11727	1	NA	NA	0	0.226108	1.25371	0.108169	0.0365894	1	0.856601
chr2.60480453.A.G	rs1123573	A	Severity	CAV-FE	G	BCL11A	070.3	Viral hepatitis C	infectious diseases	2820	27983	3	4.90313e-06	7.21963	2.15563	-0.0641582	0.937857	0.0306931	0.0365898	1	0.856601
chr10.89010241.T.C	rs982764	T	Severity	CAV-FE	C	FAS	381.2	Eustachian tube disorders	sense organs	133	35914	3	0	0	1.39387	0.270861	1.31109	0.129586	0.0365998	1	0.856601
chrX.15602217.T.C	rs190509934	C	Protective	CAV	C	ACE2	295.3	Psychosis	mental disorders	144	15237	2	0	0	0.00157207	1.51282	4.5395	0.723769	0.0366003	1	0.856601
chr5.21768177.G.A	-	HLA-A*02:02	Protective	IP	A	HLA-A	531.2	Gastric ulcer	digestive	127	24592	2	0	0	0.268117	-0.341168	0.71094	0.163224	0.0366018	1	0.856601
chr22.49281538.G.A	rs62220604	G	Severity	CAV	A	-	250.1	Type 1 diabetes	endocrine/metabolic	543	25730	3	0.0216343	37.8994	3.22058	-0.179647	0.835565	0.085952	0.0366097	1	0.856601
chr21.41494374.C.T	rs114363287	T	Risk factor	CAV	T	TMPRSS2	333.1	Essential tremor	neurological	126	23004	2	0.479638	30.0285	1.42915	1.56137	4.76532	0.747032	0.0366097	1	0.856601
chr13.19647239.G.A	rs191299359	A	Severity	CAV	A	MPHOSPH8	464	Acute sinusitis	respiratory	399	21794	2	0	0	0.00222963	2.2535	9.52097	1.07819	0.0366107	1	0.856601
chr2.162044379.C.T	rs3788979	T	Risk factor	CAV	T	DPP4	278	Overweight, obesity and other hyperalimentation	endocrine/metabolic	8976	25306	3	0.00361377	57.8972	4.75028	0.0593105	1.0611	0.0283774	0.036612	1	0.856601
chr1.87162490.C.T	rs10873821	C	Severity	CAV	C	LINC01140	701	Other hypertrophic and atrophic conditions of skin	dermatologic	238	8534	1	NA	NA	0	-0.205432	0.814296	0.0982964	0.0366248	1	0.856601
chr19.24134099.G.A	rs10407383	A	Severity	CAV-FE	A	ZNF254	619	Noninflammatory female genital disorders	genitourinary	2049	34476	3	0.00784669	62.6578	5.35588	0.0778029	1.08091	0.0372288	0.0366304	1	0.856601
chr8.124324323.T.C	rs72711165	C	Severity	CAV-FE	C	TMEM65	840	Sprains and strains	injuries & poisonings	416	36526	3	0.0191592	0	1.94509	0.432152	1.54057	0.206785	0.0366305	1	0.856601
chr10.36988942.A.G	rs2091431	G	Severity	CAV	A	-	276	Disorders of fluid, electrolyte, and acid-base balance	endocrine/metabolic	2566	33820	3	0.00491912	57.4298	4.69813	-0.0710247	0.931439	0.0339864	0.036636	1	0.856601
chr6.31575324.G.A	rs361525	G	Severity	CAV-FE	A	TNF	204	Leukemia	neoplasms	295	38378	3	0	0	1.40268	-0.49663	0.608578	0.237647	0.0366374	1	0.856601
chr6.30887474.G.A	rs4618569	AG genotype	Severity	CAV	A	DDR1	598.9	NA	NA	377	38273	3	0	0	0.822825	0.167455	1.18229	0.0801306	0.0366379	1	0.856601
chr12.106231175.T.A	rs12823094	A	Severity	CAV	A	-	690	Erythematosquamous dermatosis	dermatologic	580	30390	3	2.4173e-09	16.1838	2.38617	0.166267	1.18089	0.0795628	0.0366391	1	0.856601
chr12.106231175.T.A	rs12823094	A	Severity	CAV	A	-	690.1	Seborrheic dermatitis	dermatologic	580	30390	3	2.4173e-09	16.1838	2.38617	0.166267	1.18089	0.0795628	0.0366391	1	0.856601
chr7.117559590.ATCT.A	rs113993960	A	Severity	CAV	A	CFTR	496.3	Bronchiectasis	respiratory	276	29545	3	1.80056	73.1874	7.45917	1.00851	2.74151	0.482607	0.036644	1	0.856601
chr17.45422978.G.C	rs1230082	G	Severity	CAV	G	ARHGAP27	555	Inflammatory bowel disease and other gastroenteritis and colitis	digestive	792	21264	2	0	0	0.0367958	-0.117149	0.889453	0.0560605	0.0366457	1	0.856601
chrX.15592465.T.A	rs73195521	A	Severity	CAV	A	ACE2	618	Genital prolapse	genitourinary	332	38717	3	0	0	0.685731	1.55784	4.74856	0.745491	0.0366463	1	0.856601
chr6.30887474.G.A	rs4618569	AG genotype	Severity	CAV	A	DDR1	598	Abnormal findings on examination of urine	genitourinary	377	38270	3	0	0	0.823796	0.167447	1.18228	0.0801305	0.0366463	1	0.856601
chr2.6013310.G.A	rs73910904	A	Risk factor	CAV	A	-	292	Neurological disorders	mental disorders	1738	35110	3	0	0	1.6149	0.237634	1.26824	0.113719	0.0366485	1	0.856601
chr19.39248147.C.T	rs12979860	C	Severity (C allele)*Conflicting; Risk factor (T allele)*Conflicting	CAV	C	IFNL4	427.21	Atrial fibrillation	circulatory system	335	7069	1	NA	NA	0	0.177489	1.19421	0.0849373	0.0366499	1	0.856601
chr16.3500977.C.G	rs2301762	G	Severity	CAV	G	CLUAP1	715.1	Sacroiliitis NEC	musculoskeletal	333	35951	3	0.00219956	0	1.03393	0.381632	1.46467	0.182631	0.036651	1	0.856601
chr11.1219991.G.T	rs35705950	T	Protective	CAV	T	MUC5B	153.2	Colon cancer	neoplasms	226	34248	3	0	0	1.53477	0.361377	1.4353	0.172939	0.036652	1	0.856601
chr6.31153649.G.A	rs143334143	A	Severity; Risk factor	CAV-FE	A	CCHCR1	512.9	Other dyspnea	respiratory	3932	23147	3	0	0	0.827561	0.0933609	1.09786	0.0446787	0.0366532	1	0.856601
chr4.68840276.G.A	rs115162070	G	Severity	CAV	A	-	788	Syncope and collapse	symptoms	1185	36444	3	0.10015	67.9428	6.23884	0.20614	1.22893	0.0986613	0.0366742	1	0.856601
chr1.12192898.T.G	rs1061622	T	Severity	CAV-FE	G	TNFRSF1B	709.7	Unspecified diffuse connective tissue disease	dermatologic	154	31909	3	0	0	1.67533	0.280002	1.32313	0.134019	0.036683	1	0.856601
chr14.102356233.A.G	rs11160678	G	Severity	CAV	G	CINP	751	Genitourinary congenital anomalies	congenital anomalies	195	38202	3	0.0090378	11.8217	2.26813	0.223887	1.25093	0.107163	0.0366869	1	0.856601
chr21.41508701.T.G	rs4283504	T	Possible functional consequences	FCP + IP	T	TMPRSS2	573.2	Liver replaced by transplant	digestive	208	31980	3	0	0	0.259174	-0.424649	0.653999	0.203266	0.0366959	1	0.856601
chr16.16924042.C.A	rs1453512	A	Severity	CAV	C	-	256.4	Polycystic ovaries	endocrine/metabolic	407	34665	3	0.0127495	35.4346	3.09764	0.174074	1.19014	0.0833236	0.0366961	1	0.856601
chr17.27263807.T.C	rs60811869	C	Severity	CAV	C	-	592.1	Cystitis	genitourinary	692	31893	3	0	0	0.854168	0.293621	1.34128	0.140547	0.0366963	1	0.856601
chr1.87162490.C.T	rs10873821	C	Severity	CAV	T	LINC01140	782.6	Pallor and flushing	symptoms	152	26567	2	0	0	0.221616	-0.287724	0.749969	0.137726	0.036698	1	0.856601
chr8.73355963.T.C	rs2010843	C	Severity	CAV	T	RDH10-AS1	592	Cystitis and urethritis	genitourinary	159	11490	1	NA	NA	0	0.238571	1.26943	0.114198	0.0366989	1	0.856601
chr6.41534945.A.C	rs1886814	C	Severity	CAV-FE	C	FOXP4-AS1	333.4	Torsion dystonia	neurological	132	26563	2	0	0	0.155013	-0.767855	0.464007	0.367559	0.036702	1	0.856601
chr6.31153649.G.A	rs143334143	A	Severity; Risk factor	CAV-FE	A	CCHCR1	008	Intestinal infection	infectious diseases	732	37527	3	0	0	0.0557983	0.178008	1.19484	0.0852096	0.0367022	1	0.856601
chrX.15600835.T.C	rs4646116	C	Risk factor	FCP + IP	C	ACE2	580.32	Nephritis and nephropathy with pathological lesion	genitourinary	154	32103	3	0	0	0.00108863	2.19605	8.98948	1.05122	0.0367038	1	0.856601
chr10.52340585.A.T	rs1441121	T	Severity	CAV	A	-	1009	NA	NA	122	37145	3	0	0	0.189762	0.297728	1.3468	0.142522	0.0367077	1	0.856601
chr13.19647239.G.A	rs191299359	A	Severity	CAV	A	MPHOSPH8	250.23	Type 2 diabetes with ophthalmic manifestations	endocrine/metabolic	682	26967	3	0	0	0.00315875	2.47459	11.8768	1.18459	0.0367089	1	0.856601
chr6.32623820.T.C	rs9271609	T	Severity	CAV	C	HLA-DQA1	272.1	Hyperlipidemia	endocrine/metabolic	13323	23077	3	0.00113077	47.7102	3.82484	-0.0414394	0.959407	0.0198374	0.0367116	1	0.856601
chr14.72467521.C.T	rs12587980	T	Severity	CAV	T	RGS6	425.1	Primary/intrinsic cardiomyopathies	circulatory system	795	37543	3	0.00667486	40.1901	3.34393	-0.114401	0.891901	0.0547647	0.0367124	1	0.856601
chr4.67910402.G.A	rs4860265	G	Possible functional consequences	FCP + IP	G	TMPRSS11A	634	Miscarriage; stillbirth	pregnancy complications	239	37566	3	5.65996e-06	9.80617	2.21745	-0.213358	0.807867	0.102139	0.0367167	1	0.856601
chr12.52726315.TC.T	rs5798227	T	Risk factor	CAV	TC	-	561	Symptoms involving digestive system	digestive	3367	28372	3	0	0	0.00219366	-0.0974999	0.907102	0.0466757	0.0367186	1	0.856601
chrX.15600857.A.G	rs73635825	G	Risk factor*Conflicting; Protective*Conflicting	FCP + IP	G	ACE2	180	Cervical cancer and dysplasia	neoplasms	374	22668	2	0	0	3.62311e-06	1.63793	5.1445	0.784123	0.0367197	1	0.856601
chr22.49281538.G.A	rs62220604	G	Severity	CAV	A	-	634	Miscarriage; stillbirth	pregnancy complications	233	36878	3	0	0	0.488801	-0.292378	0.746487	0.139977	0.0367295	1	0.856601
chr6.31153649.G.A	rs143334143	A	Severity; Risk factor	CAV-FE	A	CCHCR1	723	Other disorders of cervical region	musculoskeletal	183	33364	3	0.0861548	50.1493	4.01198	0.350826	1.42024	0.167962	0.0367323	1	0.856601
chr11.14893332.A.G	rs10741657	G	Severity	CAV	A	CYP2R1	714	Rheumatoid arthritis and other inflammatory polyarthropathies	musculoskeletal	958	36203	3	0	0	1.31557	0.105867	1.11167	0.050685	0.0367334	1	0.856601
chr15.90876959.G.A	rs201551785	A	Potential functional effect on protein	FCP + IP	A	FURIN	198	Secondary malignant neoplasm	neoplasms	469	35233	3	0	0	0.00280788	2.2954	9.92845	1.09898	0.0367373	1	0.856601
chr5.123497022.T.C	rs62377777	T	Severity	CAV	C	-	536	Disorders of function of stomach	digestive	420	35856	3	0.00399431	0	1.83458	-0.181695	0.833856	0.0869908	0.0367378	1	0.856601
chr4.186083346.C.T	rs121434431	T	Severity	CAV-FE	T	TLR3	371	Inflammation of the eye	sense organs	799	33664	3	0	0	0.00364224	2.46713	11.7885	1.18121	0.0367405	1	0.856601
chr1.27373964.C.T	rs141300199	T	Severity	CAV	T	FCN3	803	Fracture of upper limb	injuries & poisonings	388	35232	3	0	0	0.00147621	1.21106	3.35706	0.579836	0.0367406	1	0.856601
chr11.126292948.C.T	rs8177374	T	Protective	CAV	T	TIRAP	241	Nontoxic nodular goiter	endocrine/metabolic	2152	31251	3	0	0	1.08541	0.116638	1.12371	0.055845	0.0367427	1	0.856601
chr1.161509955.A.G	rs1801274	G	Severity	CAV	A	FCGR2A	362.26	Macular puckering of retina	sense organs	127	13310	1	NA	NA	0	0.268926	1.30856	0.128758	0.0367427	1	0.856601
chr12.47902438.G.T	rs11574024	T	Severity	CAV	T	VDR	189.11	Malignant neoplasm of kidney, except pelvis	neoplasms	150	38839	3	0	0	1.26132	0.503056	1.65377	0.240859	0.0367447	1	0.856601
chr22.22210343.A.T	rs5757427	T	Severity	CAV	A	IGLV10-54	580	Nephritis; nephrosis; renal sclerosis	genitourinary	497	20526	3	5.44269e-06	0	1.63571	-0.158511	0.853414	0.0758948	0.0367476	1	0.856601
chr14.72467521.C.T	rs12587980	T	Severity	CAV	T	RGS6	454	Varicose veins	circulatory system	1530	31820	3	0	0	0.375054	-0.0836963	0.91971	0.040074	0.0367486	1	0.856601
chr11.784340.C.G	rs7104929	G	Severity	CAV-FE	G	-	277.7	Dysmetabolic syndrome X	endocrine/metabolic	227	36412	3	0.0263585	39.0546	3.28163	0.213094	1.2375	0.10203	0.0367488	1	0.856601
chr9.133257521.T.TC	rs8176719	TC	Severity; Risk factor	CAV-FE	TC	ABO	578	Gastrointestinal hemorrhage	digestive	1716	34201	3	0.00572473	55.0449	4.44888	-0.0814767	0.921754	0.0390123	0.0367537	1	0.856601
chr9.87725456.A.T	rs56952354	A;T	Possible functional consequences	FCP + IP	T	CTSL	333.1	Essential tremor	neurological	171	26610	2	0.0892461	28.7604	1.40371	0.683114	1.98003	0.32709	0.0367564	1	0.856601
chr6.45737076.T.A	rs16873740	A	Severity	CAV	A	-	561.2	NA	NA	898	36751	3	0	0	1.0907	-0.140407	0.869004	0.0672305	0.0367579	1	0.856601
chr9.87726001.C.A	rs41307457	C;A	Possible functional consequences	FCP + IP	A	CTSL	728.7	Fasciitis	musculoskeletal	804	29151	3	0	0	0.104319	0.178971	1.19599	0.0856983	0.0367636	1	0.856601
chr12.47879112.A.G	rs2228570	AG genotype	Severity	CAV	A	VDR	705	Disorders of sweat glands	dermatologic	227	28971	3	0.00631059	28.4382	2.79479	-0.241112	0.785754	0.115455	0.0367659	1	0.856601
chr2.167953627.G.A	rs7595310	A	Severity	CAV-FE	A	STK39	697	Sarcoidosis	dermatologic	284	24124	2	0	0	0.0924271	0.204553	1.22698	0.0979494	0.036766	1	0.856601
chr9.3320390.C.A	rs72699049	A	Severity	CAV	A	RFX3	249	Secondary diabetes mellitus	endocrine/metabolic	1240	26846	3	5.44631e-06	50.6428	4.05209	0.239215	1.27025	0.11455	0.0367698	1	0.856601
chr1.46309111.A.G	rs41292543	G	Severity	CAV-FE	G	UQCRH	470	Septal Deviations/Turbinate Hypertrophy	respiratory	551	26709	3	0	0	0.774957	-0.281236	0.75485	0.134681	0.0367836	1	0.856601
chr1.196673103.G.A	rs800292	A	Severity	CAV	G	CFH	338	Pain	neurological	1914	6555	1	NA	NA	0	-0.0942157	0.910086	0.0451198	0.0367869	1	0.856601
chr7.117652877.C.G	rs80034486	G	Severity	CAV	G	CFTR	530.13	Barrett's esophagus	digestive	150	10852	1	NA	NA	0	2.26747	9.65495	1.08591	0.0367905	1	0.856601
chr9.131672331.T.G	rs12551879	G	Severity	CAV	G	RAPGEF1	429.2	Abnormal function study of cardiovascular system	circulatory system	346	34074	3	0	0	0.219819	-0.340948	0.711096	0.163286	0.0367937	1	0.856601
chr9.78543197.A.G	rs7027911	A	Severity	CAV	A	-	443.7	Peripheral angiopathy in diseases classified elsewhere	circulatory system	101	11864	1	NA	NA	0	-0.309066	0.734132	0.148022	0.0368002	1	0.856601
chrX.12888602.G.A	rs147244662	A	Severity; Severity for males	CAV-FE	A	TLR7	375	Disorders of lacrimal system	sense organs	101	33679	3	0	0	0.000708484	2.23728	9.36786	1.07152	0.0368017	1	0.856601
chr1.12207235.C.T	rs3397	T	Severity	CAV-FE	C	TNFRSF1B	574	Cholelithiasis and cholecystitis	digestive	593	21545	2	0	0	0.0767065	-0.132848	0.875598	0.0636276	0.0368065	1	0.856601
chr9.131672331.T.G	rs12551879	G	Severity	CAV	G	RAPGEF1	479	Other upper respiratory disease	respiratory	1429	26628	3	0.00439281	31.9012	2.93691	0.142688	1.15337	0.0683407	0.0368078	1	0.856601
chr4.24511798.A.G	rs73246461	G	Severity	CAV	G	-	519.8	Other diseases of respiratory system, NEC	respiratory	180	37180	3	0	0	1.1569	-0.326516	0.721433	0.156387	0.0368098	1	0.856601
chr1.173115604.T.G	rs17300100	G	Severity	CAV	G	-	536.8	Dyspepsia and other specified disorders of function of stomach	digestive	110	22918	2	0	0	0.0027364	-0.961879	0.382174	0.460705	0.0368123	1	0.856601
chr4.24511798.A.G	rs73246461	G	Severity	CAV	G	-	345	Epilepsy, recurrent seizures, convulsions	neurological	890	34051	3	0	0	0.390005	0.136239	1.14596	0.0652546	0.0368153	1	0.856601
chr12.47903511.T.C	rs11574018	C	Severity	CAV	C	VDR	579	Other symptoms involving abdomen and pelvis	digestive	281	34296	3	0	0	0.00101262	2.26011	9.58415	1.08256	0.0368201	1	0.856601
chr14.35401887.C.T	rs696	CC genotype	Severity	CAV	T	NFKBIA	698	Pruritus and related conditions	dermatologic	806	27673	2	0	0	0.0579666	0.109346	1.11555	0.0523754	0.0368216	1	0.856601
chr1.46309111.A.G	rs41292543	G	Severity	CAV-FE	G	UQCRH	411.3	Angina pectoris	circulatory system	1077	33180	3	0	0	0.0775573	0.193065	1.21296	0.092478	0.0368259	1	0.856601
chr5.157106730.T.C	rs35960726	C	Severity	CAV	C	HAVCR2	704	Diseases of hair and hair follicles	dermatologic	1233	34600	3	1.06471	37.496	3.1998	0.920395	2.51028	0.440872	0.0368276	1	0.856601
chr15.60810211.C.T	rs341419	T	Severity	CAV-FE	T	RORA	707.2	Chronic ulcer of leg or foot	dermatologic	703	36872	3	0	0	1.22361	-0.143359	0.866443	0.0686695	0.0368277	1	0.856601
chr7.128938247.T.G	rs10488631	TCTA haplotype	Severity in European-Americans	CAV	T	IRF5	352.2	Facial nerve disorders [CN7]	neurological	133	22749	2	0.0840511	68.1691	3.1416	0.265294	1.30381	0.127081	0.036835	1	0.856601
chr4.107694523.TG.T	rs70947091	T	Severity	CAV-FE	T	PAPSS1	727.4	Ganglion and cyst of synovium, tendon, and bursa	musculoskeletal	145	29077	3	0	0	0.132	0.288183	1.334	0.138046	0.0368356	1	0.856601
chr22.41925447.G.A	rs61756766	A	Severity	CAV	A	TNFRSF13C	627.3	Postmenopausal atrophic vaginitis	genitourinary	630	31409	3	0	0	0.192205	0.516984	1.67696	0.247655	0.036841	1	0.856601
chr9.4329170.T.C	rs3895472	C	Severity	CAV	T	GLIS3	704.2	Hirsutism	dermatologic	161	33723	3	0	0	1.64022	0.333116	1.39531	0.159576	0.0368429	1	0.856601
chr4.5820150.T.C	rs3774881	T	Severity	CAV	C	CRMP1	530	Diseases of esophagus	digestive	5197	19745	2	0.00292936	55.4359	2.24396	-0.0580539	0.943599	0.0278109	0.0368471	1	0.856601
chr18.6461231.C.G	rs11659676	G	Severity	CAV-FE	G	RPL6P27	244.1	Secondary hypothyroidism	endocrine/metabolic	723	22550	2	0	0	0.0373995	-0.11517	0.891215	0.0551724	0.0368472	1	0.856601
chr17.31410594.G.A	rs178840	G	Severity	CAV	G	RAB11FIP4	270.32	Paraproteinemia	endocrine/metabolic	157	21151	2	0	0	0.123769	-0.262961	0.768772	0.125973	0.0368478	1	0.856601
chr9.87726151.C.T	rs41312184	C;T	Possible functional consequences	FCP + IP	T	CTSL	596	Other disorders of bladder	genitourinary	606	37848	3	0	0	0.211198	0.435662	1.54599	0.208706	0.0368481	1	0.856601
chr21.41464802.A.G	rs462574	A	Possible functional consequences	FCP + IP	A	TMPRSS2	619.1	Noninflammatory disorders of ovary, fallopian tube, and broad ligament	genitourinary	110	34335	3	0.0900312	0.356555	2.00716	0.398849	1.49011	0.191073	0.0368502	1	0.856601
chr3.146517122.G.A	rs343320	A	Severity	CAV-FE	A	PLSCR1	470	Septal Deviations/Turbinate Hypertrophy	respiratory	549	26534	3	0.0329282	35.6795	3.10943	0.250206	1.28429	0.119864	0.0368509	1	0.856601
chr11.34482745.G.A	rs61882275	G	Severity	CAV	A	ELF5	703.1	Ingrowing nail	dermatologic	247	34414	3	0	0	0.0900077	0.199308	1.22056	0.0954822	0.0368536	1	0.856601
chr17.9267091.C.T	rs34761447	C	Severity	CAV	T	STX8	687	Symptoms affecting skin	dermatologic	504	28916	3	1.72382e-07	21.6782	2.55357	0.283434	1.32768	0.135789	0.0368601	1	0.856617
chr17.16948873.A.G	rs34557412	G	Severity	CAV	G	TNFRSF13B	367.4	NA	NA	538	37498	3	1.05444	58.8336	4.85833	0.985916	2.68026	0.47234	0.0368611	1	0.856617
chr4.71762286.C.T	rs113574864	T	Severity	CAV	T	GC	198.6	Secondary malignancy of bone	neoplasms	152	35019	3	0	0	0.807828	-0.496705	0.608532	0.237969	0.0368638	1	0.856617
chr21.41464802.A.G	rs462574	A	Possible functional consequences	FCP + IP	A	TMPRSS2	245	Thyroiditis	endocrine/metabolic	954	31023	3	0	0	0.07138	-0.194892	0.822924	0.0933746	0.03687	1	0.856677
chr2.167953627.G.A	rs7595310	A	Severity	CAV-FE	G	STK39	452	Other venous embolism and thrombosis	circulatory system	352	7591	1	NA	NA	0	0.182679	1.20043	0.0875247	0.0368727	1	0.856677
chr6.158608455.C.T	rs117665206	T	Severity	CAV	T	TMEM181	389.2	Conductive hearing loss	sense organs	113	35033	3	0	0	0.000964821	1.49299	4.45036	0.71535	0.0368819	1	0.856767
chr13.102695866.A.G	rs599976	G	Severity	CAV-FE	G	METTL21C	362.2	Degeneration of macula and posterior pole of retina	sense organs	713	33631	3	0.0452801	70.4319	6.76405	0.160641	1.17426	0.0769722	0.0368887	1	0.856767
chr16.57636629.G.A	rs7499679	A	Severity	CAV	A	ADGRG1	041	Bacterial infection NOS	infectious diseases	846	35581	3	0	0	0.354883	0.111748	1.11823	0.0535453	0.0368903	1	0.856767
chr3.61768231.T.A	rs672699	A	Severity	CAV	T	PTPRG	300.11	Generalized anxiety disorder	mental disorders	1117	24231	3	0	0	0.793871	0.0993582	1.10446	0.0476095	0.0368936	1	0.856767
chr21.41508701.T.G	rs4283504	T	Possible functional consequences	FCP + IP	T	TMPRSS2	450	Noninfectious disorders of lymphatic channels	circulatory system	239	37953	3	0.138557	61.9369	5.25443	0.332915	1.39503	0.159527	0.0368983	1	0.856767
chr19.39248147.C.T	rs12979860	C	Severity (C allele)*Conflicting; Risk factor (T allele)*Conflicting	CAV	T	IFNL4	338.1	Acute pain	neurological	662	22218	2	0	0	0.0469433	-0.122117	0.885045	0.0585198	0.0369095	1	0.856767
chr10.52771482.G.A	rs5030737	A	Potential functional effect on protein	FCP + IP	A	MBL2	563	NA	NA	4657	31866	3	0	0	0.538159	0.136209	1.14592	0.0652737	0.0369113	1	0.856767
chr14.76832814.C.CT	rs34279101	CT	Severity	CAV	CT	LRRC74A	443.1	Raynaud's syndrome	circulatory system	169	32948	3	0.0730046	52.8639	4.24303	0.278108	1.32063	0.133276	0.036915	1	0.856767
chr10.130802064.T.G	rs12253652	G	Severity	CAV	G	-	430	Intracranial hemorrhage	circulatory system	202	35017	3	0.333996	84.0306	12.5239	0.286343	1.33155	0.137226	0.0369191	1	0.856767
chr17.9267091.C.T	rs34761447	C	Severity	CAV	T	STX8	303	Psychogenic and somatoform disorders	mental disorders	105	24045	3	0	0	0.543749	0.530697	1.70012	0.25433	0.0369201	1	0.856767
chr1.27373964.C.T	rs141300199	T	Severity	CAV	T	FCN3	278	Overweight, obesity and other hyperalimentation	endocrine/metabolic	9138	25873	3	0	0	0.476622	0.489637	1.63172	0.234657	0.0369238	1	0.856767
chr2.162044379.C.T	rs3788979	T	Risk factor	CAV	T	DPP4	558	Noninfectious gastroenteritis	digestive	742	27762	3	0	0	0.678821	-0.184036	0.831906	0.0881992	0.0369252	1	0.856767
chr17.49863303.C.T	rs77534576	T	Severity	CAV	T	-	175	Acquired absence of breast	neoplasms	175	33241	3	0	0	0.165868	0.552974	1.73841	0.265017	0.036928	1	0.856767
chr10.8988345.A.T	rs71481792	A	Severity	CAV	T	-	627.3	Postmenopausal atrophic vaginitis	genitourinary	623	30774	3	0.00656611	26.242	2.71157	0.142995	1.15372	0.0685317	0.0369292	1	0.856767
chr21.41473456.A.G	rs17854725	G	Severity	CAV	G	TMPRSS2	722.8	Postlaminectomy syndrome	musculoskeletal	124	21433	2	0.067764	64.6785	2.83114	0.275768	1.31754	0.132175	0.0369444	1	0.856767
chr10.8988345.A.T	rs71481792	A	Severity	CAV	T	-	292	Neurological disorders	mental disorders	1715	34424	3	0	0	0.157215	0.0896946	1.09384	0.0429913	0.0369476	1	0.856767
chr5.1211624.A.G	rs76067074	G	Severity	CAV-FE	G	SLC6A19	155	Cancer of liver and intrahepatic bile duct	neoplasms	321	36061	3	0.0385956	24.6961	2.6559	0.384198	1.46844	0.18415	0.0369488	1	0.856767
chr11.320836.C.T	rs34481144	T	Severity	CAV	T	IFITM3	362.9	Retinal edema	sense organs	335	32205	3	0	0	1.51999	-0.226857	0.797035	0.10874	0.0369567	1	0.856767
chr21.41426103.C.A	rs17000900	A	Severity	CAV-FE	A	MX1	228.1	Hemangioma of skin and subcutaneous tissue	neoplasms	316	28354	2	0	0	0.0304102	-0.316409	0.728761	0.151665	0.0369573	1	0.856767
chr13.112889041.C.T	rs9577175	T	Severity	CAV	T	ATP11A	585.32	End stage renal disease	genitourinary	1138	31870	3	0	0	0.969217	0.118701	1.12603	0.0568982	0.0369604	1	0.856767
chr13.22495675.AG.A	rs10714879	A	Severity	CAV	A	-	274.11	Gouty arthropathy	endocrine/metabolic	121	8958	1	NA	NA	0	-0.413907	0.661063	0.198405	0.036963	1	0.856767
chr9.133251249.A.G	rs7849280	G	Protective	CAV	G	ABO	626.13	Irregular menstrual cycle	genitourinary	688	31351	3	5.07753e-07	0	1.83619	-0.194172	0.823516	0.0930767	0.036965	1	0.856767
chr1.87162490.C.T	rs10873821	C	Severity	CAV	T	LINC01140	289	Other diseases of blood and blood-forming organs	hematopoietic	516	26308	2	0	0	0.864253	-0.150064	0.860653	0.0719381	0.0369773	1	0.856767
chr5.174562335.T.A	rs2220543	T	Severity	CAV	A	SUMO2P6	588	Disorders resulting from impaired renal function	genitourinary	487	31793	3	0.0173547	53.2426	4.2774	0.142326	1.15295	0.0682314	0.0369845	1	0.856767
chr3.101705614.T.C	rs11919389	C	Risk factor	CAV	C	PDCL3P4	733	Other disorders of bone and cartilage	musculoskeletal	2179	32068	3	0	0	1.82694	-0.0772526	0.925656	0.0370357	0.0369879	1	0.856767
chr13.112889041.C.T	rs9577175	T	Severity	CAV	T	ATP11A	372	Disorders of conjunctiva	sense organs	265	33408	3	0.0314087	43.0036	3.50899	0.228134	1.25625	0.109371	0.0369894	1	0.856767
chr11.320836.C.T	rs34481144	T	Severity	CAV	T	IFITM3	165	Cancer within the respiratory system	neoplasms	306	37361	3	0	0	0.972008	0.206429	1.22928	0.0989651	0.03699	1	0.856767
chr9.133449836.G.A	rs139951127	A	Severity	CAV-FE	A	ADAMTS13	514.2	Solitary pulmonary nodule	respiratory	970	27481	2	0	0	0.00165888	1.33613	3.80428	0.640563	0.0369912	1	0.856767
chr10.52771482.G.A	rs5030737	A	Potential functional effect on protein	FCP + IP	A	MBL2	292.1	Aphasia/speech disturbance	mental disorders	168	35127	3	0	0	0.674928	0.527601	1.69486	0.252949	0.0369967	1	0.856767
chr1.161544752.A.C	rs396991	C	Severity	CAV-FE	C	FCGR3A	574.1	Cholelithiasis	digestive	697	35039	3	0	0	1.11987	0.121571	1.12927	0.0582863	0.0370005	1	0.856767
chr15.100233816.G.A	rs143434383	A	Risk factor	CAV	A	ADAMTS17	149	Cancer of larynx, pharynx, nasal cavities	neoplasms	112	39035	3	2.81192	40.519	3.36242	1.59584	4.93247	0.765131	0.0370051	1	0.856767
chr2.113129630.T.C	rs419598	C	Risk factor	CAV	C	IL1RN	136	Other infectious and parasitic diseases	infectious diseases	503	36991	3	0	0	0.682944	0.163454	1.17757	0.0783701	0.037009	1	0.856767
chr1.109740350.G.T	rs1332018	T	Risk factor; Severity	CAV	G	GSTM3	272.11	Hypercholesterolemia	endocrine/metabolic	4824	23076	3	0	0	0.898751	-0.0556909	0.945831	0.026702	0.0370105	1	0.856767
chr4.143996657.T.C	rs6840234	C	Protective	FCP + IP	T	GYPB	530.1	Esophagitis, GERD and related diseases	digestive	5594	21981	3	0	0	0.690115	0.0477183	1.04888	0.0228798	0.0370141	1	0.856767
chr1.154454494.A.C	rs2228145	A	Risk factor	CAV	C	IL6R	253	Disorders of the pituitary gland and its hypothalamic control	endocrine/metabolic	389	35041	3	0	0	1.86052	0.164011	1.17823	0.0786405	0.0370166	1	0.856767
chr9.87726001.C.A	rs41307457	C;A	Possible functional consequences	FCP + IP	A	CTSL	426.2	Atrioventricular [AV] block	circulatory system	277	29361	3	0	0	0.0285923	0.308674	1.36162	0.148006	0.0370201	1	0.856767
chr2.181488719.A.C	rs2034831	C	Severity	CAV	C	ITGA4	300.1	Anxiety disorder	mental disorders	4623	24137	3	0	0	0.029997	0.106241	1.11209	0.0509451	0.0370333	1	0.856767
chr9.33426577.A.G	rs10813976	G	Severity	CAV	G	-	792.1	Papanicolaou smear of cervix or vagina with atypical squamous cells	genitourinary	364	34766	3	0	0	1.16659	0.202302	1.22422	0.0970108	0.037037	1	0.856767
chr6.6924962.A.C	rs6933436	C	Severity	CAV	C	-	500	Lung disease due to external agents	respiratory	104	27163	2	0	0	0.577808	-0.337924	0.71325	0.162052	0.0370435	1	0.856767
chr10.89010241.T.C	rs982764	T	Severity	CAV-FE	C	FAS	741	Symptoms and disorders of the joints	musculoskeletal	1786	35531	3	0	0	0.48122	0.0779344	1.08105	0.037374	0.0370461	1	0.856767
chr18.6461231.C.G	rs11659676	G	Severity	CAV-FE	G	RPL6P27	474	Acute and chronic tonsillitis	respiratory	108	19740	2	0	0	3.21379e-05	0.287785	1.33347	0.138011	0.0370484	1	0.856767
chr2.167953627.G.A	rs7595310	A	Severity	CAV-FE	A	STK39	724.1	Disorders of sacrum	musculoskeletal	298	24941	2	0	0	0.400505	-0.20587	0.813939	0.0987297	0.0370523	1	0.856767
chr2.36677870.C.A	rs6714112	C	Severity	CAV	A	-	536.8	Dyspepsia and other specified disorders of function of stomach	digestive	110	22921	2	0.611301	85.4218	6.85958	0.383494	1.4674	0.183918	0.0370568	1	0.856767
chr9.87724615.A.G	rs3128509	A;G	Possible functional consequences	FCP + IP	A	CTSL	415	Pulmonary heart disease	circulatory system	732	37132	3	0	0	0.521998	0.126008	1.13429	0.0604321	0.0370586	1	0.856767
chr17.42362183.A.G	rs744166	G	Risk factor; Severity	CAV	G	STAT3	274	Gout and other crystal arthropathies	endocrine/metabolic	567	28949	2	0	0	0.402565	-0.132318	0.876063	0.0634584	0.0370594	1	0.856767
chr21.33252612.A.G	rs2236757	A	Severity	CAV-FE	A	IFNAR2	442.11	Abdominal aortic aneurysm	circulatory system	402	32023	3	0	0	0.159562	0.173898	1.18993	0.0833998	0.0370595	1	0.856767
chr1.196673103.G.A	rs800292	A	Severity	CAV	G	CFH	286	Coagulation defects	hematopoietic	172	8709	1	NA	NA	0	-0.287005	0.750508	0.137646	0.0370612	1	0.856767
chr17.45422978.G.C	rs1230082	G	Severity	CAV	G	ARHGAP27	172.11	Melanomas of skin	neoplasms	121	27575	2	0.0250633	31.492	1.45968	0.284433	1.32901	0.136419	0.0370698	1	0.856767
chr12.47879112.A.G	rs2228570	AG genotype	Severity	CAV	A	VDR	172.1	Melanomas of skin, dx or hx	neoplasms	124	24075	2	0	0	0.268777	-0.289887	0.748348	0.139035	0.0370708	1	0.856767
chr4.186083346.C.T	rs121434431	T	Severity	CAV-FE	T	TLR3	704	Diseases of hair and hair follicles	dermatologic	1232	34615	3	0	0	0.0195728	1.62724	5.08982	0.780473	0.0370743	1	0.856767
chr15.33615902.C.T	rs12593288	C	Severity	CAV	T	RYR3	701.2	Scar conditions and fibrosis of skin	dermatologic	214	35570	3	0	0	0.386276	0.25763	1.29386	0.123569	0.0370768	1	0.856767
chr17.34252769.A.G	rs1024611	G	Risk factor	CAV	G	CCL2	654	Other and unspecified complications of birth; puerperium affecting management of mother	pregnancy complications	479	38402	3	3.79443e-06	0	1.99291	0.153558	1.16598	0.0736528	0.0370795	1	0.856767
chr15.33615902.C.T	rs12593288	C	Severity	CAV	T	RYR3	250.3	Insulin pump user	endocrine/metabolic	2081	26646	3	0	0	1.04646	0.104623	1.11029	0.0501831	0.0370848	1	0.856767
chr13.112889041.C.T	rs9577175	T	Severity	CAV	T	ATP11A	512.8	Cough	respiratory	4669	22973	3	0.00243911	45.0888	3.64224	0.063864	1.06595	0.0306331	0.0370869	1	0.856767
chr11.611919.C.G	rs702966	C	Severity in African-Americans	CAV	G	PHRF1	526	Diseases of the jaws	digestive	101	28106	2	0	0	0.0694386	-0.331176	0.718079	0.158853	0.0370879	1	0.856767
chr6.52236941.T.C	rs763780	C	Protective	FCP	C	IL17F	703.1	Ingrowing nail	dermatologic	249	34617	3	0	0	1.11784	-0.493468	0.610505	0.236703	0.0370913	1	0.856767
chr3.38894643.C.T	rs33985936	T	Severity	CAV	T	SCN11A	689	Disorder of skin and subcutaneous tissue NOS	dermatologic	645	36937	3	0	0	1.2144	-0.156027	0.855536	0.0748422	0.0370918	1	0.856767
chr17.27263807.T.C	rs60811869	C	Severity	CAV	C	-	707.3	Chronic ulcer of unspecified site	dermatologic	197	37681	3	0	0	0.480624	0.479987	1.61605	0.230239	0.0370939	1	0.856767
chr2.45584979.T.C	-	HLA-A*02:02	Protective	IP	C	HLA-A	695.3	Rosacea	dermatologic	292	24342	2	0.00938971	36.9043	1.5849	0.186755	1.20533	0.0895826	0.0370944	1	0.856767
chr6.158608455.C.T	rs117665206	T	Severity	CAV	T	TMEM181	454.1	Varicose veins of lower extremity	circulatory system	1477	32005	3	0.308794	59.9901	4.99876	0.497218	1.64414	0.238506	0.0370951	1	0.856767
chr3.61768231.T.A	rs672699	A	Severity	CAV	T	PTPRG	208	Benign neoplasm of colon	neoplasms	1422	35156	3	0.00291859	31.6727	2.92709	-0.089584	0.914311	0.0429731	0.0371009	1	0.856767
chr17.45995618.A.G	rs112572874	G	Risk factor	CAV-FE	G	MAPT	792	Abnormal Papanicolaou smear of cervix and cervical HPV	genitourinary	476	34992	3	0.0092858	0	1.97471	0.206761	1.22969	0.099184	0.0371034	1	0.856767
chr10.43519603.G.T	rs10793436	G	Severity	CAV	G	-	345	Epilepsy, recurrent seizures, convulsions	neurological	295	7929	1	NA	NA	0	-0.181188	0.834278	0.0869214	0.037114	1	0.856767
chr5.157106730.T.C	rs35960726	C	Severity	CAV	C	HAVCR2	165.1	Cancer of bronchus; lung	neoplasms	311	38955	3	0	0	0.00258276	2.21101	9.12492	1.0607	0.0371171	1	0.856767
chr5.1211624.A.G	rs76067074	G	Severity	CAV-FE	G	SLC6A19	180	Cervical cancer and dysplasia	neoplasms	414	34318	3	0	0	0.0114365	-0.493691	0.610369	0.236843	0.037118	1	0.856767
chr8.38963809.A.G	rs10808999	G	Severity	CAV	A	PLEKHA2	218	Benign neoplasm of uterus	neoplasms	374	8667	1	NA	NA	0	0.372304	1.45107	0.17861	0.037119	1	0.856767
chr8.38963809.A.G	rs10808999	G	Severity	CAV	A	PLEKHA2	218.1	Uterine leiomyoma	neoplasms	374	8667	1	NA	NA	0	0.372304	1.45107	0.17861	0.037119	1	0.856767
chr17.27263807.T.C	rs60811869	C	Severity	CAV	C	-	960.2	Allergy/adverse effect of penicillin	injuries & poisonings	198	36915	3	0.0154386	0	1.74168	0.4908	1.63362	0.235462	0.037123	1	0.856767
chr9.131672331.T.G	rs12551879	G	Severity	CAV	G	RAPGEF1	276	Disorders of fluid, electrolyte, and acid-base balance	endocrine/metabolic	2598	34185	3	0.0338629	80.6294	10.3249	0.111325	1.11776	0.0534086	0.0371235	1	0.856767
chr5.174562335.T.A	rs2220543	T	Severity	CAV	A	SUMO2P6	250.25	Diabetes type 2 with peripheral circulatory disorders	endocrine/metabolic	1110	26711	3	0.000292205	0	1.44501	-0.100235	0.904625	0.0480888	0.0371257	1	0.856767
chr21.41508701.T.G	rs4283504	T	Possible functional consequences	FCP + IP	T	TMPRSS2	706.1	Acne	dermatologic	745	32219	3	0	0	0.359455	-0.22121	0.801548	0.106128	0.0371267	1	0.856767
chr5.131995059.C.T	rs56162149	T	Severity	CAV-FE	C	ACSL6	300.9	Posttraumatic stress disorder	mental disorders	117	5547	1	NA	NA	0	0.31404	1.36894	0.15067	0.0371335	1	0.856767
chr6.12216733.A.G	rs10755709	A	Severity	CAV	G	-	352.2	Facial nerve disorders [CN7]	neurological	178	33903	3	0	0	1.04405	0.232327	1.26153	0.111466	0.0371336	1	0.856767
chrX.15586459.TAAATC.T	rs755766792	T	Severity	CAV	T	ACE2	588.2	Secondary hyperparathyroidism (of renal origin)	genitourinary	464	32105	3	0	0	0.00138994	1.59233	4.91518	0.763969	0.0371344	1	0.856767
chr12.132489230.GC.G	rs56106917	G	Severity	CAV	G	FBRSL1	344	Other paralytic syndromes	neurological	216	34979	3	0.0565004	59.2468	4.90759	-0.234738	0.790778	0.11263	0.0371471	1	0.856767
chr5.180810828.C.T	rs113791144	T	Severity	CAV	T	-	426.2	Atrioventricular [AV] block	circulatory system	278	29616	3	0.0283989	17.0456	2.41096	0.314968	1.37022	0.151128	0.0371497	1	0.856767
chr1.230710048.A.G	rs699	G	Severity	CAV	G	AGT	495	Asthma	respiratory	1080	10962	1	NA	NA	0	0.0961916	1.10097	0.0461554	0.0371529	1	0.856767
chr12.57108399.C.T	rs324011	T	Risk factor; Severity	CAV	T	STAT6	414	Other forms of chronic heart disease	circulatory system	501	32867	3	0	0	0.797951	-0.158925	0.85306	0.0762592	0.0371587	1	0.856767
chrX.15596127.G.T	rs146598386	T	Severity	CAV	T	ACE2	514	Abnormal findings examination of lungs	respiratory	956	36280	3	0	0	0.0555178	0.575281	1.77763	0.27605	0.0371628	1	0.856767
chr2.136948486.A.G	rs7605851	G	Severity	CAV-FE	G	THSD7B	701.2	Scar conditions and fibrosis of skin	dermatologic	216	35849	3	0.112075	39.9592	3.33107	0.322167	1.38011	0.154598	0.0371688	1	0.856767
chr1.90742957.A.C	rs2166172	C	Severity	CAV-FE	C	-	366.2	Senile cataract	sense organs	1883	34234	3	0	0	0.342287	-0.0852147	0.918315	0.0408933	0.0371755	1	0.856767
chr17.49863303.C.T	rs77534576	T	Severity	CAV	T	-	208	Benign neoplasm of colon	neoplasms	1427	35278	3	0.00190752	1.51002	2.03066	0.232634	1.26192	0.111638	0.0371768	1	0.856767
chr12.8608014.A.G	rs11613792	A	Severity	CAV	G	AICDA	535	Gastritis and duodenitis	digestive	1034	33532	3	7.06295e-07	9.18911	2.20238	-0.12751	0.880285	0.0611938	0.0371874	1	0.856767
chr19.31533051.C.A	rs8105499	C	Severity	CAV	A	LINC02841	345	Epilepsy, recurrent seizures, convulsions	neurological	900	34357	3	0	0	1.56948	0.116867	1.12397	0.056087	0.0371893	1	0.856767
chr2.167953627.G.A	rs7595310	A	Severity	CAV-FE	A	STK39	481	Influenza	respiratory	119	25740	2	0.00667444	8.66737	1.0949	-0.319666	0.726391	0.153419	0.0371948	1	0.856767
chr2.162044379.C.T	rs3788979	T	Risk factor	CAV	T	DPP4	496.21	Obstructive chronic bronchitis	respiratory	517	28999	3	0.00597253	10.1524	2.22599	0.199917	1.2213	0.0959477	0.0371964	1	0.856767
chr1.87162490.C.T	rs10873821	C	Severity	CAV	C	LINC01140	208	Benign neoplasm of colon	neoplasms	395	8370	1	NA	NA	0	0.158701	1.17199	0.0761683	0.0372008	1	0.856767
chr5.142872984.C.T	rs10039856	C	Severity	CAV	T	ARHGAP26	136	Other infectious and parasitic diseases	infectious diseases	498	36986	3	0	0	0.853141	-0.173135	0.841024	0.083099	0.037208	1	0.856767
chrX.15581240.G.A	rs147464721	A	Severity	CAV	A	ACE2	550.1	Inguinal hernia	digestive	701	36466	3	0	0	0.00333456	1.29374	3.6464	0.620967	0.0372121	1	0.856767
chr9.133257521.T.TC	rs8176719	TC	Severity; Risk factor	CAV-FE	TC	ABO	172.1	Melanomas of skin, dx or hx	neoplasms	135	27807	2	0	0	0.151453	0.264239	1.30244	0.126829	0.0372127	1	0.856767
chr7.54580201.A.C	rs622568	C	Severity; Risk factor	CAV-FE	C	-	276.14	Hypopotassemia	endocrine/metabolic	859	34115	3	2.53762e-06	32.7456	2.97378	0.113917	1.12066	0.0546801	0.0372206	1	0.856767
chr10.28606315.C.T	rs12773860	T	Severity	CAV	T	WAC	272.11	Hypercholesterolemia	endocrine/metabolic	4778	22744	3	0.0506909	79.193	9.61214	0.0989599	1.10402	0.047503	0.0372297	1	0.856767
chr21.41464802.A.G	rs462574	A	Possible functional consequences	FCP + IP	A	TMPRSS2	175	Acquired absence of breast	neoplasms	174	33048	3	0.0234834	24.8239	2.66042	-0.486836	0.614568	0.233695	0.0372322	1	0.856767
chr4.67910402.G.A	rs4860265	G	Possible functional consequences	FCP + IP	G	TMPRSS11A	289.8	Polycythemia, secondary	hematopoietic	165	33600	3	0	0	0.853856	-0.249087	0.779512	0.119571	0.0372352	1	0.856767
chrX.15561454.T.C	rs142017934	C	Severity	CAV	C	ACE2	743.9	Osteopenia or other disorder of bone and cartilage	musculoskeletal	224	34790	3	0	0	0.946404	0.955531	2.60005	0.458697	0.0372385	1	0.856767
chr2.195499753.A.C	rs73060484	C	Severity	CAV	C	-	370	Keratitis	sense organs	195	33388	3	0.0451793	30.3516	2.87157	0.317474	1.37365	0.152406	0.0372442	1	0.856767
chr2.181488719.A.C	rs2034831	C	Severity	CAV	C	ITGA4	495	Asthma	respiratory	5546	29389	3	0.00193603	41.381	3.41186	-0.109755	0.896054	0.0526902	0.0372496	1	0.856767
chr1.230710048.A.G	rs699	G	Severity	CAV	A	AGT	367.4	NA	NA	427	24458	2	0	0	0.00624022	0.16696	1.18171	0.0801546	0.0372542	1	0.856767
chrX.12886851.C.T	rs5743781	T	Severity; Severity for males	CAV-FE	T	TLR7	626.12	Excessive or frequent menstruation	genitourinary	724	31396	3	0	0	0.0705776	1.06331	2.89594	0.510487	0.0372577	1	0.856767
chr21.41473456.A.G	rs17854725	G	Severity	CAV	G	TMPRSS2	165	Cancer within the respiratory system	neoplasms	201	25346	2	0	0	0.930333	-0.223765	0.799503	0.107429	0.0372597	1	0.856767
chrX.15600835.T.C	rs4646116	C	Risk factor	FCP + IP	C	ACE2	472	Chronic pharyngitis and nasopharyngitis	respiratory	1379	26704	3	0.190279	26.3748	2.71646	0.61908	1.85722	0.297229	0.0372662	1	0.856767
chr11.1219991.G.T	rs35705950	T	Protective	CAV	T	MUC5B	634	Miscarriage; stillbirth	pregnancy complications	239	38085	3	0	0	0.741992	0.368016	1.44487	0.176693	0.0372698	1	0.856767
chr2.36677870.C.A	rs6714112	C	Severity	CAV	A	-	350.2	Abnormality of gait	neurological	2630	33182	3	0	0	1.55968	0.0890933	1.09318	0.0427771	0.0372753	1	0.856767
chrX.15581240.G.A	rs147464721	A	Severity	CAV	A	ACE2	564	Functional digestive disorders	digestive	1042	28389	3	1.03746	26.4207	2.71816	0.838056	2.31187	0.402383	0.0372757	1	0.856767
chr19.35687796.G.A	rs77127536	A	Severity	CAV	A	TYMSP2	573	Other disorders of liver	digestive	419	32712	3	0	0	0.0329878	0.192799	1.21264	0.0925708	0.0372763	1	0.856767
chr2.167953627.G.A	rs7595310	A	Severity	CAV-FE	A	STK39	939	Atopic/contact dermatitis due to other or unspecified	dermatologic	1654	23216	2	0	0	0.107852	0.0857864	1.08957	0.0411913	0.0372844	1	0.856767
chr21.41473456.A.G	rs17854725	G	Severity	CAV	G	TMPRSS2	531	Peptic ulcer (excl. esophageal)	digestive	419	24880	2	0	0	0.572427	-0.153106	0.858038	0.0735157	0.0372845	1	0.856767
chr4.25613313.G.A	-	HLA-A*02:02	Protective	IP	A	HLA-A	275.3	Disorders of magnesium metabolism	endocrine/metabolic	150	37259	3	0	0	0.716565	0.297246	1.34615	0.142727	0.037286	1	0.856767
chr1.31151182.G.C	rs12083278	C	Severity	CAV	G	-	557	Intestinal malabsorption (non-celiac)	digestive	127	26274	3	0	0	1.50312	-0.312466	0.73164	0.150042	0.037294	1	0.856767
chr8.40324459.C.A	rs11779911	C	Severity	CAV	A	SIRLNT	747	Cardiac and circulatory congenital anomalies	congenital anomalies	381	36740	3	0	0	0.0852017	-0.179136	0.835992	0.0860187	0.0372949	1	0.856767
chr9.3320390.C.A	rs72699049	A	Severity	CAV	A	RFX3	706	Diseases of sebaceous glands	dermatologic	2395	33014	3	0	0	0.232377	0.172817	1.18865	0.0829872	0.0373007	1	0.856767
chr1.244873270.T.C	rs12130553	C	Severity	CAV	C	-	619.4	Noninflammatory disorders of vagina	genitourinary	103	10353	1	NA	NA	0	-0.313737	0.730711	0.150661	0.037306	1	0.856767
chr10.22439346.T.C	-	HLA-A*02:02	Protective	IP	C	HLA-A	260.2	severe protein-calorie malnutrition	endocrine/metabolic	140	25000	3	0.47292	54.0523	4.35277	0.548833	1.73123	0.263561	0.0373084	1	0.856767
chr3.1052111.C.G	rs1504061	G	Severity	CAV	G	-	793.2	NA	NA	135	38796	3	0	0	1.22573	0.451918	1.57132	0.217024	0.0373115	1	0.856767
chr2.181488719.A.C	rs2034831	C	Severity	CAV	C	ITGA4	830	Dislocation	injuries & poisonings	234	37792	3	0	0	0.545481	0.391397	1.47905	0.187967	0.0373182	1	0.856767
chr4.186083346.C.T	rs121434431	T	Severity	CAV-FE	T	TLR3	174	Breast cancer	neoplasms	1221	35886	3	0	0	0.686416	1.7691	5.86555	0.849607	0.0373193	1	0.856767
chr11.1219991.G.T	rs35705950	T	Protective	CAV	T	MUC5B	578.2	Blood in stool	digestive	373	33935	3	0	0	0.874374	0.308776	1.36176	0.148291	0.0373217	1	0.856767
chr15.60845514.G.A	rs17303202	A	Risk factor; Severity	CAV-FE	A	RORA	561	Symptoms involving digestive system	digestive	3357	28342	3	0.00468683	63.284	5.44722	0.060924	1.06282	0.0292593	0.0373231	1	0.856767
chr6.31153649.G.A	rs143334143	A	Severity; Risk factor	CAV-FE	A	CCHCR1	513.3	Hypoventilation	respiratory	108	25494	2	0	0	0.20488	0.463925	1.5903	0.222806	0.0373244	1	0.856767
chr22.41925447.G.A	rs61756766	A	Severity	CAV	A	TNFRSF13C	182	Malignant neoplasm of uterus	neoplasms	171	35602	3	0	0	0.0774347	0.820613	2.27189	0.394111	0.0373254	1	0.856767
chr1.161544752.A.C	rs396991	C	Severity	CAV-FE	C	FCGR3A	595	Hydronephrosis	genitourinary	199	34941	3	0	0	1.02759	0.218762	1.24453	0.105064	0.037326	1	0.856767
chr4.166008836.A.T	rs17047200	TT genotype	Severity (TT genotype)*Conflicting; Risk factor (AA genotype)*Conflicting	CAV	T	TLL1	359.2	Myopathy	neurological	154	35588	3	0.0728205	53.7264	4.32212	0.292745	1.3401	0.140595	0.037326	1	0.856767
chr18.6461231.C.G	rs11659676	G	Severity	CAV-FE	G	RPL6P27	737.3	Kyphoscoliosis and scoliosis	musculoskeletal	195	26643	2	0	0	0.000558768	0.211664	1.23573	0.101658	0.037332	1	0.856767
chr8.97128242.T.C	rs7817272	C	Severity	CAV	C	CPQ	579	Other symptoms involving abdomen and pelvis	digestive	281	34247	3	0	0	0.467675	0.192308	1.21204	0.092363	0.0373339	1	0.856767
chr4.106022043.T.C	rs11729561	T	Severity	CAV	C	-	255.1	Adrenal hyperfunction	endocrine/metabolic	136	34324	3	0.00454984	0	1.71323	0.424871	1.52939	0.204064	0.037338	1	0.856767
chr22.41925447.G.A	rs61756766	A	Severity	CAV	A	TNFRSF13C	368.9	Subjective visual disturbances	sense organs	259	35476	3	0.0485037	0	1.07794	0.713106	2.04032	0.342503	0.0373386	1	0.856767
chr1.155066988.C.T	rs114301457	T	Severity	CAV	T	EFNA4	736	Other acquired deformities of limbs	musculoskeletal	125	36033	3	0	0	0.000732814	2.16681	8.73042	1.04074	0.0373424	1	0.856767
chr19.50379362.T.C	rs1405655	C	Severity	CAV-FE	C	NR1H2	245	Thyroiditis	endocrine/metabolic	895	23318	2	0.0251168	80.7864	5.20464	0.107251	1.11321	0.0515136	0.0373434	1	0.856767
chr5.132485305.G.A	rs17622656	A	Risk factor	FCP + IP	A	IRF1	216	Benign neoplasm of skin	neoplasms	1002	34756	3	0	0	1.82651	-0.108174	0.897471	0.0519575	0.0373446	1	0.856767
chr1.206773552.T.C	rs1800896	C	Severity	FCP	C	IL10	443.9	Peripheral vascular disease, unspecified	circulatory system	1956	33380	3	0	0	0.477189	-0.078001	0.924964	0.0374652	0.0373463	1	0.856767
chr22.49281538.G.A	rs62220604	G	Severity	CAV	A	-	228.1	Hemangioma of skin and subcutaneous tissue	neoplasms	301	27157	2	0	0	0.849935	-0.199498	0.819142	0.0958251	0.0373517	1	0.856767
chrX.12886851.C.T	rs5743781	T	Severity; Severity for males	CAV-FE	T	TLR7	327.4	Insomnia	neurological	3314	30612	3	0	0	0.0583023	-1.23175	0.291781	0.59166	0.0373554	1	0.856767
chrX.15581240.G.A	rs147464721	A	Severity	CAV	A	ACE2	465	Acute upper respiratory infections of multiple or unspecified sites	respiratory	4015	28414	3	0	0	0.397363	-0.638314	0.528182	0.306619	0.037362	1	0.856767
chr15.100233816.G.A	rs143434383	A	Risk factor	CAV	A	ADAMTS17	304	Adjustment reaction	mental disorders	1062	24321	3	0	0	0.0927571	0.56433	1.75827	0.27108	0.0373622	1	0.856767
chr9.81442264.TCAG.T	rs1826292621	T	Severity	CAV	T	-	573	Other disorders of liver	digestive	418	32772	3	0	0	0.91658	0.214807	1.23962	0.103185	0.0373637	1	0.856767
chr22.41925447.G.A	rs61756766	A	Severity	CAV	A	TNFRSF13C	189.1	Cancer of kidney and renal pelvis	neoplasms	163	38982	3	0	0	0.112981	0.877391	2.40462	0.421478	0.0373698	1	0.856767
chr3.148742201.A.C	rs5186	C	Severity	CAV	C	AGTR1	565	Anal and rectal conditions	digestive	1247	35825	3	0	0	1.07274	0.109114	1.11529	0.052418	0.0373772	1	0.856767
chr14.80203237.T.C	rs225014	C	Severity	CAV	C	DIO2	285.21	Anemia in chronic kidney disease	hematopoietic	502	28540	3	0	0	0.307455	-0.138084	0.871025	0.0663359	0.03738	1	0.856767
chr3.141689849.A.G	rs6440031	G	Severity	CAV	A	LINC02618	724.2	Disorders of coccyx	musculoskeletal	342	29606	3	0	0	0.881242	0.294061	1.34187	0.141269	0.0373821	1	0.856767
chr6.12216733.A.G	rs10755709	A	Severity	CAV	G	-	450	Noninfectious disorders of lymphatic channels	circulatory system	232	37373	3	0.000780211	3.12335	2.06448	0.200673	1.22222	0.0964063	0.0373853	1	0.856767
chr7.22728408.A.G	rs2069837	G	Severity	CAV-FE	G	IL6	110.11	Dermatophytosis of nail	infectious diseases	1906	31390	3	0.0171345	57.7764	4.73669	-0.122402	0.884792	0.0588045	0.0373868	1	0.856767
chr1.20166359.C.T	rs72663004	T	Severity	CAV	T	PLA2G2C	705	Disorders of sweat glands	dermatologic	254	33150	3	9.25693e-07	21.423	2.54527	-0.676131	0.508581	0.324828	0.0373876	1	0.856767
chr3.141689849.A.G	rs6440031	G	Severity	CAV	A	LINC02618	365.2	Primary angle-closure glaucoma	sense organs	139	30217	3	0.174102	53.056	4.2604	0.449826	1.56804	0.21611	0.0373915	1	0.856767
chrX.12889539.C.G	rs3853839	G	Severity; Risk factor	CAV-FE	G	TLR7	296	Mood disorders	mental disorders	6384	22757	3	0	0	0.682815	0.0564168	1.05804	0.0271046	0.0373928	1	0.856767
chr11.1219991.G.T	rs35705950	T	Protective	CAV	T	MUC5B	276.13	Hyperpotassemia	endocrine/metabolic	1270	33931	3	0	0	0.610984	-0.194506	0.823242	0.0934501	0.0373988	1	0.856767
chr4.24511798.A.G	rs73246461	G	Severity	CAV	G	-	339	Other headache syndromes	neurological	1641	32590	3	0	0	0.606688	0.105115	1.11084	0.0505036	0.0374022	1	0.856767
chr17.34252769.A.G	rs1024611	G	Risk factor	CAV	G	CCL2	550.6	Incisional hernia	digestive	238	36399	3	0	0	0.869803	-0.228919	0.795393	0.109987	0.0374038	1	0.856767
chr20.50152518.G.A	rs6020298	A	Severity	CAV	G	PEDS1-UBE2V1	530	Diseases of esophagus	digestive	1826	6568	1	NA	NA	0	0.099107	1.10418	0.0476172	0.0374038	1	0.856767
chr4.166008836.A.T	rs17047200	TT genotype	Severity (TT genotype)*Conflicting; Risk factor (AA genotype)*Conflicting	CAV	T	TLL1	593	Hematuria	genitourinary	1126	31187	3	0.00958114	45.7299	3.68527	-0.121063	0.885978	0.0581677	0.0374087	1	0.856767
chr5.124614711.G.T	rs4240376	G	Severity	CAV	T	-	792	Abnormal Papanicolaou smear of cervix and cervical HPV	genitourinary	475	34998	3	0	0	0.417943	0.166882	1.18161	0.0801866	0.0374188	1	0.856767
chr21.41473456.A.G	rs17854725	G	Severity	CAV	A	TMPRSS2	530.11	GERD	digestive	1436	10693	1	NA	NA	0	0.0840008	1.08763	0.0403625	0.0374193	1	0.856767
chr2.167953627.G.A	rs7595310	A	Severity	CAV-FE	G	STK39	260	Protein-calorie malnutrition	endocrine/metabolic	187	5839	1	NA	NA	0	0.245485	1.27824	0.117958	0.0374218	1	0.856767
chr5.21768177.G.A	-	HLA-A*02:02	Protective	IP	A	HLA-A	735.21	Hammer toe (acquired)	musculoskeletal	378	34685	3	0	0	1.34571	-0.189203	0.827619	0.090914	0.0374233	1	0.856767
chr20.50172836.A.G	rs6122883	G	Severity	CAV-FE	G	LINC01273	565	Anal and rectal conditions	digestive	1236	35323	3	0	0	0.343474	0.0968753	1.10172	0.0465499	0.0374243	1	0.856767
chr17.35880776.C.T	rs2107538	T	Risk factor; Severity	FCP	T	CCL5	292.3	Memory loss	mental disorders	1000	34933	3	0	0	0.149862	0.109324	1.11552	0.052532	0.0374246	1	0.856767
chr4.67963489.G.A	rs6552134	G	Possible functional consequences	FCP + IP	G	TMPRSS11A	563	NA	NA	3183	24206	2	0	0	0.00969546	-0.063298	0.938664	0.0304157	0.0374252	1	0.856767
chr22.24011037.T.C	rs11090305	C	Severity	CAV	C	-	591	Urinary tract infection	genitourinary	2153	29977	3	0	0	1.06377	0.0777435	1.08085	0.0373586	0.0374331	1	0.856767
chr11.88436431.C.T	rs72953026	T	Severity	CAV-FE	T	-	571.81	Portal hypertension	digestive	152	32512	3	0	0	0.0320372	-0.40662	0.665897	0.195401	0.037438	1	0.856767
chr15.90866675.C.T	rs79742014	T	Protective	IP	T	FURIN	443.1	Raynaud's syndrome	circulatory system	169	33231	3	0	0	0.815971	0.578872	1.78403	0.278177	0.0374387	1	0.856767
chr6.147217556.A.G	rs116898161	G	Severity	CAV	G	STXBP5	284.1	Pancytopenia	hematopoietic	283	29296	3	0	0	0.121398	0.559782	1.75029	0.269004	0.0374395	1	0.856767
chr5.131995059.C.T	rs56162149	T	Severity	CAV-FE	C	ACSL6	300.11	Generalized anxiety disorder	mental disorders	213	5547	1	NA	NA	0	0.235562	1.26562	0.113203	0.0374447	1	0.856767
chr13.33129529.C.G	rs34425674	G	Risk factor	CAV	G	STARD13	738.4	Acquired spondylolisthesis	musculoskeletal	190	35963	3	0	0	0.768575	0.761855	2.14225	0.366121	0.0374448	1	0.856767
chr2.6013310.G.A	rs73910904	A	Risk factor	CAV	A	-	573.9	Abnormal serum enzyme levels	digestive	1235	32853	3	0	0	1.35633	0.275076	1.31663	0.132193	0.0374462	1	0.856767
chr9.30504351.C.T	rs17775810	TT genotype	Protective	CAV	T	LINC01242	395.6	Heart valve replaced	circulatory system	398	34479	3	0.0567716	59.9798	4.99748	0.202869	1.22491	0.0974941	0.0374488	1	0.856767
chr17.45995618.A.G	rs112572874	G	Risk factor	CAV-FE	G	MAPT	428.4	Heart failure with preserved EF [Diastolic heart failure]	circulatory system	766	34140	3	1.16587e-08	23.9903	2.63124	0.164011	1.17823	0.0788229	0.0374566	1	0.856767
chrX.15602217.T.C	rs190509934	C	Protective	CAV	C	ACE2	625	Pain and other symptoms associated with female genital organs	genitourinary	137	37708	3	1.52792	32.5035	2.96312	1.22589	3.40719	0.589179	0.0374639	1	0.856767
chr18.6461231.C.G	rs11659676	G	Severity	CAV-FE	G	RPL6P27	381.11	Suppurative and unspecified otitis media	sense organs	136	26501	2	0.00284026	5.92311	1.06296	-0.262118	0.76942	0.125978	0.037464	1	0.856767
chr5.32750877.T.C	rs1173773	C	Protective	CAV	C	NPR3	741	Symptoms and disorders of the joints	musculoskeletal	1195	27198	2	0.00481023	50.5596	2.02264	-0.0920035	0.912102	0.0442197	0.0374703	1	0.856767
chr4.153687301.A.G	rs1898830	G	Severity; Risk factor	CAV	G	TLR2	290	Delirium dementia and amnestic and other cognitive disorders	mental disorders	679	34915	3	0.00918539	44.0735	3.57612	0.13754	1.14745	0.0661061	0.0374707	1	0.856767
chr1.12192898.T.G	rs1061622	T	Severity	CAV-FE	G	TNFRSF1B	473.3	Paralysis/spasm of vocal cords or larynx	respiratory	115	26672	3	0.0524529	42.0446	3.45093	0.316715	1.37261	0.152223	0.0374708	1	0.856767
chr6.160731787.C.T	rs4252128	T	Potential functional effect on protein	FCP + IP	T	PLG	612	Breast conditions, congenital or relating to hormones	genitourinary	339	33403	3	0	0	0.863571	-0.938115	0.391365	0.450915	0.0374825	1	0.856767
chr22.24011037.T.C	rs11090305	C	Severity	CAV	C	-	550.1	Inguinal hernia	digestive	659	34216	3	0	0	1.01208	0.136258	1.14598	0.0654958	0.0374883	1	0.856767
chr21.33252612.A.G	rs2236757	A	Severity	CAV-FE	A	IFNAR2	527	Diseases of the salivary glands	digestive	238	35845	3	0.038281	50.1329	4.01066	-0.224472	0.798938	0.107901	0.0374931	1	0.856767
chr21.41465040.G.A	rs17001042	A	Possible functional consequences	FCP + IP	A	TMPRSS2	726.1	Enthesopathy	musculoskeletal	1358	29389	3	0	0	0.341681	0.187363	1.20606	0.0900639	0.0374952	1	0.856767
chr12.112919388.G.A	rs10774671	A	Severity (A allele); Protective (G allele)	CAV-FE	A	OAS1	110.1	Dermatophytosis	infectious diseases	855	6818	1	NA	NA	0	0.110093	1.11638	0.0529211	0.0374953	1	0.856767
chr9.133257521.T.TC	rs8176719	TC	Severity; Risk factor	CAV-FE	TC	ABO	172.11	Melanomas of skin	neoplasms	121	27807	2	0	0	0.342657	0.278704	1.32142	0.133973	0.0374977	1	0.856767
chr21.41509390.C.G	rs12626358	G	Possible functional consequences	FCP + IP	G	TMPRSS2	611.1	Abnormal mammogram	genitourinary	1489	32826	3	0	0	0.0639353	-0.100509	0.904377	0.0483152	0.0374994	1	0.856767
chr3.148742201.A.C	rs5186	C	Severity	CAV	C	AGTR1	110	Dermatophytosis / Dermatomycosis	infectious diseases	2933	31381	3	0.00356425	29.5315	2.83815	-0.0807022	0.922468	0.038794	0.0375004	1	0.856767
chr22.22210343.A.T	rs5757427	T	Severity	CAV	A	IGLV10-54	256	Ovarian dysfunction	endocrine/metabolic	271	23021	3	0	0	0.127719	0.206365	1.2292	0.0992035	0.0375052	1	0.856767
chr12.112919388.G.A	rs10774671	A	Severity (A allele); Protective (G allele)	CAV-FE	A	OAS1	401	Hypertension	circulatory system	4845	3960	1	NA	NA	0	0.0752785	1.07818	0.0361882	0.0375077	1	0.856767
chr6.31153649.G.A	rs143334143	A	Severity; Risk factor	CAV-FE	A	CCHCR1	335	Multiple sclerosis	neurological	332	35085	3	1.018e-06	0	1.60252	0.265579	1.30419	0.127672	0.0375102	1	0.856767
chr13.102695866.A.G	rs599976	G	Severity	CAV-FE	G	METTL21C	686	Other local infections of skin and subcutaneous tissue	dermatologic	301	33767	3	0	0	0.587005	0.235826	1.26595	0.113372	0.0375153	1	0.856767
chr12.8608014.A.G	rs11613792	A	Severity	CAV	G	AICDA	367.2	Astigmatism	sense organs	197	32213	3	0.0429791	40.8465	3.38103	-0.292689	0.746255	0.140709	0.0375166	1	0.856767
chr13.33129529.C.G	rs34425674	G	Risk factor	CAV	G	STARD13	401	Hypertension	circulatory system	15557	21926	3	0	0	0.0907152	0.157083	1.17009	0.0755177	0.0375186	1	0.856767
chr17.45995618.A.G	rs112572874	G	Risk factor	CAV-FE	G	MAPT	380.1	Otitis externa	sense organs	284	36063	3	0.0433495	42.4295	3.474	0.238077	1.26881	0.114456	0.0375187	1	0.856767
chr7.117611595.T.G	rs150212784	G	Severity	CAV	G	CFTR	279	Disorders involving the immune mechanism	endocrine/metabolic	214	27655	2	0	0	0.000606289	1.54535	4.68963	0.742945	0.0375221	1	0.856767
chr22.22210343.A.T	rs5757427	T	Severity	CAV	A	IGLV10-54	592.11	Acute cystitis	genitourinary	381	20606	3	0	0	0.319515	-0.174028	0.840273	0.0836671	0.0375247	1	0.856767
chr1.161544752.A.C	rs396991	C	Severity	CAV-FE	C	FCGR3A	480	Pneumonia	respiratory	1250	32156	3	0	0	0.280902	0.0911601	1.09544	0.043827	0.0375256	1	0.856767
chrX.15586459.TAAATC.T	rs755766792	T	Severity	CAV	T	ACE2	079	Viral infection	infectious diseases	821	27995	3	0.740304	0	1.69795	1.33488	3.79956	0.641786	0.0375299	1	0.856767
chr21.33252612.A.G	rs2236757	A	Severity	CAV-FE	A	IFNAR2	735.2	Acquired toe deformities	musculoskeletal	455	34618	3	0.0091378	33.3658	3.00146	0.153028	1.16536	0.0735731	0.0375307	1	0.856767
chr17.49863303.C.T	rs77534576	T	Severity	CAV	T	-	562.1	Diverticulosis	digestive	521	28356	3	2.24022e-06	0	1.55975	0.34312	1.40934	0.164967	0.0375324	1	0.856767
chrX.12885540.A.T	rs179008	T	Severity; Risk factor	CAV	T	TLR7	604	Disorders of penis	genitourinary	244	32878	3	7.75663e-07	16.7788	2.40323	-0.421371	0.656147	0.202592	0.0375348	1	0.856767
chr4.143996657.T.C	rs6840234	C	Protective	FCP + IP	T	GYPB	622.1	Polyp of corpus uteri	genitourinary	203	29310	3	1.79194e-06	0	1.65491	0.210837	1.23471	0.10137	0.037537	1	0.856767
chr2.195994321.C.T	rs191631470	T	Severity	CAV	T	DNAH7	960	Poisoning by antibiotics	injuries & poisonings	320	36919	3	0	0	0.00262255	1.24623	3.47721	0.599199	0.0375415	1	0.856767
chr2.167953627.G.A	rs7595310	A	Severity	CAV-FE	A	STK39	172.21	Basal cell carcinoma	neoplasms	274	27455	2	0	0	0.158071	0.214505	1.23925	0.103137	0.0375435	1	0.856767
chr2.45584979.T.C	-	HLA-A*02:02	Protective	IP	C	HLA-A	619	Noninflammatory female genital disorders	genitourinary	1435	26237	2	0	0	0.00256966	-0.092325	0.911809	0.0443914	0.0375445	1	0.856767
chr2.36677870.C.A	rs6714112	C	Severity	CAV	A	-	195	Cancer, suspected or other	neoplasms	473	34921	3	0	0	0.197217	0.187323	1.20602	0.0900688	0.0375457	1	0.856767
chr6.52200448.A.G	rs13192246	G	Severity	CAV	A	-	577.3	Cyst and pseudocyst of pancreas	digestive	150	28972	2	0.15921	80.907	5.23751	-0.284888	0.752099	0.136981	0.037548	1	0.856767
chr20.23046984.T.C	rs1042580	C	Severity	CAV	C	THBD	153	Colorectal cancer	neoplasms	552	20268	2	0.00405577	28.007	1.38902	-0.146631	0.863612	0.0705049	0.0375499	1	0.856767
chr4.166008836.A.T	rs17047200	TT genotype	Severity (TT genotype)*Conflicting; Risk factor (AA genotype)*Conflicting	CAV	T	TLL1	696.42	Psoriatic arthropathy	dermatologic	146	23357	2	0.26206	80.583	5.15012	0.334304	1.39697	0.160745	0.0375514	1	0.856767
chr9.4329170.T.C	rs3895472	C	Severity	CAV	T	GLIS3	599.2	Retention of urine	genitourinary	556	28198	3	0	0	0.90369	-0.217425	0.804588	0.104546	0.0375526	1	0.856767
chr2.196087686.G.A	rs2176724	A	Severity	CAV	A	-	290	Delirium dementia and amnestic and other cognitive disorders	mental disorders	680	35062	3	0	0	0.246139	0.152963	1.16528	0.0735509	0.0375542	1	0.856767
chr12.112919388.G.A	rs10774671	A	Severity (A allele); Protective (G allele)	CAV-FE	G	OAS1	618.1	Prolapse of vaginal walls	genitourinary	169	28890	2	0	0	0.39927	0.241188	1.27276	0.115975	0.0375575	1	0.856767
chr20.50172836.A.G	rs6122883	G	Severity	CAV-FE	G	LINC01273	772.2	Spasm of muscle	symptoms	604	35985	3	2.07933e-06	10.8912	2.24445	0.137638	1.14756	0.0661842	0.0375609	1	0.856767
chr4.44416575.T.C	rs35540967	C	Severity	CAV	C	KCTD8	367.2	Astigmatism	sense organs	208	34524	3	0	0	0.942214	0.374307	1.45398	0.179996	0.0375683	1	0.856767
chr10.43519603.G.T	rs10793436	G	Severity	CAV	G	-	433.31	Transient cerebral ischemia	circulatory system	186	8165	1	NA	NA	0	0.224892	1.25219	0.108147	0.0375703	1	0.856767
chr10.22439346.T.C	-	HLA-A*02:02	Protective	IP	C	HLA-A	574	Cholelithiasis and cholecystitis	digestive	941	36923	3	0	0	0.568224	-0.25858	0.772148	0.124351	0.0375768	1	0.856767
chr1.87162490.C.T	rs10873821	C	Severity	CAV	C	LINC01140	282	Hereditary hemolytic anemias	hematopoietic	160	6149	1	NA	NA	0	0.239796	1.27099	0.115321	0.0375823	1	0.856767
chr2.45584979.T.C	-	HLA-A*02:02	Protective	IP	C	HLA-A	574.3	Cholecystitis without cholelithiasis	digestive	147	28013	2	0	0	0.936905	-0.276355	0.758544	0.132902	0.0375823	1	0.856767
chr13.102695866.A.G	rs599976	G	Severity	CAV-FE	G	METTL21C	578	Gastrointestinal hemorrhage	digestive	1721	34234	3	0.000866987	3.88198	2.08078	0.106603	1.11249	0.0512669	0.0375827	1	0.856767
chr9.81442264.TCAG.T	rs1826292621	T	Severity	CAV	T	-	381.1	Otitis media	sense organs	251	36037	3	0.135861	54.8743	4.43206	-0.338123	0.713107	0.162608	0.037583	1	0.856767
chr3.101705614.T.C	rs11919389	C	Risk factor	CAV	C	PDCL3P4	278.4	Abnormal weight gain	endocrine/metabolic	624	25799	3	0.0455705	80.2163	10.1094	0.129351	1.13809	0.0622071	0.037584	1	0.856767
chr6.45737076.T.A	rs16873740	A	Severity	CAV	A	-	304	Adjustment reaction	mental disorders	1058	24274	3	0	0	0.532238	-0.130226	0.877897	0.0626296	0.0375893	1	0.856767
chr9.117713024.A.G	rs4986790	G	Severity	CAV	G	TLR4	702	Degenerative skin conditions and other dermatoses	dermatologic	885	34472	3	1.54727e-07	0	1.32345	0.196749	1.21744	0.0946251	0.0375945	1	0.856767
chr18.69541156.T.C	rs12958013	T	Severity	CAV	C	DOK6	172.21	Basal cell carcinoma	neoplasms	267	26812	2	0	0	0.177658	-0.320127	0.726057	0.153963	0.037595	1	0.856767
chr1.206773552.T.C	rs1800896	C	Severity	FCP	C	IL10	593.1	Gross hematuria	genitourinary	422	31983	3	0.00593289	30.4778	2.87678	-0.157006	0.854699	0.0755118	0.0375973	1	0.856767
chr12.52726315.TC.T	rs5798227	T	Risk factor	CAV	TC	-	359.2	Myopathy	neurological	157	36481	3	0	0	1.49881	-0.484844	0.615793	0.233186	0.0375979	1	0.856767
chr12.57108399.C.T	rs324011	T	Risk factor; Severity	CAV	T	STAT6	578.9	Hemorrhage of gastrointestinal tract	digestive	470	33976	3	0	0	0.804737	-0.165099	0.84781	0.0794055	0.0375999	1	0.856767
chr8.124324323.T.C	rs72711165	C	Severity	CAV-FE	C	TMEM65	250.24	Type 2 diabetes with neurological manifestations	endocrine/metabolic	1540	26942	3	0.0745025	57.8188	4.74144	0.26169	1.29912	0.125862	0.0376002	1	0.856767
chr15.100233816.G.A	rs143434383	A	Risk factor	CAV	A	ADAMTS17	627	Menopausal and postmenopausal disorders	genitourinary	1766	31346	3	0.162202	33.6429	3.01399	0.48683	1.62715	0.234147	0.0376023	1	0.856767
chr2.196087686.G.A	rs2176724	A	Severity	CAV	A	-	655	Known or suspected fetal abnormality affecting management of mother	pregnancy complications	103	39059	3	0	0	1.42492	0.353739	1.42438	0.170139	0.0376064	1	0.856767
chr14.74952741.A.G	rs2268616	G	Risk factor	CAV	G	PGF	714.1	Rheumatoid arthritis	musculoskeletal	779	35518	3	0.0227459	29.104	2.82103	-0.292361	0.746499	0.140618	0.0376077	1	0.856767
chr5.174562335.T.A	rs2220543	T	Severity	CAV	A	SUMO2P6	250.24	Type 2 diabetes with neurological manifestations	endocrine/metabolic	1525	26711	3	0.00182908	23.6224	2.61857	-0.0860661	0.917534	0.0413972	0.0376147	1	0.856767
chr4.188627868.CTCT.C	rs1734523522	C	Severity	CAV	C	LINC01060	172.2	Other non-epithelial cancer of skin	neoplasms	521	27552	2	0	0	0.25224	-0.302033	0.739314	0.145279	0.0376189	1	0.856767
chrX.15564175.T.C	rs41303171	C	Severity; Risk factor	CAV	C	ACE2	530.11	GERD	digestive	7169	28422	3	0	0	0.807104	-0.299641	0.741085	0.144134	0.0376261	1	0.856767
chr13.112889041.C.T	rs9577175	T	Severity	CAV	T	ATP11A	558	Noninfectious gastroenteritis	digestive	742	28205	3	0	0	0.486206	0.135953	1.14563	0.0653981	0.0376305	1	0.856767
chr22.43928847.C.G	rs738409	G	Protective*Conflicting; Severity*Conflicting	CAV	G	PNPLA3	287.3	Thrombocytopenia	hematopoietic	790	35487	3	0.0529489	79.2022	9.61642	0.125181	1.13335	0.0602196	0.037641	1	0.856767
chr10.52771475.C.T	rs1800450	T	Severity	CAV	T	MBL2	627.3	Postmenopausal atrophic vaginitis	genitourinary	629	31376	3	0	0	1.29798	0.175325	1.19163	0.0843428	0.0376437	1	0.856767
chr2.112913801.G.T	rs3811046	T	Risk factor	CAV	G	IL37	695.4	Lupus (localized and systemic)	dermatologic	347	24243	2	0	0	0.00367241	-0.182014	0.83359	0.0875613	0.0376449	1	0.856767
chr6.6924962.A.C	rs6933436	C	Severity	CAV	C	-	594.1	Calculus of kidney	genitourinary	1194	35966	3	0	0	0.631023	-0.0961553	0.908323	0.0462576	0.0376458	1	0.856767
chr15.90879313.T.C	rs8039305	C	Risk factor	CAV-FE	C	FURIN	726.1	Enthesopathy	musculoskeletal	937	21734	2	0	0	0.124842	0.10295	1.10844	0.0495268	0.0376482	1	0.856767
chr13.73984368.C.T	rs12871414	C	Severity	CAV	T	KLF12	288.2	Elevated white blood cell count	hematopoietic	435	33928	3	0	0	0.32532	-0.190996	0.826136	0.0918871	0.0376544	1	0.856767
chr4.186083346.C.T	rs121434431	T	Severity	CAV-FE	T	TLR3	728.7	Fasciitis	musculoskeletal	811	29420	3	0	0	0.00245368	3.11889	22.6212	1.50049	0.0376564	1	0.856767
chr19.50379362.T.C	rs1405655	C	Severity	CAV-FE	C	NR1H2	809	Fracture of unspecified bones	injuries & poisonings	340	26719	2	0.0553203	77.5871	4.46171	-0.172083	0.841909	0.0827897	0.0376577	1	0.856767
chr16.85959043.C.T	rs12444486	C	Severity in African-Americans	CAV	C	-	426.9	Cardiac pacemaker/device in situ	circulatory system	955	28355	3	0	0	0.426579	0.102587	1.10803	0.0493551	0.0376583	1	0.856767
chr21.41470664.C.T	rs61735794	T	Risk factor	CAV	T	TMPRSS2	344	Other paralytic syndromes	neurological	216	35053	3	0	0	0.780602	0.880205	2.41139	0.42347	0.0376585	1	0.856767
chr21.41507982.C.A	rs75603675	A	Protective*Conflicting; Risk factor*Conflicting; Severity*Conflicting	CAV	A	TMPRSS2	362.6	Peripheral retinal degenerations	sense organs	196	32471	3	0.0989426	74.4218	7.81916	0.219808	1.24584	0.105751	0.0376587	1	0.856767
chr5.86011821.T.G	rs4424029	G	Severity	CAV	G	-	741.3	Difficulty in walking	musculoskeletal	153	22957	2	0	0	0.423842	-0.274831	0.7597	0.132226	0.0376638	1	0.856767
chr11.2872637.A.G	rs10766439	A	Severity	CAV	A	-	747	Cardiac and circulatory congenital anomalies	congenital anomalies	393	37544	3	0	0	0.871952	-0.177284	0.837542	0.0852973	0.0376699	1	0.856767
chr4.186083346.C.T	rs121434431	T	Severity	CAV-FE	T	TLR3	689	Disorder of skin and subcutaneous tissue NOS	dermatologic	645	36939	3	0	0	0.00379631	2.23701	9.36527	1.07631	0.0376727	1	0.856767
chr2.181488719.A.C	rs2034831	C	Severity	CAV	C	ITGA4	296.2	Depression	mental disorders	6082	24137	3	1.4258e-07	42.0018	3.44838	0.0995469	1.10467	0.0478966	0.0376752	1	0.856767
chrX.15566297.A.G	rs4646179	G	Severity	CAV	G	ACE2	447	Other disorders of arteries and arterioles	circulatory system	467	33356	3	0.374326	52.0766	4.17333	0.431421	1.53944	0.207577	0.0376759	1	0.856767
chr13.112889041.C.T	rs9577175	T	Severity	CAV	T	ATP11A	313	Pervasive developmental disorders	mental disorders	298	38100	3	1.15011e-06	31.2196	2.90781	-0.224261	0.799106	0.107904	0.0376785	1	0.856767
chr11.88436431.C.T	rs72953026	T	Severity	CAV-FE	T	-	447	Other disorders of arteries and arterioles	circulatory system	461	33002	3	0	0	0.0342995	-0.221185	0.801568	0.106425	0.0376797	1	0.856767
chr1.196673103.G.A	rs800292	A	Severity	CAV	G	CFH	338.2	Chronic pain	neurological	1782	6555	1	NA	NA	0	-0.0965137	0.907997	0.0464397	0.0376855	1	0.856767
chr20.23046984.T.C	rs1042580	C	Severity	CAV	C	THBD	153.2	Colon cancer	neoplasms	129	20268	2	0.177015	76.0412	4.17383	-0.319008	0.72687	0.153499	0.0376865	1	0.856767
chr9.132278286.T.C	rs11243705	C	Severity	CAV	C	SETX	338	Pain	neurological	6312	28251	3	0	0	0.216206	0.061829	1.06378	0.0297505	0.0376866	1	0.856767
chr17.27263807.T.C	rs60811869	C	Severity	CAV	C	-	280.2	Iron deficiency anemia secondary to blood loss (chronic)	hematopoietic	1118	29224	3	0	0	0.309393	0.240461	1.27184	0.115706	0.037691	1	0.856767
chr14.76832814.C.CT	rs34279101	CT	Severity	CAV	CT	LRRC74A	386	Vertiginous syndromes and other disorders of vestibular system	sense organs	505	32612	3	0	0	0.0533635	-0.191394	0.825808	0.0920983	0.037696	1	0.856767
chr1.31151182.G.C	rs12083278	C	Severity	CAV	G	-	697	Sarcoidosis	dermatologic	504	29984	3	0	0	0.405042	0.14996	1.16179	0.0721608	0.0376968	1	0.856767
chr14.76832814.C.CT	rs34279101	CT	Severity	CAV	CT	LRRC74A	735	Acquired foot deformities	musculoskeletal	871	35590	3	3.57694e-06	5.84852	2.12424	0.129042	1.13774	0.062097	0.0377023	1	0.856767
chr11.14893332.A.G	rs10741657	G	Severity	CAV	A	CYP2R1	302	Sexual and gender identity disorders	mental disorders	279	24365	3	0	0	0.498489	-0.202769	0.816467	0.0975767	0.0377051	1	0.856767
chr2.45584979.T.C	-	HLA-A*02:02	Protective	IP	C	HLA-A	362.29	Macular degeneration (senile) of retina NOS	sense organs	176	25741	2	0	0	0.176621	0.238325	1.26912	0.11469	0.0377098	1	0.856767
chr1.244873270.T.C	rs12130553	C	Severity	CAV	C	-	367	Disorders of refraction and accommodation; blindness and low vision	sense organs	266	10290	1	NA	NA	0	0.186399	1.2049	0.089702	0.0377115	1	0.856767
chr1.35908500.C.T	rs2765013	C	Severity	CAV	T	AGO1	352.2	Facial nerve disorders [CN7]	neurological	180	34646	3	0	0	1.20166	-0.265524	0.766804	0.12778	0.0377116	1	0.856767
chr12.6845711.C.T	rs5443	T	protective	CAV	T	CDCA3	580.3	Nephritis and nephropathy without mention of glomerulonephritis	genitourinary	159	24867	2	0	0	0.119643	0.2407	1.27214	0.115838	0.0377173	1	0.856767
chrX.15600857.A.G	rs73635825	G	Risk factor*Conflicting; Protective*Conflicting	FCP + IP	G	ACE2	681	Superficial cellulitis and abscess	dermatologic	1328	21626	2	0	0	0.0047293	1.7098	5.52786	0.822855	0.0377196	1	0.856767
chr10.104263031.C.A	rs4925	A	Protective for neurological complications of long COVID	CAV	A	GSTO1	117	Mycoses	infectious diseases	121	31383	3	0	0	1.07586	0.319565	1.37653	0.153794	0.0377209	1	0.856767
chr8.124324323.T.C	rs72711165	C	Severity	CAV-FE	C	TMEM65	352.2	Facial nerve disorders [CN7]	neurological	184	35396	3	0	0	0.887168	0.684259	1.9823	0.32931	0.0377222	1	0.856767
chrX.12885540.A.T	rs179008	T	Severity; Risk factor	CAV	T	TLR7	351	Other peripheral nerve disorders	neurological	1185	34343	3	0.0375891	71.7185	7.07176	0.123481	1.13143	0.0594274	0.0377231	1	0.856767
chr17.45995618.A.G	rs112572874	G	Risk factor	CAV-FE	G	MAPT	477	Epistaxis or throat hemorrhage	respiratory	372	26690	3	0	0	0.951165	0.225413	1.25284	0.108487	0.0377293	1	0.856767
chr7.107967457.C.T	rs2237698	T	Severity	CAV	T	LAMB1	550.6	Incisional hernia	digestive	238	36382	3	0	0	0.923249	0.270799	1.31101	0.130333	0.0377335	1	0.856767
chr8.38963809.A.G	rs10808999	G	Severity	CAV	A	PLEKHA2	700	Corns and callosities	dermatologic	197	8606	1	NA	NA	0	-0.860754	0.422843	0.414289	0.03774	1	0.856767
chr18.69541156.T.C	rs12958013	T	Severity	CAV	C	DOK6	202	Cancer of other lymphoid, histiocytic tissue	neoplasms	244	37181	3	0	0	0.124121	-0.413202	0.661528	0.19888	0.0377424	1	0.856767
chr14.94566450.G.A	rs2093266	A	Risk factor for acute kidney injury	CAV	A	SERPINA4	276.4	Acid-base balance disorder	endocrine/metabolic	199	34152	3	0	0	1.0452	0.274382	1.31572	0.132068	0.0377482	1	0.856767
chr20.50172836.A.G	rs6122883	G	Severity	CAV-FE	G	LINC01273	649.1	Diabetes or abnormal glucose tolerance complicating pregnancy	pregnancy complications	220	37994	3	0	0	1.46686	-0.256759	0.773555	0.12359	0.0377548	1	0.856767
chr17.42362183.A.G	rs744166	G	Risk factor; Severity	CAV	G	STAT3	382	Otalgia	sense organs	229	27334	2	0	0	0.41534	-0.208226	0.812023	0.100242	0.0377793	1	0.856767
chr9.117713024.A.G	rs4986790	G	Severity	CAV	G	TLR4	788	Syncope and collapse	symptoms	1193	36739	3	0.00143986	4.75144	2.09977	0.166772	1.18148	0.080286	0.0377814	1	0.856767
chr11.14893332.A.G	rs10741657	G	Severity	CAV	A	CYP2R1	600	Hyperplasia of prostate	genitourinary	1994	35438	3	0	0	1.16285	0.084981	1.0887	0.0409114	0.0377834	1	0.856767
chr4.106022043.T.C	rs11729561	T	Severity	CAV	C	-	272.9	Unspecified disorder of lipoid metabolism	endocrine/metabolic	455	22560	3	0.0148521	8.77946	2.19249	0.247422	1.28072	0.119114	0.0377838	1	0.856767
chrX.15581240.G.A	rs147464721	A	Severity	CAV	A	ACE2	345.3	Convulsions	neurological	620	35067	3	0	0	0.00252556	0.977389	2.65751	0.470534	0.037784	1	0.856767
chrX.12889539.C.G	rs3853839	G	Severity; Risk factor	CAV-FE	G	TLR7	530.1	Esophagitis, GERD and related diseases	digestive	6959	26588	3	0	0	1.09769	0.0539141	1.05539	0.0259555	0.0377852	1	0.856767
chr2.45584979.T.C	-	HLA-A*02:02	Protective	IP	C	HLA-A	433.2	Occlusion of cerebral arteries	circulatory system	700	27120	2	0.0267948	69.4046	3.26846	-0.125857	0.881741	0.0605911	0.0377877	1	0.856767
chr9.21206606.C.G	rs28368148	G	Severity	CAV-FE	G	IFNA10	716	Other arthropathies	musculoskeletal	199	36546	3	0	0	0.00109989	1.09194	2.98004	0.52569	0.0377878	1	0.856767
chr21.41507982.C.A	rs75603675	A	Protective*Conflicting; Risk factor*Conflicting; Severity*Conflicting	CAV	A	TMPRSS2	361	Retinal detachments and defects	sense organs	183	32860	3	0.0189191	33.7564	3.01916	0.225285	1.25268	0.108461	0.0377915	1	0.856767
chr1.155133406.T.G	rs4971066	G	Risk factor	CAV	G	EFNA1	079.9	Viremia, NOS	infectious diseases	430	27661	3	0	0	1.29252	-0.220079	0.802456	0.105955	0.0377924	1	0.856767
chr13.112889041.C.T	rs9577175	T	Severity	CAV	T	ATP11A	626.11	Absent or infrequent menstruation	genitourinary	575	31179	3	0	0	0.960074	0.162774	1.17677	0.0783666	0.0377935	1	0.856767
chr17.9267091.C.T	rs34761447	C	Severity	CAV	T	STX8	614	Inflammatory diseases of female pelvic organs	genitourinary	941	36120	3	1.11636e-06	12.8512	2.29493	0.230412	1.25912	0.110931	0.0377956	1	0.856767
chr6.160731787.C.T	rs4252128	T	Potential functional effect on protein	FCP + IP	T	PLG	110.2	Dermatomycoses	infectious diseases	294	31349	3	0	0	0.171378	-1.2061	0.299362	0.580701	0.0378035	1	0.856767
chr1.196673103.G.A	rs800292	A	Severity	CAV	A	CFH	594.3	Calculus of ureter	genitourinary	109	27952	2	0	0	0.911906	0.295379	1.34364	0.142217	0.0378054	1	0.856767
chr9.87725456.A.T	rs56952354	A;T	Possible functional consequences	FCP + IP	T	CTSL	571.51	Cirrhosis of liver without mention of alcohol	digestive	976	24704	2	0	0	0.0245692	-0.505219	0.603374	0.24325	0.0378062	1	0.856767
chr3.61768231.T.A	rs672699	A	Severity	CAV	T	PTPRG	433.11	Occlusion of cerebral arteries, with cerebral infarction	circulatory system	133	35734	3	0	0	0.925122	0.273938	1.31513	0.131898	0.0378121	1	0.856767
chr19.50379362.T.C	rs1405655	C	Severity	CAV-FE	C	NR1H2	681.7	Cellulitis and abscess of trunk	dermatologic	140	25853	2	0	0	0.160496	-0.269569	0.763708	0.129796	0.0378141	1	0.856767
chr1.155066988.C.T	rs114301457	T	Severity	CAV	T	EFNA4	560	Intestinal obstruction without mention of hernia	digestive	337	28391	3	0	0	0.16882	1.258	3.51839	0.605731	0.0378166	1	0.856767
chr7.117652877.C.G	rs80034486	G	Severity	CAV	G	CFTR	702.2	Seborrheic keratosis	dermatologic	615	27800	2	0	0	0.00106294	1.65813	5.24951	0.798404	0.0378191	1	0.856767
chr10.36988942.A.G	rs2091431	G	Severity	CAV	A	-	362.26	Macular puckering of retina	sense organs	323	33220	3	5.56743e-06	0	1.9043	-0.192701	0.824729	0.0927869	0.0378191	1	0.856767
chr9.87724615.A.G	rs3128509	A;G	Possible functional consequences	FCP + IP	A	CTSL	433.8	Late effects of cerebrovascular disease	circulatory system	195	35139	3	0	0	1.09524	-0.255444	0.774572	0.123	0.0378222	1	0.856767
chr7.117559590.ATCT.A	rs113993960	A	Severity	CAV	A	CFTR	513.3	Hypoventilation	respiratory	108	25435	2	0	0	0.00363025	1.52287	4.58534	0.733297	0.0378258	1	0.856767
chr21.41509390.C.G	rs12626358	G	Possible functional consequences	FCP + IP	G	TMPRSS2	263	Other nutritional deficiency	endocrine/metabolic	209	24796	3	0	0	0.249674	-0.286414	0.750952	0.137915	0.0378261	1	0.856767
chr9.131672331.T.G	rs12551879	G	Severity	CAV	G	RAPGEF1	290.11	Alzheimer's disease	mental disorders	180	35045	3	0	0	1.18745	-0.533292	0.586671	0.256795	0.0378273	1	0.856767
chr21.41509390.C.G	rs12626358	G	Possible functional consequences	FCP + IP	G	TMPRSS2	425.1	Primary/intrinsic cardiomyopathies	circulatory system	791	37056	3	0.00344357	7.6594	2.16589	0.130093	1.13893	0.0626443	0.0378298	1	0.856767
chr19.35687796.G.A	rs77127536	A	Severity	CAV	A	TYMSP2	288.1	Decreased white blood cell count	hematopoietic	526	34404	3	0.0286377	57.0885	4.66075	0.173031	1.1889	0.0833205	0.0378303	1	0.856767
chr5.132485305.G.A	rs17622656	A	Risk factor	FCP + IP	A	IRF1	627	Menopausal and postmenopausal disorders	genitourinary	1762	31257	3	0.0100285	61.0888	5.13991	0.0915215	1.09584	0.0440712	0.0378319	1	0.856767
chr6.160716758.G.A	rs4252187	A	Potential functional effect on protein	FCP + IP	A	PLG	627.1	Postmenopausal bleeding	genitourinary	563	31390	3	0.111988	0	1.07057	1.76812	5.85982	0.851428	0.0378338	1	0.856767
chr15.34253720.A.G	rs2705343	G	Severity	CAV-FE	G	SLC12A6	420	Carditis	circulatory system	321	36948	3	0.00230284	12.3739	2.28242	0.211301	1.23528	0.101752	0.037836	1	0.856767
chr6.147217556.A.G	rs116898161	G	Severity	CAV	G	STXBP5	302	Sexual and gender identity disorders	mental disorders	279	24353	3	0	0	0.968139	0.527431	1.69457	0.253988	0.0378383	1	0.856767
chrX.15592465.T.A	rs73195521	A	Severity	CAV	A	ACE2	359.2	Myopathy	neurological	157	36517	3	0	0	0.000685583	2.19616	8.99043	1.05758	0.0378395	1	0.856767
chrX.15596127.G.T	rs146598386	T	Severity	CAV	T	ACE2	608	Other disorders of male genital organs	genitourinary	176	33952	3	0	0	0.000641698	2.35584	10.547	1.13448	0.0378395	1	0.856767
chr1.27373964.C.T	rs141300199	T	Severity	CAV	T	FCN3	365.1	Open-angle glaucoma	sense organs	290	34069	3	0.61563	0	1.57995	1.50914	4.52282	0.726741	0.0378403	1	0.856767
chr4.71762286.C.T	rs113574864	T	Severity	CAV	T	GC	572	Ascites (non malignant)	digestive	330	32698	3	0	0	0.162307	0.249851	1.28383	0.120321	0.0378444	1	0.856767
chr13.23084699.A.G	rs1984162	G	Severity	CAV	G	-	327.41	Organic or persistent insomnia	neurological	620	30533	3	0	0	0.915265	-0.148423	0.862066	0.071479	0.0378514	1	0.856767
chr5.86011821.T.G	rs4424029	G	Severity	CAV	G	-	293.1	Swelling, mass, or lump in head and neck [Space-occupying lesion, intracranial NOS]	mental disorders	416	37604	3	0.00576075	33.1186	2.99037	0.153456	1.16586	0.073903	0.0378525	1	0.856767
chr3.146517122.G.A	rs343320	A	Severity	CAV-FE	A	PLSCR1	626.13	Irregular menstrual cycle	genitourinary	690	31205	3	2.10334e-07	0	1.85272	0.257566	1.29378	0.124042	0.0378525	1	0.856767
chr2.195519781.A.G	rs74417002	G	Severity	CAV	G	-	272.1	Hyperlipidemia	endocrine/metabolic	13314	23040	3	0	0	0.866058	-0.0944138	0.909906	0.0454714	0.037863	1	0.856767
chr5.132485305.G.A	rs17622656	A	Risk factor	FCP + IP	A	IRF1	282.5	Sickle cell anemia	hematopoietic	162	18034	2	0	0	0.224969	-0.449465	0.63797	0.216476	0.0378682	1	0.856767
chr16.85959043.C.T	rs12444486	C	Severity in African-Americans	CAV	C	-	382	Otalgia	sense organs	302	34645	3	0	0	0.532586	-0.177849	0.837069	0.0856582	0.0378694	1	0.856767
chr21.41464802.A.G	rs462574	A	Possible functional consequences	FCP + IP	A	TMPRSS2	362.27	Drusen (degenerative) of retina	sense organs	157	33455	3	0	0	0.759465	0.330616	1.39183	0.159249	0.0378848	1	0.856767
chr10.52771475.C.T	rs1800450	T	Severity	CAV	T	MBL2	646	Other complications of pregnancy NEC	pregnancy complications	130	38943	3	0	0	1.03358	-0.488504	0.613544	0.235303	0.0378882	1	0.856767
chr5.123497022.T.C	rs62377777	T	Severity	CAV	C	-	535	Gastritis and duodenitis	digestive	1112	35856	3	0	0	1.01475	0.106822	1.11274	0.0514542	0.0378888	1	0.856767
chr21.41494374.C.T	rs114363287	T	Risk factor	CAV	T	TMPRSS2	381.1	Otitis media	sense organs	201	23459	2	0	0	0.00101609	1.51081	4.53039	0.727738	0.0378907	1	0.856767
chr7.107967457.C.T	rs2237698	T	Severity	CAV	T	LAMB1	695.8	Other specified erythematous conditions	dermatologic	326	32275	3	0	0	0.142916	-0.287719	0.749973	0.13859	0.0378908	1	0.856767
chr4.71762286.C.T	rs113574864	T	Severity	CAV	T	GC	593.1	Gross hematuria	genitourinary	417	31800	3	0.072558	60.5575	5.07067	0.232165	1.26133	0.111833	0.0378949	1	0.856767
chr19.24134099.G.A	rs10407383	A	Severity	CAV-FE	A	ZNF254	588.2	Secondary hyperparathyroidism (of renal origin)	genitourinary	464	32015	3	0.0244853	56.979	4.64889	-0.156462	0.855164	0.0753674	0.037895	1	0.856767
chr9.21206606.C.G	rs28368148	G	Severity	CAV-FE	G	IFNA10	355.1	Chronic pain syndrome	neurological	601	35360	3	0	0	0.704771	0.720521	2.0555	0.347082	0.0378997	1	0.856767
chr15.60902209.A.G	rs4774377	G	Risk factor	CAV-FE	G	RORA	300.4	Dysthymic disorder	mental disorders	603	23696	3	0.00301086	5.95639	2.12667	0.129289	1.13802	0.0622818	0.0379066	1	0.856767
chr19.35687796.G.A	rs77127536	A	Severity	CAV	A	TYMSP2	302	Sexual and gender identity disorders	mental disorders	278	24229	3	0	0	0.375823	-0.28434	0.752511	0.136984	0.0379196	1	0.856767
chr4.188627868.CTCT.C	rs1734523522	C	Severity	CAV	C	LINC01060	560.4	Other intestinal obstruction	digestive	117	27968	3	0	0	1.1186	-0.648118	0.523029	0.312258	0.0379326	1	0.856767
chr10.89010241.T.C	rs982764	T	Severity	CAV-FE	C	FAS	599.2	Retention of urine	genitourinary	563	28767	3	0	0	1.07053	0.137026	1.14686	0.0660184	0.0379339	1	0.856767
chr9.131672331.T.G	rs12551879	G	Severity	CAV	G	RAPGEF1	332	Parkinson's disease	neurological	262	34992	3	0.17553	69.097	6.47187	0.306697	1.35893	0.147768	0.0379375	1	0.856767
chr17.15965007.C.T	rs8081547	T	Risk factor	FCP + IP	T	ADORA2B	480.1	Bacterial pneumonia	respiratory	212	32560	3	0	0	0.508914	0.24983	1.28381	0.120371	0.0379401	1	0.856767
chr10.52340585.A.T	rs1441121	T	Severity	CAV	A	-	454.1	Varicose veins of lower extremity	circulatory system	1450	30694	3	0	0	1.00895	-0.0937403	0.910519	0.0451658	0.037943	1	0.856767
chr4.67963489.G.A	rs6552134	G	Possible functional consequences	FCP + IP	A	TMPRSS11A	289.4	Lymphadenitis	hematopoietic	150	8028	1	NA	NA	0	-0.3204	0.725859	0.154376	0.0379441	1	0.856767
chr16.3500977.C.G	rs2301762	G	Severity	CAV	G	CLUAP1	709	Diffuse diseases of connective tissue	dermatologic	530	31713	3	0.0426181	0	1.86067	0.313041	1.36758	0.150835	0.0379502	1	0.856767
chr2.136948486.A.G	rs7605851	G	Severity	CAV-FE	G	THSD7B	302.1	Decreased libido	mental disorders	141	24270	3	0.00547702	9.53531	2.21081	0.377615	1.4588	0.181954	0.0379557	1	0.856767
chr12.8058591.T.C	rs7842	C	Risk factor; Severity	CAV	C	C3AR1	285	Other anemias	hematopoietic	4993	29268	3	0.00260448	57.5518	4.71162	0.0501109	1.05139	0.0241461	0.0379572	1	0.856767
chr16.16924042.C.A	rs1453512	A	Severity	CAV	C	-	745	Pain in joint	musculoskeletal	8611	24161	3	0	0	0.330369	-0.0457613	0.95527	0.0220506	0.0379597	1	0.856767
chr4.166008836.A.T	rs17047200	TT genotype	Severity (TT genotype)*Conflicting; Risk factor (AA genotype)*Conflicting	CAV	T	TLL1	705	Disorders of sweat glands	dermatologic	240	32335	3	0.13399	68.4969	6.34858	-0.250835	0.778151	0.12087	0.0379636	1	0.856767
chr14.80203237.T.C	rs225014	C	Severity	CAV	C	DIO2	737	Curvature of spine	musculoskeletal	295	35096	3	0.0117555	37.2926	3.18942	0.173777	1.18979	0.0837395	0.0379672	1	0.856767
chrX.15589409.C.T	rs148771870	T	interindividual clinical variability; may destabilize ACE2 protein structure	CAV-FE	T	ACE2	395.2	Nonrheumatic aortic valve disorders	circulatory system	966	34880	3	0	0	0.00311288	2.64673	14.1078	1.27542	0.0379694	1	0.856767
chr22.49281538.G.A	rs62220604	G	Severity	CAV	A	-	532	Dysphagia	digestive	1088	27174	3	0	0	0.313913	0.125379	1.13358	0.06042	0.0379746	1	0.856767
chrX.15592465.T.A	rs73195521	A	Severity	CAV	A	ACE2	244.4	Hypothyroidism NOS	endocrine/metabolic	3141	31245	3	1.14557	60.4437	5.05608	0.838138	2.31206	0.403897	0.0379747	1	0.856767
chr1.230710048.A.G	rs699	G	Severity	CAV	G	AGT	381	Otitis media and Eustachian tube disorders	sense organs	104	12683	1	NA	NA	0	-0.302752	0.738782	0.145902	0.0379835	1	0.856767
chr21.41465921.C.T	rs62217525	C	Possible functional consequences	FCP + IP	T	TMPRSS2	686.1	Carbuncle and furuncle	dermatologic	140	21494	2	0	0	0.712976	0.657656	1.93026	0.316939	0.0379842	1	0.856767
chr21.41473456.A.G	rs17854725	G	Severity	CAV	G	TMPRSS2	454.11	Varicose veins of lower extremity, symptomtic	circulatory system	981	20029	2	0	0	0.584765	0.0999579	1.10512	0.0481729	0.037988	1	0.856767
chr19.24134099.G.A	rs10407383	A	Severity	CAV-FE	A	ZNF254	572	Ascites (non malignant)	digestive	329	32789	3	0.0403518	55.4283	4.48715	-0.189742	0.827172	0.0914445	0.0379916	1	0.856767
chrX.15561454.T.C	rs142017934	C	Severity	CAV	C	ACE2	513	Respiratory abnormalities	respiratory	200	38759	3	0	0	0.00134715	1.53403	4.63681	0.739316	0.0379933	1	0.856767
chr6.158608455.C.T	rs117665206	T	Severity	CAV	T	TMEM181	291.4	Specific nonpsychotic mental disorders due to brain damage	mental disorders	202	35144	3	0	0	0.0021383	2.25683	9.55277	1.08767	0.0379936	1	0.856767
chr1.205208489.G.A	rs11240388	G	Severity	CAV-FE	A	DSTYK	366	Cataract	sense organs	2164	22213	2	0	0	0.819297	0.0806197	1.08396	0.0388544	0.0379945	1	0.856767
chr10.51197961.C.A	rs7897633	A	Severity in European-Americans	CAV	C	PRKG1	781	Symptoms involving nervous and musculoskeletal systems	symptoms	360	38142	3	0	0	0.658189	0.172854	1.18869	0.08331	0.0380019	1	0.856767
chr10.52771475.C.T	rs1800450	T	Severity	CAV	T	MBL2	225	Benign neoplasm of brain and other parts of nervous system	neoplasms	173	38880	3	0.0385742	18.1735	2.44419	0.326225	1.38573	0.157236	0.0380099	1	0.856767
chr17.42362183.A.G	rs744166	G	Risk factor; Severity	CAV	G	STAT3	425.1	Primary/intrinsic cardiomyopathies	circulatory system	553	28624	2	0	0	0.19143	0.131002	1.13997	0.063143	0.0380156	1	0.856767
chr22.49281538.G.A	rs62220604	G	Severity	CAV	A	-	512	Other symptoms of respiratory system	respiratory	9646	22050	3	7.69863e-07	0	1.95154	0.0508315	1.05215	0.0245013	0.0380199	1	0.856767
chr19.39248147.C.T	rs12979860	C	Severity (C allele)*Conflicting; Risk factor (T allele)*Conflicting	CAV	T	IFNL4	427.9	Palpitations	circulatory system	1818	22578	2	0.00234683	43.3294	1.76458	-0.0753851	0.927386	0.0363365	0.0380203	1	0.856767
chr4.107694523.TG.T	rs70947091	T	Severity	CAV-FE	T	PAPSS1	394.7	Disease of tricuspid valve	circulatory system	147	34497	3	0	0	0.453821	0.275966	1.3178	0.133019	0.0380203	1	0.856767
chr21.41470664.C.T	rs61735794	T	Risk factor	CAV	T	TMPRSS2	772	Symptoms of the muscles	symptoms	215	36484	3	0	0	0.00190809	0.874147	2.39683	0.42135	0.0380203	1	0.856767
chr21.41473456.A.G	rs17854725	G	Severity	CAV	A	TMPRSS2	278.11	Morbid obesity	endocrine/metabolic	373	10380	1	NA	NA	0	-0.158187	0.85369	0.076249	0.0380222	1	0.856767
chr7.22548762.C.T	rs13227460	T	Severity	CAV	T	STEAP1B	277.51	Lipoprotein disorders	endocrine/metabolic	193	35877	3	0.14466	72.2833	7.21588	0.274738	1.31619	0.132431	0.0380258	1	0.856767
chr12.112919388.G.A	rs10774671	A	Severity (A allele); Protective (G allele)	CAV-FE	A	OAS1	714.1	Rheumatoid arthritis	musculoskeletal	224	8510	1	NA	NA	0	-0.210793	0.809942	0.101608	0.0380267	1	0.856767
chr1.230710048.A.G	rs699	G	Severity	CAV	A	AGT	722	Intervertebral disc disorders	musculoskeletal	1050	21749	2	0	0	0.0192251	-0.110164	0.895687	0.0531023	0.0380268	1	0.856767
chr9.21131628.G.C	rs12236000	G	Severity	CAV	C	-	714.1	Rheumatoid arthritis	musculoskeletal	789	35949	3	0	0	0.209417	-0.190719	0.826365	0.0919331	0.0380296	1	0.856767
chr12.6845711.C.T	rs5443	T	protective	CAV	T	CDCA3	429.3	Symptoms involving cardiovascular system	circulatory system	481	26046	2	0	0	0.508894	0.140641	1.15101	0.0677945	0.038031	1	0.856767
chr5.131995059.C.T	rs56162149	T	Severity	CAV-FE	C	ACSL6	300.12	Agorophobia, social phobia, and panic disorder	mental disorders	130	5547	1	NA	NA	0	0.293865	1.3416	0.141659	0.038037	1	0.856767
chr4.188627868.CTCT.C	rs1734523522	C	Severity	CAV	C	LINC01060	286.81	Primary hypercoagulable state	hematopoietic	283	35509	3	0	0	1.03486	0.268459	1.30795	0.129412	0.0380374	1	0.856767
chr10.52771466.C.T	rs1800451	T	Potential functional effect on protein	FCP + IP	T	MBL2	599.2	Retention of urine	genitourinary	563	28799	3	0.0581126	60.3386	5.04269	0.215577	1.24058	0.103921	0.0380385	1	0.856767
chr4.68840276.G.A	rs115162070	G	Severity	CAV	A	-	295.1	Schizophrenia	mental disorders	482	24155	3	0	0	0.913976	0.344793	1.4117	0.166216	0.0380453	1	0.856767
chr4.5820150.T.C	rs3774881	T	Severity	CAV	C	CRMP1	284	Aplastic anemia	hematopoietic	191	21086	2	0	0	0.625506	-0.266049	0.766401	0.128256	0.0380461	1	0.856767
chr21.41473456.A.G	rs17854725	G	Severity	CAV	A	TMPRSS2	246	Other disorders of thyroid	endocrine/metabolic	325	9934	1	NA	NA	0	-0.172043	0.841943	0.0829388	0.0380484	1	0.856767
chr11.2872637.A.G	rs10766439	A	Severity	CAV	A	-	250.2	Type 2 diabetes	endocrine/metabolic	7932	26043	3	0.00141213	45.3528	3.65984	0.0488097	1.05002	0.0235311	0.0380552	1	0.856767
chrX.15600857.A.G	rs73635825	G	Risk factor*Conflicting; Protective*Conflicting	FCP + IP	G	ACE2	274	Gout and other crystal arthropathies	endocrine/metabolic	608	25129	2	0	0	0.00297483	2.32136	10.1895	1.11913	0.0380567	1	0.856767
chr5.86011821.T.G	rs4424029	G	Severity	CAV	G	-	377	Disorders of optic nerve and visual pathways	sense organs	244	33397	3	0	0	0.0626188	-0.211228	0.809589	0.101837	0.0380629	1	0.856767
chr10.52340585.A.T	rs1441121	T	Severity	CAV	A	-	516	Abnormal sputum	respiratory	154	37446	3	2.02842e-06	0	1.82804	-0.312134	0.731883	0.150486	0.0380632	1	0.856767
chr7.128938247.T.G	rs10488631	TCTA haplotype	Severity in European-Americans	CAV	T	IRF5	252	Disorders of parathyroid gland	endocrine/metabolic	477	22971	2	0.00664741	42.2689	1.73217	0.139241	1.1494	0.0671315	0.0380645	1	0.856767
chr17.16948873.A.G	rs34557412	G	Severity	CAV	G	TNFRSF13B	579	Other symptoms involving abdomen and pelvis	digestive	281	34253	3	0.202647	0	1.38072	1.07094	2.91813	0.516337	0.0380683	1	0.856767
chr1.244873270.T.C	rs12130553	C	Severity	CAV	T	-	289.3	Personal history of diseases of blood and blood-forming organs	hematopoietic	428	18619	2	0	0	0.201415	0.163342	1.17744	0.0787538	0.0380714	1	0.856767
chr6.41534945.A.C	rs1886814	C	Severity	CAV-FE	C	FOXP4-AS1	571.81	Portal hypertension	digestive	153	32750	3	0.262085	54.7942	4.42421	-0.466777	0.62702	0.225052	0.0380716	1	0.856767
chr12.132489230.GC.G	rs56106917	G	Severity	CAV	G	FBRSL1	290	Delirium dementia and amnestic and other cognitive disorders	mental disorders	679	35038	3	0	0	0.881238	0.129535	1.1383	0.0624556	0.0380759	1	0.856767
chr6.32623820.T.C	rs9271609	T	Severity	CAV	C	HLA-DQA1	276	Disorders of fluid, electrolyte, and acid-base balance	endocrine/metabolic	2603	34272	3	0	0	0.206001	-0.0710137	0.931449	0.0342396	0.0380769	1	0.856767
chr22.41925447.G.A	rs61756766	A	Severity	CAV	A	TNFRSF13C	563	NA	NA	4658	31885	3	0	0	0.615429	0.232036	1.26117	0.111878	0.0380785	1	0.856767
chr19.35687796.G.A	rs77127536	A	Severity	CAV	A	TYMSP2	695	Erythematous conditions	dermatologic	1451	32209	3	0.0140429	59.5374	4.94283	0.110616	1.11697	0.0533346	0.0380791	1	0.856767
chr22.41925447.G.A	rs61756766	A	Severity	CAV	A	TNFRSF13C	477	Epistaxis or throat hemorrhage	respiratory	373	26710	3	0	0	0.33251	0.619019	1.85711	0.298484	0.0380907	1	0.856767
chr6.31153649.G.A	rs143334143	A	Severity; Risk factor	CAV-FE	A	CCHCR1	695.41	Cutaneous lupus erythematosus	dermatologic	123	21236	2	0	0	0.0921144	0.443867	1.55872	0.214035	0.038097	1	0.856767
chr2.167953627.G.A	rs7595310	A	Severity	CAV-FE	A	STK39	279	Disorders involving the immune mechanism	endocrine/metabolic	215	27264	2	0.011908	32.9913	1.49234	0.226465	1.25416	0.109205	0.0381016	1	0.856767
chr3.38894643.C.T	rs33985936	T	Severity	CAV	T	SCN11A	835	Internal derangement of knee	injuries & poisonings	207	38119	3	0	0	1.70317	0.248261	1.28179	0.11972	0.0381091	1	0.856767
chr11.88824823.A.G	rs10831496	G	Severity	CAV-FE	A	GRM5	250.25	Diabetes type 2 with peripheral circulatory disorders	endocrine/metabolic	993	16338	2	0.000151468	1.90617	1.01943	0.114858	1.12171	0.0553891	0.0381105	1	0.856767
chr21.41465040.G.A	rs17001042	A	Possible functional consequences	FCP + IP	A	TMPRSS2	296.2	Depression	mental disorders	6120	24339	3	4.46763e-06	48.3445	3.8718	0.107803	1.11383	0.0519872	0.0381125	1	0.856767
chr21.41465040.G.A	rs17001042	A	Possible functional consequences	FCP + IP	A	TMPRSS2	709.7	Unspecified diffuse connective tissue disease	dermatologic	154	31916	3	0	0	0.0170098	0.503191	1.65399	0.242662	0.0381138	1	0.856767
chr8.124324323.T.C	rs72711165	C	Severity	CAV-FE	C	TMEM65	476	Allergic rhinitis	respiratory	4310	26687	3	0	0	0.039346	0.167162	1.18195	0.0806148	0.0381179	1	0.856767
chr9.131672331.T.G	rs12551879	G	Severity	CAV	G	RAPGEF1	165	Cancer within the respiratory system	neoplasms	314	38868	3	0	0	0.4277	-0.364734	0.694381	0.175896	0.0381185	1	0.856767
chr11.114726432.A.T	rs1712779	T	Severity	CAV-FE	T	-	801	Fracture of ankle and foot	injuries & poisonings	198	35208	3	0.0200227	22.7683	2.58961	-0.246081	0.781859	0.118675	0.0381191	1	0.856767
chr1.156125675.T.C	rs581342	C	Severity	CAV	C	LMNA	038	Septicemia	infectious diseases	247	27508	2	0	0	0.0461226	0.256395	1.29226	0.123653	0.0381257	1	0.856767
chr1.205208489.G.A	rs11240388	G	Severity	CAV-FE	G	DSTYK	350.2	Abnormality of gait	neurological	588	11968	1	NA	NA	0	-0.132171	0.876191	0.0637436	0.0381275	1	0.856767
chr6.52236941.T.C	rs763780	C	Protective	FCP	C	IL17F	573	Other disorders of liver	digestive	419	32888	3	0.1217	67.9771	6.24552	0.284458	1.32904	0.137189	0.0381285	1	0.856767
chr1.12207235.C.T	rs3397	T	Severity	CAV-FE	C	TNFRSF1B	433.1	Occlusion and stenosis of precerebral arteries	circulatory system	446	20708	2	0.0993727	89.931	9.93144	-0.15162	0.859315	0.0731263	0.0381353	1	0.856767
chr2.216660263.A.C	rs2270360	A	Severity	CAV	C	IGFBP2	870	Open wounds of head; neck; and trunk	injuries & poisonings	103	34439	3	0	0	1.35307	-0.494632	0.609795	0.238566	0.038139	1	0.856767
chr17.63488670.G.A	rs4343	G	Severity; Risk factor	CAV	G	ACE	735.1	Flat foot	musculoskeletal	208	23411	2	0	0	0.146718	-0.242672	0.784528	0.117047	0.0381455	1	0.856767
chr5.96909661.C.T	rs150892504	T	Severity	CAV	T	ERAP2	427	Cardiac dysrhythmias	circulatory system	5065	29630	3	0	0	0.864555	0.285055	1.32984	0.13749	0.0381467	1	0.856767
chr4.186083346.C.T	rs121434431	T	Severity	CAV-FE	T	TLR3	379	Other disorders of eye	sense organs	1077	33683	3	0	0	0.00384738	2.4968	12.1436	1.2043	0.0381497	1	0.856767
chr17.45714244.T.C	rs113661667	C	Risk factor	CAV-FE	C	LINC02210-CRHR1	502	Postinflammatory pulmonary fibrosis	respiratory	175	36738	3	0	0	1.03405	-0.360899	0.697049	0.174075	0.0381501	1	0.856767
chr5.180810828.C.T	rs113791144	T	Severity	CAV	T	-	458.9	Hypotension NOS	circulatory system	271	36273	3	0	0	1.25017	-0.409603	0.663914	0.197571	0.0381538	1	0.856767
chr7.54580201.A.C	rs622568	C	Severity; Risk factor	CAV-FE	C	-	386.9	Dizziness and giddiness (Light-headedness and vertigo)	sense organs	2958	32887	3	0.000531594	38.2609	3.23944	-0.0683664	0.933918	0.0329766	0.0381558	1	0.856767
chr7.22728408.A.G	rs2069837	G	Severity	CAV-FE	G	IL6	352.1	Trigeminal nerve disorders [CN5]	neurological	117	35412	3	0.0974001	47.8964	3.83851	0.3985	1.48959	0.19222	0.038159	1	0.856767
chr2.60480453.A.G	rs1123573	A	Severity	CAV-FE	G	BCL11A	709.7	Unspecified diffuse connective tissue disease	dermatologic	154	31928	3	0.0188362	28.9037	2.81309	0.243698	1.27596	0.11755	0.0381592	1	0.856767
chr16.85959043.C.T	rs12444486	C	Severity in African-Americans	CAV	C	-	165	Cancer within the respiratory system	neoplasms	306	37343	3	0.00434551	16.182	2.38612	0.172579	1.18837	0.0832457	0.03816	1	0.856767
chr17.63488670.G.A	rs4343	G	Severity; Risk factor	CAV	G	ACE	586.2	Cyst of kidney, acquired	genitourinary	371	20304	2	0	0	0.186481	0.163649	1.1778	0.078939	0.038162	1	0.856767
chr2.167953627.G.A	rs7595310	A	Severity	CAV-FE	A	STK39	528	Diseases of the oral soft tissues, excluding lesions specific for gingiva and tongue	digestive	268	27853	2	0.00615885	18.19	1.22234	-0.212818	0.808304	0.102658	0.0381645	1	0.856767
chr3.101705614.T.C	rs11919389	C	Risk factor	CAV	C	PDCL3P4	260.2	severe protein-calorie malnutrition	endocrine/metabolic	141	25174	3	0	0	0.517398	-0.299265	0.741363	0.144368	0.0381788	1	0.856767
chr8.124324323.T.C	rs72711165	C	Severity	CAV-FE	C	TMEM65	284	Aplastic anemia	hematopoietic	315	29292	3	0.464439	56.5787	4.60603	0.534679	1.7069	0.257934	0.038179	1	0.856767
chr4.186082920.C.T	rs3775291	T	Risk factor; Severity	CAV-FE	T	TLR3	327	Sleep disorders	neurological	3892	30607	3	0	0	0.344129	0.0628296	1.06485	0.0303104	0.038184	1	0.856767
chrX.15602217.T.C	rs190509934	C	Protective	CAV	C	ACE2	803	Fracture of upper limb	injuries & poisonings	388	35235	3	0	0	0.994672	0.760058	2.1384	0.366669	0.0381843	1	0.856767
chrX.15599938.A.G	rs2106809	G	Severity	CAV	G	ACE2	580.1	Glomerulonephritis	genitourinary	180	32108	3	0	0	0.969453	0.303667	1.35482	0.146497	0.0381855	1	0.856767
chr17.27660155.T.C	rs117217714	C	Severity	CAV	C	NOS2P1	365.2	Primary angle-closure glaucoma	sense organs	149	34053	3	0	0	0.519389	1.25696	3.51474	0.606399	0.0381878	1	0.856767
chr5.86011821.T.G	rs4424029	G	Severity	CAV	G	-	242	Thyrotoxicosis with or without goiter	endocrine/metabolic	867	30988	3	0.0201723	70.8362	6.85781	0.109418	1.11563	0.0527874	0.0381906	1	0.856767
chr11.71456403.G.T	rs12785878	G	Severity	CAV	T	NADSYN1	470	Septal Deviations/Turbinate Hypertrophy	respiratory	342	16890	2	0	0	0.102752	-0.17863	0.836415	0.0861783	0.038191	1	0.856767
chr6.12216733.A.G	rs10755709	A	Severity	CAV	G	-	274.1	Gout	endocrine/metabolic	777	36554	3	0	0	1.83695	-0.117146	0.889456	0.0565157	0.0381911	1	0.856767
chr5.86011821.T.G	rs4424029	G	Severity	CAV	G	-	401.21	Hypertensive heart disease	circulatory system	293	21798	3	0.0799	73.2079	7.4649	0.196678	1.21735	0.0948872	0.0381948	1	0.856767
chr21.41507982.C.A	rs75603675	A	Protective*Conflicting; Risk factor*Conflicting; Severity*Conflicting	CAV	A	TMPRSS2	317.11	Alcoholic liver damage	mental disorders	248	30880	3	0.0238616	37.132	3.18127	-0.212161	0.808835	0.102357	0.0381958	1	0.856767
chr3.157438240.A.G	rs1840680	AG genotype)	Protective	CAV	A	PTX3	695.4	Lupus (localized and systemic)	dermatologic	517	32016	3	0	0	0.392256	-0.140496	0.868927	0.0677835	0.038198	1	0.856767
chr8.73355963.T.C	rs2010843	C	Severity	CAV	T	RDH10-AS1	443.7	Peripheral angiopathy in diseases classified elsewhere	circulatory system	100	11702	1	NA	NA	0	-0.303306	0.738373	0.146334	0.0382009	1	0.856767
chr10.28606315.C.T	rs12773860	T	Severity	CAV	T	WAC	601.1	Prostatitis	genitourinary	159	34995	3	0	0	0.152424	0.363329	1.43811	0.175301	0.038209	1	0.856767
chr17.63488670.G.A	rs4343	G	Severity; Risk factor	CAV	G	ACE	285.2	Anemia of chronic disease	hematopoietic	577	18094	2	0.00886611	48.4927	1.94147	-0.140952	0.868531	0.0680073	0.0382091	1	0.856767
chr3.141689849.A.G	rs6440031	G	Severity	CAV	A	LINC02618	721.2	Spondylosis with myelopathy	musculoskeletal	226	29606	3	0.0789214	42.3274	3.46785	0.371337	1.44967	0.179166	0.0382105	1	0.856767
chr6.105878879.T.A	rs9386484	T	Severity	CAV	A	-	272.13	Mixed hyperlipidemia	endocrine/metabolic	2705	18857	3	0.0027887	40.7353	3.37469	0.070276	1.0728	0.0339075	0.0382114	1	0.856767
chr7.128938247.T.G	rs10488631	TCTA haplotype	Severity in European-Americans	CAV	G	IRF5	426.91	Cardiac pacemaker in situ	circulatory system	204	10456	1	NA	NA	0	-0.231968	0.792971	0.111923	0.0382122	1	0.856767
chr1.206773552.T.C	rs1800896	C	Severity	FCP	C	IL10	694	Dyschromia and Vitiligo	dermatologic	865	32355	3	0.000255478	0	1.70713	0.105373	1.11113	0.050843	0.0382168	1	0.856767
chr9.33426577.A.G	rs10813976	G	Severity	CAV	G	-	575.8	Other disorders of biliary tract	digestive	112	37056	3	0.0330213	10.4562	2.23354	-0.436547	0.646264	0.210637	0.0382183	1	0.856767
chr4.71742666.T.G	rs2282679	G	Severity	CAV	G	GC	530.11	GERD	digestive	7169	28427	3	5.93391e-06	20.0653	2.50204	-0.0535544	0.947854	0.0258411	0.038223	1	0.856767
chr13.33129529.C.G	rs34425674	G	Risk factor	CAV	G	STARD13	624.9	stress incontinence, female	genitourinary	560	37625	3	0	0	0.53693	0.466979	1.59517	0.225333	0.0382286	1	0.856767
chr14.35401887.C.T	rs696	CC genotype	Severity	CAV	C	NFKBIA	535.9	Gastritis and duodenitis, NOS	digestive	168	8723	1	NA	NA	0	-0.247856	0.780472	0.119599	0.0382292	1	0.856767
chr7.22728408.A.G	rs2069837	G	Severity	CAV-FE	G	IL6	394.2	Mitral valve disease	circulatory system	364	34873	3	0	0	0.137782	0.234784	1.26464	0.113294	0.0382337	1	0.856767
chr17.16948873.A.G	rs34557412	G	Severity	CAV	G	TNFRSF13B	578	Gastrointestinal hemorrhage	digestive	1722	34253	3	0.534793	0	1.97074	0.577112	1.78089	0.278483	0.0382339	1	0.856767
chr5.21768177.G.A	-	HLA-A*02:02	Protective	IP	A	HLA-A	743.1	Osteoporosis	musculoskeletal	2375	33512	3	0	0	0.823956	0.0750667	1.07796	0.0362264	0.0382512	1	0.856767
chr6.105878879.T.A	rs9386484	T	Severity	CAV	A	-	350.2	Abnormality of gait	neurological	2357	27712	3	0.00122704	13.5208	2.3127	0.0708094	1.07338	0.0341727	0.0382559	1	0.856767
chr22.41925447.G.A	rs61756766	A	Severity	CAV	A	TNFRSF13C	291.4	Specific nonpsychotic mental disorders due to brain damage	mental disorders	202	35146	3	0	0	0.0704355	0.801673	2.22927	0.386889	0.038256	1	0.856767
chr6.160716758.G.A	rs4252187	A	Potential functional effect on protein	FCP + IP	A	PLG	246	Other disorders of thyroid	endocrine/metabolic	937	31231	3	0	0	0.572845	1.10874	3.03054	0.535098	0.0382622	1	0.856767
chr5.96909661.C.T	rs150892504	T	Severity	CAV	T	ERAP2	735	Acquired foot deformities	musculoskeletal	886	36036	3	0	0	0.0043313	0.691015	1.99574	0.333499	0.0382643	1	0.856767
chr17.15965007.C.T	rs8081547	T	Risk factor	FCP + IP	T	ADORA2B	427.7	Tachycardia NOS	circulatory system	618	28118	3	0.0130596	40.3937	3.35535	0.155262	1.16796	0.0749332	0.0382646	1	0.856767
chr17.45995618.A.G	rs112572874	G	Risk factor	CAV-FE	G	MAPT	710.19	Unspecified osteomyelitis	musculoskeletal	180	36582	3	0.0674142	48.9175	3.91523	0.324153	1.38286	0.156444	0.0382646	1	0.856767
chr13.33129529.C.G	rs34425674	G	Risk factor	CAV	G	STARD13	761	Cervicalgia	symptoms	2226	34955	3	0	0	1.04031	0.267995	1.30734	0.129341	0.0382652	1	0.856767
chrX.12885540.A.T	rs179008	T	Severity; Risk factor	CAV	T	TLR7	290.11	Alzheimer's disease	mental disorders	176	34059	3	0.0855187	49.2838	3.94351	0.321676	1.37944	0.15525	0.0382668	1	0.856767
chr9.133251249.A.G	rs7849280	G	Protective	CAV	G	ABO	401	Hypertension	circulatory system	15549	21960	3	0.00194131	47.0225	3.77519	-0.0546411	0.946825	0.0263718	0.0382696	1	0.856767
chr13.22495675.AG.A	rs10714879	A	Severity	CAV	AG	-	452	Other venous embolism and thrombosis	circulatory system	600	23906	2	0	0	0.219219	-0.143979	0.865906	0.0694901	0.0382709	1	0.856767
chr12.47844974.A.G	rs731236	AG and AA genotype	Severity	CAV	G	VDR	478	Throat pain	respiratory	157	26686	3	0.0455463	47.412	3.80315	0.251146	1.2855	0.121215	0.038274	1	0.856767
chr1.244873270.T.C	rs12130553	C	Severity	CAV	C	-	427.9	Palpitations	circulatory system	512	8555	1	NA	NA	0	0.136539	1.1463	0.0659004	0.0382742	1	0.856767
chr11.320772.A.G	rs12252	G	Severity; Risk factor	CAV	G	IFITM3	480.1	Bacterial pneumonia	respiratory	219	32765	3	0	0	0.390399	0.274536	1.31592	0.132506	0.0382773	1	0.856767
chr10.89010241.T.C	rs982764	T	Severity	CAV-FE	C	FAS	362.29	Macular degeneration (senile) of retina NOS	sense organs	229	33452	3	0	0	1.10004	0.21064	1.23447	0.101668	0.0382795	1	0.856767
chr17.45995618.A.G	rs112572874	G	Risk factor	CAV-FE	G	MAPT	429.3	Symptoms involving cardiovascular system	circulatory system	665	34140	3	0.0315073	57.1282	4.66507	0.167832	1.18274	0.081007	0.0382817	1	0.856767
chr12.132489230.GC.G	rs56106917	G	Severity	CAV	G	FBRSL1	173	Neoplasm of uncertain behavior of skin	neoplasms	414	37188	3	0.0390643	56.3572	4.58265	0.151714	1.16383	0.0732273	0.038282	1	0.856767
chr7.117587778.G.T	rs113993959	T	Severity	CAV	T	CFTR	218	Benign neoplasm of uterus	neoplasms	467	27890	2	0	0	1.17137e-05	2.27756	9.75288	1.09931	0.0382839	1	0.856767
chr7.117587778.G.T	rs113993959	T	Severity	CAV	T	CFTR	218.1	Uterine leiomyoma	neoplasms	467	27890	2	0	0	1.17137e-05	2.27756	9.75288	1.09931	0.0382839	1	0.856767
chr17.8109899.C.T	rs151256885	T	Severity	CAV	T	ALOXE3	949	Allergies, other	injuries & poisonings	1011	30838	3	0.010965	0	1.40938	-0.345202	0.708077	0.166619	0.0382842	1	0.856767
chr3.38894643.C.T	rs33985936	T	Severity	CAV	T	SCN11A	599.2	Retention of urine	genitourinary	566	28967	3	0	0	0.693082	0.155023	1.16768	0.074826	0.0382858	1	0.856767
chr11.114726432.A.T	rs1712779	T	Severity	CAV-FE	T	-	110.12	Althete's foot	infectious diseases	868	31359	3	0.00216047	16.3349	2.39048	-0.120381	0.886582	0.0581056	0.0382874	1	0.856767
chr16.3500977.C.G	rs2301762	G	Severity	CAV	G	CLUAP1	735.1	Flat foot	musculoskeletal	207	23270	2	0.287515	34.4712	1.52605	0.54973	1.73278	0.265344	0.0382879	1	0.856767
chr5.159315942.T.G	rs3212227	T	Severity	FCP	G	IL12B	381.2	Eustachian tube disorders	sense organs	133	36035	3	0.0237125	30.8938	2.89409	0.277933	1.3204	0.134155	0.0382906	1	0.856767
chr4.106022043.T.C	rs11729561	T	Severity	CAV	C	-	1009	NA	NA	123	37736	3	0.0360824	11.9947	2.27259	0.444976	1.56045	0.214792	0.0382972	1	0.856767
chrX.15602217.T.C	rs190509934	C	Protective	CAV	C	ACE2	355.1	Chronic pain syndrome	neurological	602	35403	3	0	0	0.983744	0.599623	1.82143	0.289441	0.0382973	1	0.856767
chr13.33129529.C.G	rs34425674	G	Risk factor	CAV	G	STARD13	290.16	Vascular dementia	mental disorders	125	22756	2	0	0	0.184782	1.01642	2.76328	0.490639	0.0383005	1	0.856767
chr6.52200448.A.G	rs13192246	G	Severity	CAV	A	-	724.8	Other symptoms referable to back	musculoskeletal	169	25042	2	0	0	0.0152785	-0.26365	0.768242	0.127268	0.0383015	1	0.856767
chr22.19963748.G.A	rs4680	A	Risk factor	FCP	A	COMT	153	Colorectal cancer	neoplasms	920	34593	3	0	0	1.51594	-0.103359	0.901803	0.0498942	0.0383065	1	0.856767
chr11.1219991.G.T	rs35705950	T	Protective	CAV	T	MUC5B	531.4	Peptic ulcer, site unspecified	digestive	293	38110	3	0.192033	64.8826	5.69518	0.350072	1.41917	0.168992	0.0383088	1	0.856767
chr22.22210343.A.T	rs5757427	T	Severity	CAV	A	IGLV10-54	512.1	Wheezing	respiratory	309	14203	3	0.00800035	17.4688	2.42333	-0.201479	0.817521	0.097261	0.0383094	1	0.856767
chr3.27146807.G.A	rs17317135	G	Severity	CAV	A	NEK10	429	Ill-defined descriptions and complications of heart disease	circulatory system	988	33413	3	0.0276656	24.1378	2.63636	0.269192	1.30891	0.129953	0.0383169	1	0.856767
chr4.67910402.G.A	rs4860265	G	Possible functional consequences	FCP + IP	G	TMPRSS11A	443.7	Peripheral angiopathy in diseases classified elsewhere	circulatory system	916	32590	3	0.0253481	63.9894	5.55392	-0.10583	0.899578	0.0510905	0.0383199	1	0.856767
chr8.73355963.T.C	rs2010843	C	Severity	CAV	C	RDH10-AS1	362.6	Peripheral retinal degenerations	sense organs	133	21214	2	0	0	0.183991	-0.319985	0.72616	0.154479	0.0383237	1	0.856767
chr9.30504351.C.T	rs17775810	TT genotype	Protective	CAV	T	LINC01242	619.1	Noninflammatory disorders of ovary, fallopian tube, and broad ligament	genitourinary	109	34160	3	0	0	0.179738	-0.490778	0.61215	0.236935	0.0383245	1	0.856767
chr9.133251249.A.G	rs7849280	G	Protective	CAV	G	ABO	284.1	Pancytopenia	hematopoietic	282	29264	3	0	0	1.60149	-0.283573	0.753088	0.136902	0.0383259	1	0.856767
chr8.38996464.C.A	rs7840270	C	Severity	CAV-FE	A	ADAM9	727	Other disorders of synovium, tendon, and bursa	musculoskeletal	1375	28632	3	0	0	1.66255	0.0890004	1.09308	0.0429681	0.0383295	1	0.856767
chr5.142872984.C.T	rs10039856	C	Severity	CAV	T	ARHGAP26	367.4	NA	NA	534	37243	3	0.00310093	29.7498	2.84697	0.152246	1.16445	0.0735041	0.0383353	1	0.856767
chr1.161509955.A.G	rs1801274	G	Severity	CAV	G	FCGR2A	250.42	Other abnormal glucose	endocrine/metabolic	695	10142	1	NA	NA	0	-0.122625	0.884595	0.0592045	0.0383388	1	0.856767
chr16.89196249.G.A	rs117169628	A	Severity	CAV	A	SLC22A31	425.1	Primary/intrinsic cardiomyopathies	circulatory system	799	37651	3	4.38367e-06	53.8186	4.33075	0.187478	1.2062	0.0905162	0.0383395	1	0.856767
chr17.45422978.G.C	rs1230082	G	Severity	CAV	G	ARHGAP27	474	Acute and chronic tonsillitis	respiratory	110	20175	2	0	0	0.0291815	0.285074	1.32986	0.137638	0.0383418	1	0.856767
chr6.30887474.G.A	rs4618569	AG genotype	Severity	CAV	A	DDR1	724.8	Other symptoms referable to back	musculoskeletal	251	33345	3	0.0368186	53.4046	4.29227	0.204879	1.22738	0.0989194	0.038343	1	0.856767
chr6.31575254.G.A	rs1800629	A	Risk factor*Conflicting; Severity*Conflicting; Protective*Conflicting	CAV-FE	A	TNF	473	Diseases of the larynx and vocal cords	respiratory	913	26699	3	0	0	0.277236	0.161199	1.17492	0.0778301	0.0383431	1	0.856767
chr17.45714244.T.C	rs113661667	C	Risk factor	CAV-FE	C	LINC02210-CRHR1	528	Diseases of the oral soft tissues, excluding lesions specific for gingiva and tongue	digestive	375	37210	3	0	0	0.774723	0.214106	1.23875	0.103377	0.0383469	1	0.856769
chr12.47879112.A.G	rs2228570	AG genotype	Severity	CAV	A	VDR	561.2	NA	NA	775	32462	3	0	0	0.242452	-0.12153	0.885565	0.0586798	0.0383524	1	0.856769
chr12.6845711.C.T	rs5443	T	protective	CAV	C	CDCA3	292.3	Memory loss	mental disorders	201	8482	1	NA	NA	0	-0.268903	0.764218	0.129838	0.0383527	1	0.856769
chr4.5820150.T.C	rs3774881	T	Severity	CAV	T	CRMP1	260	Protein-calorie malnutrition	endocrine/metabolic	158	4773	1	NA	NA	0	0.264292	1.30251	0.127617	0.0383611	1	0.856813
chr11.114726432.A.T	rs1712779	T	Severity	CAV-FE	T	-	561.2	NA	NA	903	36839	3	0	0	1.32897	-0.112961	0.893186	0.0545467	0.0383682	1	0.856813
chr15.100233816.G.A	rs143434383	A	Risk factor	CAV	A	ADAMTS17	537	Other disorders of stomach and duodenum	digestive	266	35982	3	0	0	0.00255462	1.25596	3.51121	0.606494	0.0383724	1	0.856813
chr19.35687796.G.A	rs77127536	A	Severity	CAV	A	TYMSP2	284.1	Pancytopenia	hematopoietic	281	29155	3	0.0385173	50.1124	4.00902	0.231524	1.26052	0.111803	0.0383756	1	0.856813
chrX.15561454.T.C	rs142017934	C	Severity	CAV	C	ACE2	735	Acquired foot deformities	musculoskeletal	886	36045	3	0.203474	66.5475	5.97863	0.554929	1.74182	0.267976	0.0383763	1	0.856813
chr12.112919388.G.A	rs10774671	A	Severity (A allele); Protective (G allele)	CAV-FE	G	OAS1	338.2	Chronic pain	neurological	4119	21948	2	0	0	0.206583	0.0548245	1.05636	0.0264753	0.0383792	1	0.856813
chr2.6013310.G.A	rs73910904	A	Risk factor	CAV	A	-	053.1	Herpes zoster with nervous system complications	infectious diseases	185	27971	3	0	0	0.861322	0.577754	1.78203	0.279003	0.0383793	1	0.856813
chr8.97128242.T.C	rs7817272	C	Severity	CAV	C	CPQ	738	Other acquired musculoskeletal deformity	musculoskeletal	286	36006	3	0	0	1.4496	-0.204446	0.815099	0.09873	0.0383814	1	0.856813
chr9.30504351.C.T	rs17775810	TT genotype	Protective	CAV	T	LINC01242	079	Viral infection	infectious diseases	817	27658	3	1.72306e-07	25.6405	2.68964	0.151473	1.16355	0.0731495	0.0383832	1	0.856813
chr4.5820150.T.C	rs3774881	T	Severity	CAV	C	CRMP1	706.1	Acne	dermatologic	478	23242	2	0	0	0.132375	0.164108	1.17834	0.0792531	0.0383884	1	0.856858
chr21.41660268.A.T	rs2252109	A	Severity	CAV	T	-	242.1	Graves' disease	endocrine/metabolic	148	9136	1	NA	NA	0	0.24744	1.28074	0.119504	0.0384004	1	0.857007
chr10.52771475.C.T	rs1800450	T	Severity	CAV	T	MBL2	536.3	Gastroparesis	digestive	285	36023	3	0	0	0.894226	0.262875	1.30066	0.126959	0.0384014	1	0.857007
chr5.21768177.G.A	-	HLA-A*02:02	Protective	IP	A	HLA-A	380.4	Impacted cerumen	sense organs	780	34728	3	0.0052613	17.9288	2.43691	0.125758	1.13401	0.0607381	0.0384051	1	0.85702
chrX.12885540.A.T	rs179008	T	Severity; Risk factor	CAV	T	TLR7	371	Inflammation of the eye	sense organs	774	32651	3	0	0	0.0921057	-0.165431	0.847528	0.0799076	0.0384257	1	0.857324
chr1.27373964.C.T	rs141300199	T	Severity	CAV	T	FCN3	241.2	Nontoxic multinodular goiter	endocrine/metabolic	823	31231	3	0	0	0.00338289	1.62215	5.06397	0.783543	0.0384264	1	0.857324
chr14.74952741.A.G	rs2268616	G	Risk factor	CAV	G	PGF	604	Disorders of penis	genitourinary	240	33329	3	0	0	0.0743462	-0.600185	0.54871	0.289909	0.0384288	1	0.857324
chrX.15592465.T.A	rs73195521	A	Severity	CAV	A	ACE2	642	Hypertension complicating pregnancy, childbirth, and the puerperium	pregnancy complications	164	39098	3	0	0	0.000329418	2.25979	9.58106	1.09157	0.0384315	1	0.857324
chr16.57636629.G.A	rs7499679	A	Severity	CAV	A	ADGRG1	411.1	Unstable angina (intermediate coronary syndrome)	circulatory system	175	32631	3	0	0	0.053155	0.240017	1.27127	0.115948	0.0384489	1	0.857424
chr2.6013310.G.A	rs73910904	A	Risk factor	CAV	A	-	272.13	Mixed hyperlipidemia	endocrine/metabolic	3177	23056	3	0	0	1.01854	-0.228546	0.79569	0.110407	0.0384502	1	0.857424
chr21.33287378.C.T	rs8178521	T	Severity	CAV-FE	T	IL10RB	345	Epilepsy, recurrent seizures, convulsions	neurological	907	34399	3	0.0110485	36.3155	3.14048	-0.148823	0.861722	0.0718958	0.0384544	1	0.857424
chrX.12885540.A.T	rs179008	T	Severity; Risk factor	CAV	T	TLR7	327.32	Obstructive sleep apnea	neurological	2521	29639	3	0.0164895	67.585	6.16999	-0.0969171	0.907631	0.0468204	0.0384545	1	0.857424
chr1.20166359.C.T	rs72663004	T	Severity	CAV	T	PLA2G2C	112.3	Candidiasis of skin and nails	infectious diseases	208	31392	3	0	0	1.42904	0.42629	1.53156	0.205942	0.0384572	1	0.857424
chr9.21206606.C.G	rs28368148	G	Severity	CAV-FE	G	IFNA10	599.8	Other symptoms involving urinary system	genitourinary	262	28912	3	0	0	0.00222955	1.26594	3.54643	0.611588	0.0384593	1	0.857424
chr7.22728408.A.G	rs2069837	G	Severity	CAV-FE	G	IL6	599.5	Frequency of urination and polyuria	genitourinary	2401	28964	3	0	0	0.029021	0.10132	1.10663	0.0489511	0.0384693	1	0.857424
chr4.143996657.T.C	rs6840234	C	Protective	FCP + IP	T	GYPB	530	Diseases of esophagus	digestive	5778	21981	3	0	0	1.09597	0.0467426	1.04785	0.0225832	0.0384718	1	0.857424
chrX.15564667.C.T	rs2074192	T	Severity (T allele); Severity for males > 50 y.o (T allele); Protective (C allele); Protective (CT genotype)	CAV	T	ACE2	772.2	Spasm of muscle	symptoms	604	36192	3	0	0	0.722026	-0.139529	0.869768	0.0674131	0.0384743	1	0.857424
chr9.21206606.C.G	rs28368148	G	Severity	CAV-FE	G	IFNA10	649.1	Diabetes or abnormal glucose tolerance complicating pregnancy	pregnancy complications	224	38474	3	0	0	0.557289	0.992165	2.69707	0.479361	0.0384745	1	0.857424
chr4.71762286.C.T	rs113574864	T	Severity	CAV	T	GC	723	Other disorders of cervical region	musculoskeletal	183	33145	3	0	0	0.471537	0.338024	1.40217	0.163316	0.0384751	1	0.857424
chr4.67963489.G.A	rs6552134	G	Possible functional consequences	FCP + IP	G	TMPRSS11A	227	Benign neoplasm of other endocrine glands and related structures	neoplasms	297	28540	2	0	0	0.0571001	0.182241	1.1999	0.0880506	0.0384779	1	0.857424
chr8.38996464.C.A	rs7840270	C	Severity	CAV-FE	A	ADAM9	282.5	Sickle cell anemia	hematopoietic	155	17638	2	0	0	0.0468368	-0.315125	0.729698	0.152256	0.0384803	1	0.857424
chr21.33287378.C.T	rs8178521	T	Severity	CAV-FE	T	IL10RB	617	NA	NA	1026	36041	3	0	0	1.47695	0.132963	1.14221	0.0642432	0.0384819	1	0.857424
chr12.8058591.T.C	rs7842	C	Risk factor; Severity	CAV	C	C3AR1	619.5	Noninflammatory disorders of vulva and perineum	genitourinary	127	34525	3	3.99271e-06	3.84674	2.08001	-0.298639	0.741827	0.144293	0.0384835	1	0.857424
chr10.51197961.C.A	rs7897633	A	Severity in European-Americans	CAV	C	PRKG1	286	Coagulation defects	hematopoietic	621	36008	3	0	0	1.72488	-0.134036	0.874559	0.0647637	0.038489	1	0.857468
chr1.205208489.G.A	rs11240388	G	Severity	CAV-FE	G	DSTYK	300.12	Agorophobia, social phobia, and panic disorder	mental disorders	101	9111	1	NA	NA	0	0.293018	1.34047	0.141583	0.0384918	1	0.857468
chr10.89010241.T.C	rs982764	T	Severity	CAV-FE	C	FAS	282.8	Other hemoglobinopathies	hematopoietic	134	29103	3	0	0	1.49878	0.271221	1.31156	0.131057	0.0385001	1	0.85754
chr6.18015216.C.T	rs140247774	T	Severity	CAV	T	-	285.2	Anemia of chronic disease	hematopoietic	748	29017	3	0	0	1.44744	-0.397059	0.672294	0.191869	0.0385061	1	0.85754
chr1.35908500.C.T	rs2765013	C	Severity	CAV	T	AGO1	189.21	Malignant neoplasm of bladder	neoplasms	116	38139	3	0.0642194	46.1205	3.71199	0.323694	1.38222	0.156417	0.0385063	1	0.85754
chrX.12885540.A.T	rs179008	T	Severity; Risk factor	CAV	T	TLR7	575.8	Other disorders of biliary tract	digestive	111	36195	3	1.05533e-06	0	1.81159	0.370225	1.44806	0.178906	0.03851	1	0.85754
chr5.159315942.T.G	rs3212227	T	Severity	FCP	G	IL12B	681	Superficial cellulitis and abscess	dermatologic	1682	33731	3	0.0058528	53.4378	4.29533	0.0801448	1.08344	0.038729	0.0385109	1	0.85754
chr21.41470664.C.T	rs61735794	T	Risk factor	CAV	T	TMPRSS2	735.3	Hallux valgus (Bunion)	musculoskeletal	221	36028	3	2.31125	58.9424	4.8712	0.810053	2.24803	0.391477	0.038525	1	0.857707
chr2.195519781.A.G	rs74417002	G	Severity	CAV	G	-	772	Symptoms of the muscles	symptoms	216	36461	3	1.66409e-06	0	1.72128	-0.793859	0.452097	0.383654	0.0385266	1	0.857707
chr5.131995059.C.T	rs56162149	T	Severity	CAV-FE	T	ACSL6	175	Acquired absence of breast	neoplasms	145	25031	2	0	0	0.0606594	0.277557	1.3199	0.134139	0.0385303	1	0.857707
chr6.12216733.A.G	rs10755709	A	Severity	CAV	G	-	1013	NA	NA	267	37005	3	0.0418615	60.601	5.07627	0.18876	1.20775	0.091228	0.038536	1	0.857707
chr6.41534945.A.C	rs1886814	C	Severity	CAV-FE	C	FOXP4-AS1	803	Fracture of upper limb	injuries & poisonings	388	35101	3	0.000827244	0	1.53322	-0.305143	0.737018	0.147476	0.0385367	1	0.857707
chr12.6845711.C.T	rs5443	T	protective	CAV	C	CDCA3	327.41	Organic or persistent insomnia	neurological	151	7397	1	NA	NA	0	0.271055	1.31135	0.131002	0.0385374	1	0.857707
chr20.50172836.A.G	rs6122883	G	Severity	CAV-FE	G	LINC01273	735.2	Acquired toe deformities	musculoskeletal	471	35527	3	0	0	1.60692	0.15686	1.16983	0.0758189	0.0385582	1	0.858027
chr5.96909661.C.T	rs150892504	T	Severity	CAV	T	ERAP2	278.4	Abnormal weight gain	endocrine/metabolic	625	25873	3	1.15409	24.9018	2.66318	0.661985	1.93864	0.319976	0.0385595	1	0.858027
chr2.195499753.A.C	rs73060484	C	Severity	CAV	C	-	722.8	Postlaminectomy syndrome	musculoskeletal	172	33075	3	3.39283e-07	17.217	2.41596	0.3402	1.40523	0.164441	0.0385627	1	0.858027
chr1.214663607.G.A	rs143976001	A	Severity	CAV	A	CENPF	427.21	Atrial fibrillation	circulatory system	897	19125	2	0	0	0.299228	1.19271	3.29599	0.57652	0.0385648	1	0.858027
chr19.52830722.G.A	rs10411226	G	Severity	CAV	G	ZNF28	990	Effects radiation NOS	injuries & poisonings	124	31810	3	0.0412377	40.4816	3.36031	0.280405	1.32367	0.135542	0.0385677	1	0.858027
chr4.68840276.G.A	rs115162070	G	Severity	CAV	A	-	765	Cervical radiculitis	symptoms	1081	31772	3	0.0559408	62.0755	5.27363	0.210404	1.23418	0.10171	0.0385773	1	0.858075
chr12.52726315.TC.T	rs5798227	T	Risk factor	CAV	TC	-	871	Open wounds of extremities	injuries & poisonings	227	37569	3	0	0	0.206815	0.295584	1.34391	0.142894	0.0385876	1	0.858075
chr1.155133406.T.G	rs4971066	G	Risk factor	CAV	G	EFNA1	706	Diseases of sebaceous glands	dermatologic	2388	32747	3	0.0105146	49.5265	3.96247	-0.0951809	0.909208	0.0460139	0.0385909	1	0.858075
chr21.41660268.A.T	rs2252109	A	Severity	CAV	A	-	513.3	Hypoventilation	respiratory	101	23537	2	0	0	0.125697	0.307363	1.35983	0.148592	0.0385931	1	0.858075
chr20.50172836.A.G	rs6122883	G	Severity	CAV-FE	G	LINC01273	389.4	Tinnitus	sense organs	400	34528	3	0.0229598	51.504	4.12405	0.163056	1.1771	0.0788317	0.0386017	1	0.858075
chr17.63488670.G.A	rs4343	G	Severity; Risk factor	CAV	G	ACE	599	Other symptoms/disorders or the urinary system	genitourinary	3887	18229	2	0	0	0.136575	0.0569686	1.05862	0.0275423	0.0386018	1	0.858075
chr8.16932640.T.C	rs118072448	T	Severity	CAV	C	-	290.1	Dementias	mental disorders	620	34659	3	0	0	0.00633464	0.303469	1.35455	0.146718	0.0386034	1	0.858075
chr9.87725456.A.T	rs56952354	A;T	Possible functional consequences	FCP + IP	T	CTSL	535.2	Atrophic gastritis	digestive	186	27160	2	0	0	0.626834	0.676582	1.96714	0.327117	0.0386102	1	0.858075
chr7.22728408.A.G	rs2069837	G	Severity	CAV-FE	G	IL6	280	Iron deficiency anemias	hematopoietic	2788	29302	3	0.00155032	5.91996	2.12585	0.0949559	1.09961	0.0459104	0.0386131	1	0.858075
chr17.45422978.G.C	rs1230082	G	Severity	CAV	C	ARHGAP27	612	Breast conditions, congenital or relating to hormones	genitourinary	100	7698	1	NA	NA	0	-0.303987	0.737871	0.146976	0.0386146	1	0.858075
chr4.107694523.TG.T	rs70947091	T	Severity	CAV-FE	T	PAPSS1	274	Gout and other crystal arthropathies	endocrine/metabolic	868	37753	3	0	0	0.458962	0.124694	1.1328	0.0602893	0.0386151	1	0.858075
chr1.12207235.C.T	rs3397	T	Severity	CAV-FE	C	TNFRSF1B	696.4	Psoriasis	dermatologic	472	18075	2	0	0	0.0263123	0.142036	1.15262	0.0686749	0.0386171	1	0.858075
chr17.34252769.A.G	rs1024611	G	Risk factor	CAV	G	CCL2	041.8	H. pylori	infectious diseases	240	23218	2	0	0	0.171496	0.210337	1.23409	0.101699	0.0386192	1	0.858075
chr4.68840276.G.A	rs115162070	G	Severity	CAV	A	-	714	Rheumatoid arthritis and other inflammatory polyarthropathies	musculoskeletal	953	35906	3	0.00516181	1.30115	2.02637	-0.276686	0.758292	0.13378	0.0386196	1	0.858075
chr6.160716758.G.A	rs4252187	A	Potential functional effect on protein	FCP + IP	A	PLG	386.2	Peripheral or central vertigo	sense organs	422	33023	3	0	0	0.345183	1.5406	4.66741	0.744906	0.0386225	1	0.858075
chr1.161544752.A.C	rs396991	C	Severity	CAV-FE	C	FCGR3A	394.2	Mitral valve disease	circulatory system	346	32739	3	0	0	0.3764	0.165594	1.18009	0.0800689	0.0386267	1	0.858075
chr11.611919.C.G	rs702966	C	Severity in African-Americans	CAV	G	PHRF1	716.9	Arthropathy NOS	musculoskeletal	116	27758	2	0	0	0.0459382	-0.306291	0.736173	0.148103	0.0386309	1	0.858075
chr6.52200448.A.G	rs13192246	G	Severity	CAV	G	-	218	Benign neoplasm of uterus	neoplasms	365	8502	1	NA	NA	0	0.203598	1.2258	0.0984477	0.0386326	1	0.858075
chr6.52200448.A.G	rs13192246	G	Severity	CAV	G	-	218.1	Uterine leiomyoma	neoplasms	365	8502	1	NA	NA	0	0.203598	1.2258	0.0984477	0.0386326	1	0.858075
chr21.41464802.A.G	rs462574	A	Possible functional consequences	FCP + IP	A	TMPRSS2	728.7	Fasciitis	musculoskeletal	804	29199	3	0	0	0.00157466	0.142332	1.15296	0.0688237	0.0386338	1	0.858075
chr4.153687301.A.G	rs1898830	G	Severity; Risk factor	CAV	G	TLR2	302	Sexual and gender identity disorders	mental disorders	279	24186	3	0	0	1.25227	0.194617	1.21485	0.0941096	0.0386413	1	0.858075
chr11.320772.A.G	rs12252	G	Severity; Risk factor	CAV	G	IFITM3	770	Myalgia and myositis unspecified	symptoms	681	36786	3	0.122696	70.5124	6.78251	0.161485	1.17526	0.0780941	0.0386558	1	0.858075
chr9.21131628.G.C	rs12236000	G	Severity	CAV	C	-	560.4	Other intestinal obstruction	digestive	118	28194	3	0	0	0.35144	-0.641042	0.526743	0.31001	0.038658	1	0.858075
chr9.87726151.C.T	rs41312184	C;T	Possible functional consequences	FCP + IP	T	CTSL	427	Cardiac dysrhythmias	circulatory system	5065	29630	3	1.22093e-06	47.3308	3.79729	0.180699	1.19805	0.0873868	0.0386582	1	0.858075
chr14.35401887.C.T	rs696	CC genotype	Severity	CAV	T	NFKBIA	440.22	Atherosclerosis of native arteries of the extremities with intermittent claudication	circulatory system	176	25281	2	0.0350069	41.1977	1.70061	-0.23592	0.789844	0.114094	0.0386622	1	0.858075
chr10.52340585.A.T	rs1441121	T	Severity	CAV	A	-	591	Urinary tract infection	genitourinary	2226	30703	3	0	0	0.922832	-0.0772075	0.925698	0.0373389	0.0386636	1	0.858075
chr6.12216733.A.G	rs10755709	A	Severity	CAV	G	-	764	Sciatica	symptoms	1866	30646	3	0.013578	72.733	7.33486	0.0750785	1.07797	0.0363093	0.0386639	1	0.858075
chr4.5820150.T.C	rs3774881	T	Severity	CAV	C	CRMP1	617	NA	NA	636	25589	2	0	0	0.593767	0.133312	1.14261	0.0644737	0.038668	1	0.858075
chr6.52200448.A.G	rs13192246	G	Severity	CAV	A	-	260	Protein-calorie malnutrition	endocrine/metabolic	464	19054	2	0	0	0.662981	-0.159231	0.852799	0.0770098	0.038671	1	0.858075
chrX.12889539.C.G	rs3853839	G	Severity; Risk factor	CAV-FE	G	TLR7	416	Cardiomegaly	circulatory system	230	35631	3	0.439444	88.4776	17.3575	0.261853	1.29934	0.126644	0.0386753	1	0.858075
chr2.216660263.A.C	rs2270360	A	Severity	CAV	C	IGFBP2	153.2	Colon cancer	neoplasms	217	31636	3	0.0265112	28.7825	2.8083	-0.282554	0.753856	0.136659	0.0386784	1	0.858075
chr11.320836.C.T	rs34481144	T	Severity	CAV	T	IFITM3	165.1	Cancer of bronchus; lung	neoplasms	304	37361	3	0	0	1.0073	0.205713	1.2284	0.0994947	0.0386802	1	0.858075
chr20.23046984.T.C	rs1042580	C	Severity	CAV	C	THBD	555.1	Regional enteritis	digestive	448	17123	2	0	0	0.510641	-0.150938	0.859901	0.0730027	0.0386802	1	0.858075
chrX.15589409.C.T	rs148771870	T	interindividual clinical variability; may destabilize ACE2 protein structure	CAV-FE	T	ACE2	512.7	Shortness of breath	respiratory	6820	23144	3	0	0	0.341388	1.69616	5.45294	0.820363	0.0386807	1	0.858075
chr21.33287378.C.T	rs8178521	T	Severity	CAV-FE	T	IL10RB	456	Chronic venous insufficiency [CVI]	circulatory system	1167	31360	3	0.0108639	39.9706	3.3317	-0.129074	0.878909	0.0624312	0.038691	1	0.858075
chrX.15566297.A.G	rs4646179	G	Severity	CAV	G	ACE2	702	Degenerative skin conditions and other dermatoses	dermatologic	885	34444	3	6.37664e-06	6.95419	2.14948	0.415777	1.51555	0.201107	0.0386926	1	0.858075
chr12.8058591.T.C	rs7842	C	Risk factor; Severity	CAV	C	C3AR1	426.31	Right bundle branch block	circulatory system	136	29605	3	0	0	1.40906	-0.294291	0.74506	0.142348	0.0386966	1	0.858075
chr13.112889041.C.T	rs9577175	T	Severity	CAV	T	ATP11A	519	Other diseases of respiratory system, not elsewhere classified	respiratory	307	38025	3	0	0	0.354562	-0.234072	0.791305	0.113222	0.0386987	1	0.858075
chr10.22439346.T.C	-	HLA-A*02:02	Protective	IP	C	HLA-A	550.5	Ventral hernia	digestive	629	36099	3	0.00561916	0	1.92752	-0.326998	0.721085	0.158174	0.0387031	1	0.858075
chr15.90876959.G.A	rs201551785	A	Potential functional effect on protein	FCP + IP	A	FURIN	302	Sexual and gender identity disorders	mental disorders	279	24360	3	0	0	0.00110212	2.3121	10.0956	1.1184	0.0387032	1	0.858075
chr15.90866675.C.T	rs79742014	T	Protective	IP	T	FURIN	792.1	Papanicolaou smear of cervix or vagina with atypical squamous cells	genitourinary	362	34849	3	0.0299099	5.75205	2.12206	0.540321	1.71656	0.261363	0.0387036	1	0.858075
chr1.3081749.G.A	rs12745140	A	Severity	CAV	A	PRDM16	751.2	Congenital anomalies of urinary system	congenital anomalies	160	38122	3	0	0	0.00145982	-0.746429	0.474056	0.361073	0.0387105	1	0.858075
chr4.68840276.G.A	rs115162070	G	Severity	CAV	A	-	289.4	Lymphadenitis	hematopoietic	554	34289	3	0.0974215	59.3272	4.91729	0.287105	1.33256	0.138889	0.0387189	1	0.858075
chr18.6461231.C.G	rs11659676	G	Severity	CAV-FE	G	RPL6P27	611.1	Abnormal mammogram	genitourinary	996	24655	2	0	0	0.0938125	-0.0991248	0.90563	0.0479522	0.0387191	1	0.858075
chr9.131672331.T.G	rs12551879	G	Severity	CAV	G	RAPGEF1	619.4	Noninflammatory disorders of vagina	genitourinary	1019	34482	3	0.00809811	0	1.95344	-0.186362	0.829973	0.0901535	0.0387192	1	0.858075
chr16.57636629.G.A	rs7499679	A	Severity	CAV	A	ADGRG1	252	Disorders of parathyroid gland	endocrine/metabolic	663	34606	3	0	0	1.16669	0.127053	1.13548	0.0614629	0.0387204	1	0.858075
chr10.130802064.T.G	rs12253652	G	Severity	CAV	G	-	301	Personality disorders	mental disorders	343	23663	3	0.00527834	0	1.87662	0.215218	1.24013	0.104114	0.0387218	1	0.858075
chr6.41534945.A.C	rs1886814	C	Severity	CAV-FE	C	FOXP4-AS1	588.2	Secondary hyperparathyroidism (of renal origin)	genitourinary	463	31959	3	0	0	0.964259	-0.265666	0.766695	0.128519	0.0387221	1	0.858075
chr11.784340.C.G	rs7104929	G	Severity	CAV-FE	G	-	172.1	Melanomas of skin, dx or hx	neoplasms	133	27608	2	0.282109	83.9131	6.21625	0.265728	1.30438	0.128552	0.0387267	1	0.858108
chr11.71456403.G.T	rs12785878	G	Severity	CAV	T	NADSYN1	587	Kidney replaced by transpant	genitourinary	331	20300	2	0.00226245	10.164	1.11314	-0.189994	0.826964	0.0919171	0.0387325	1	0.858111
chr12.52726315.TC.T	rs5798227	T	Risk factor	CAV	TC	-	701.4	Keloid scar	dermatologic	187	35936	3	5.08002e-06	0	1.81345	-0.415147	0.660243	0.20085	0.0387383	1	0.858111
chr3.148742201.A.C	rs5186	C	Severity	CAV	C	AGTR1	690	Erythematosquamous dermatosis	dermatologic	606	32354	3	0.041276	71.0551	6.90967	0.151596	1.16369	0.0733438	0.038741	1	0.858111
chr3.148742201.A.C	rs5186	C	Severity	CAV	C	AGTR1	690.1	Seborrheic dermatitis	dermatologic	606	32354	3	0.041276	71.0551	6.90967	0.151596	1.16369	0.0733438	0.038741	1	0.858111
chr4.71762286.C.T	rs113574864	T	Severity	CAV	T	GC	359.2	Myopathy	neurological	155	36297	3	0	0	0.287571	0.353932	1.42466	0.17124	0.0387452	1	0.858111
chr8.16932640.T.C	rs118072448	T	Severity	CAV	C	-	574.2	Calculus of bile duct	digestive	178	36813	3	0.0994474	35.2884	3.09064	0.480872	1.61748	0.232657	0.0387459	1	0.858111
chr5.86011821.T.G	rs4424029	G	Severity	CAV	G	-	279.7	Other immunological findings	endocrine/metabolic	1650	36083	3	0	0	0.30538	-0.0803652	0.922779	0.0388843	0.0387551	1	0.858245
chr1.20166359.C.T	rs72663004	T	Severity	CAV	T	PLA2G2C	590	Pyelonephritis	genitourinary	205	31991	3	0	0	0.131368	0.428409	1.53481	0.207301	0.0387713	1	0.85847
chr12.112919388.G.A	rs10774671	A	Severity (A allele); Protective (G allele)	CAV-FE	G	OAS1	458.9	Hypotension NOS	circulatory system	186	27227	2	0	0	0.041229	-0.231663	0.793213	0.112098	0.0387716	1	0.85847
chr17.49863303.C.T	rs77534576	T	Severity	CAV	T	-	741.2	Stiffness of joint	musculoskeletal	1261	35719	3	0.0317986	24.8208	2.66031	0.25249	1.28723	0.12218	0.0387769	1	0.858516
chr15.34253720.A.G	rs2705343	G	Severity	CAV-FE	G	SLC12A6	286.81	Primary hypercoagulable state	hematopoietic	282	35295	3	0	0	0.142898	0.224162	1.25127	0.108477	0.0387855	1	0.858571
chr2.45584979.T.C	-	HLA-A*02:02	Protective	IP	C	HLA-A	195.1	Malignant neoplasm, other	neoplasms	109	26571	2	0	0	0.801882	0.298741	1.34816	0.144567	0.0387857	1	0.858571
chr1.154454494.A.C	rs2228145	A	Risk factor	CAV	C	IL6R	601	Inflammatory diseases of prostate	genitourinary	339	35331	3	0.0248502	48.2061	3.86146	0.17878	1.19576	0.0865178	0.038791	1	0.858617
chr6.52200448.A.G	rs13192246	G	Severity	CAV	A	-	509	Respiratory failure, insufficiency, arrest	respiratory	174	27593	2	0.0730483	64.2406	2.79647	0.24796	1.28141	0.119999	0.0387959	1	0.858617
chr7.128938247.T.G	rs10488631	TCTA haplotype	Severity in European-Americans	CAV	T	IRF5	420	Carditis	circulatory system	225	24582	2	0	0	0.254803	0.198778	1.21991	0.0961984	0.0387973	1	0.858617
chr17.45995618.A.G	rs112572874	G	Risk factor	CAV-FE	G	MAPT	250.25	Diabetes type 2 with peripheral circulatory disorders	endocrine/metabolic	1123	26947	3	0	0	0.160792	0.140858	1.15126	0.0681714	0.0388063	1	0.85863
chr1.161544752.A.C	rs396991	C	Severity	CAV-FE	C	FCGR3A	564.8	NA	NA	164	36469	3	0.00458021	21.7548	2.55607	0.241211	1.27279	0.11674	0.0388078	1	0.85863
chrX.15566297.A.G	rs4646179	G	Severity	CAV	G	ACE2	365	Glaucoma	sense organs	2277	34054	3	0.017997	19.4051	2.48155	0.183949	1.20195	0.0890279	0.0388102	1	0.85863
chr21.41508701.T.G	rs4283504	T	Possible functional consequences	FCP + IP	T	TMPRSS2	440	Atherosclerosis	circulatory system	592	32435	3	0.054907	54.8737	4.43201	0.216957	1.24229	0.105003	0.0388106	1	0.85863
chr1.12207235.C.T	rs3397	T	Severity	CAV-FE	T	TNFRSF1B	246	Other disorders of thyroid	endocrine/metabolic	122	6704	1	NA	NA	0	0.319573	1.37654	0.154674	0.0388184	1	0.858661
chr10.43519603.G.T	rs10793436	G	Severity	CAV	T	-	426.7	Abnormal electrocardiogram [ECG] [EKG]	circulatory system	567	20803	2	0.00133961	12.6589	1.14494	0.127695	1.13621	0.0618048	0.0388188	1	0.858661
chr4.71762286.C.T	rs113574864	T	Severity	CAV	T	GC	285.2	Anemia of chronic disease	hematopoietic	748	29134	3	0.0120301	26.0242	2.70359	0.170836	1.1863	0.0826865	0.0388215	1	0.858661
chr11.88436431.C.T	rs72953026	T	Severity	CAV-FE	T	-	509.1	Respiratory failure	respiratory	212	36416	3	0	0	0.610343	-0.349414	0.705101	0.169129	0.0388317	1	0.858771
chr12.6845711.C.T	rs5443	T	protective	CAV	C	CDCA3	428	Congestive heart failure; nonhypertensive	circulatory system	693	8115	1	NA	NA	0	-0.146192	0.863992	0.0707633	0.038835	1	0.858771
chr14.76832814.C.CT	rs34279101	CT	Severity	CAV	CT	LRRC74A	078	Viral warts & HPV	infectious diseases	1118	27641	3	0	0	1.27906	0.116477	1.12353	0.0563801	0.038836	1	0.858771
chr21.41660268.A.T	rs2252109	A	Severity	CAV	T	-	790.6	Other abnormal blood chemistry	symptoms	883	10319	1	NA	NA	0	-0.103782	0.901422	0.0502389	0.03885	1	0.859011
chr2.6013310.G.A	rs73910904	A	Risk factor	CAV	A	-	717	Polymyalgia Rheumatica	musculoskeletal	122	39158	3	0	0	0.974928	0.702461	2.01871	0.340066	0.0388605	1	0.859069
chr1.244873270.T.C	rs12130553	C	Severity	CAV	T	-	288.11	Neutropenia	hematopoietic	174	18619	2	0	0	0.432536	0.252006	1.2866	0.121999	0.0388632	1	0.859069
chrX.15587729.C.T	rs4646140	T	Severity	CAV	T	ACE2	738	Other acquired musculoskeletal deformity	musculoskeletal	286	36006	3	0.151809	52.4483	4.20595	0.390706	1.47802	0.189148	0.0388654	1	0.859069
chr2.195994321.C.T	rs191631470	T	Severity	CAV	T	DNAH7	722.9	Other and unspecified disc disorder	musculoskeletal	150	33255	3	0	0	0.553661	1.55675	4.7434	0.753693	0.0388757	1	0.859069
chr7.54580201.A.C	rs622568	C	Severity; Risk factor	CAV-FE	C	-	585.1	Acute renal failure	genitourinary	1460	31953	3	0.00306129	37.5315	3.20161	-0.0925294	0.911622	0.0447979	0.0388772	1	0.859069
chr1.109740350.G.T	rs1332018	T	Risk factor; Severity	CAV	G	GSTM3	110	Dermatophytosis / Dermatomycosis	infectious diseases	2934	31391	3	0	0	0.690012	-0.0660014	0.93613	0.0319551	0.0388809	1	0.859069
chr9.131672331.T.G	rs12551879	G	Severity	CAV	G	RAPGEF1	374.3	Ptosis of eyelid	sense organs	153	33569	3	0	0	0.178593	-0.554069	0.574607	0.26826	0.0388831	1	0.859069
chr5.157106730.T.C	rs35960726	C	Severity	CAV	C	HAVCR2	110.13	Dermatophytosis of the body	infectious diseases	330	31381	3	0	0	0.0452174	1.52404	4.59071	0.737881	0.0388832	1	0.859069
chr2.162267541.C.T	rs1990760	T	Risk factor; Severity	CAV	T	IFIH1	796	Elevated prostate specific antigen [PSA]	genitourinary	386	23444	2	0	0	0.0234952	-0.195142	0.822718	0.0944831	0.0388883	1	0.859069
chr3.148742201.A.C	rs5186	C	Severity	CAV	C	AGTR1	275.5	Disorders of calcium/phosphorus metabolism	endocrine/metabolic	312	37292	3	1.02408e-06	50.5742	4.04647	-0.24434	0.783221	0.118305	0.03889	1	0.859069
chr13.73984368.C.T	rs12871414	C	Severity	CAV	T	KLF12	427.12	Paroxysmal ventricular tachycardia	circulatory system	349	29056	3	0	0	1.39845	0.194751	1.21501	0.0942944	0.03889	1	0.859069
chr15.60810211.C.T	rs341419	T	Severity	CAV-FE	T	RORA	835	Internal derangement of knee	injuries & poisonings	204	37193	3	0	0	0.400488	0.235498	1.26554	0.114024	0.0388908	1	0.859069
chr7.128954129.T.C	rs10488631	TCTA haplotype	Severity in European-Americans	CAV	C	IRF5	433.3	Cerebral ischemia	circulatory system	201	8650	1	NA	NA	0	0.564056	1.75779	0.273117	0.0388988	1	0.859122
chr10.43519603.G.T	rs10793436	G	Severity	CAV	T	-	433	Cerebrovascular disease	circulatory system	1440	25218	2	0	0	0.337047	-0.084652	0.918832	0.0409888	0.0388996	1	0.859122
chr1.155133406.T.G	rs4971066	G	Risk factor	CAV	G	EFNA1	279.11	Deficiency of humoral immunity	endocrine/metabolic	104	27312	2	0	0	0.00877525	-0.467115	0.626808	0.226183	0.0389036	1	0.859132
chr21.41473456.A.G	rs17854725	G	Severity	CAV	A	TMPRSS2	362	Other retinal disorders	sense organs	339	12042	1	NA	NA	0	-0.167324	0.845926	0.0810215	0.0389064	1	0.859132
chrX.15587729.C.T	rs4646140	T	Severity	CAV	T	ACE2	741	Symptoms and disorders of the joints	musculoskeletal	1794	35724	3	0.0179283	22.2624	2.57276	0.163957	1.17816	0.0793946	0.0389151	1	0.859215
chr6.158608455.C.T	rs117665206	T	Severity	CAV	T	TMEM181	426.91	Cardiac pacemaker in situ	circulatory system	458	29650	3	2.76695e-06	18.3451	2.44933	0.738329	2.09244	0.357532	0.0389165	1	0.859215
chr12.57108399.C.T	rs324011	T	Risk factor; Severity	CAV	T	STAT6	253.1	Pituitary hyperfunction	endocrine/metabolic	120	34830	3	0	0	0.547691	-0.325762	0.721977	0.157752	0.0389213	1	0.859251
chr6.105878879.T.A	rs9386484	T	Severity	CAV	A	-	580.3	Nephritis and nephropathy without mention of glomerulonephritis	genitourinary	207	26593	3	0	0	1.01393	-0.230911	0.79381	0.111826	0.0389302	1	0.859311
chr1.205208489.G.A	rs11240388	G	Severity	CAV-FE	G	DSTYK	585.4	Chronic kidney disease, Stage I or II	genitourinary	112	11787	1	NA	NA	0	-0.297222	0.742879	0.143938	0.0389303	1	0.859311
chr17.42362183.A.G	rs744166	G	Risk factor; Severity	CAV	A	STAT3	550.4	Umbilical hernia	digestive	110	8880	1	NA	NA	0	0.294564	1.34254	0.142657	0.0389381	1	0.859412
chr9.133449836.G.A	rs139951127	A	Severity	CAV-FE	A	ADAMTS13	270.3	Disorders of plasma protein metabolism	endocrine/metabolic	233	27872	2	0	0	0.000611316	2.2376	9.37084	1.08374	0.0389512	1	0.859584
chr7.117611595.T.G	rs150212784	G	Severity	CAV	G	CFTR	361	Retinal detachments and defects	sense organs	122	26169	2	0	0	0.000616369	2.16961	8.7549	1.05082	0.0389522	1	0.859584
chr19.52830722.G.A	rs10411226	G	Severity	CAV	G	ZNF28	716	Other arthropathies	musculoskeletal	165	30561	3	0	0	0.913084	0.238121	1.26886	0.115333	0.0389574	1	0.859627
chr21.41473715.C.A	rs2298661	A	Protective	CAV-FE	A	TMPRSS2	415.2	Chronic pulmonary heart disease	circulatory system	197	37560	3	0.0194642	12.3048	2.28063	-0.285627	0.751543	0.138349	0.0389666	1	0.859678
chr21.41507982.C.A	rs75603675	A	Protective*Conflicting; Risk factor*Conflicting; Severity*Conflicting	CAV	A	TMPRSS2	433.5	Cerebral aneurysm	circulatory system	153	34624	3	6.59318e-07	17.7649	2.43205	0.248026	1.28149	0.12014	0.0389718	1	0.859678
chr1.155197995.A.G	rs41264915	A	Severity	CAV-FE	G	THBS3	599.9	Other abnormality of urination	genitourinary	560	28889	3	0	0	0.450285	-0.191467	0.825747	0.0927431	0.0389719	1	0.859678
chr6.45737076.T.A	rs16873740	A	Severity	CAV	A	-	241.1	Nontoxic uninodular goiter	endocrine/metabolic	1438	31125	3	0	0	0.352487	-0.111881	0.89415	0.0541943	0.0389749	1	0.859678
chr6.52200448.A.G	rs13192246	G	Severity	CAV	A	-	656	Other perinatal conditions of fetus or newborn	pregnancy complications	148	29176	2	0.0495178	54.48	2.19684	0.26781	1.3071	0.129725	0.0389756	1	0.859678
chr2.45584979.T.C	-	HLA-A*02:02	Protective	IP	T	HLA-A	250.25	Diabetes type 2 with peripheral circulatory disorders	endocrine/metabolic	337	5939	1	NA	NA	0	-0.179482	0.835703	0.0869422	0.0389818	1	0.859693
chr11.88824823.A.G	rs10831496	G	Severity	CAV-FE	G	GRM5	300.4	Dysthymic disorder	mental disorders	107	9116	1	NA	NA	0	0.298006	1.34717	0.144358	0.0389834	1	0.859693
chr11.71456403.G.T	rs12785878	G	Severity	CAV	G	NADSYN1	440	Atherosclerosis	circulatory system	111	11907	1	NA	NA	0	-0.337164	0.713792	0.163328	0.0389862	1	0.859693
chr21.41509390.C.G	rs12626358	G	Possible functional consequences	FCP + IP	G	TMPRSS2	284.1	Pancytopenia	hematopoietic	279	28762	3	0	0	0.126966	-0.22896	0.79536	0.110914	0.038989	1	0.859693
chr22.41925447.G.A	rs61756766	A	Severity	CAV	A	TNFRSF13C	622	Polyp of female genital organs	genitourinary	305	38056	3	0	0	0.636159	0.675936	1.96587	0.327448	0.0389936	1	0.859725
chrX.15600857.A.G	rs73635825	G	Risk factor*Conflicting; Protective*Conflicting	FCP + IP	G	ACE2	789	Nausea and vomiting	symptoms	1200	22755	2	0	0	0.00452298	1.15847	3.18505	0.561235	0.0390046	1	0.859897
chr12.6845711.C.T	rs5443	T	protective	CAV	T	CDCA3	374	Other disorders of eyelids	sense organs	324	25586	2	0.0370756	72.2565	3.60445	0.167997	1.18293	0.081391	0.0390111	1	0.859971
chrX.15587729.C.T	rs4646140	T	Severity	CAV	T	ACE2	626.11	Absent or infrequent menstruation	genitourinary	578	31366	3	0	0	0.0351885	0.277179	1.3194	0.134294	0.0390208	1	0.860113
chr20.1135233.C.T	rs141024057	T	Severity	CAV	T	PSMF1	198.6	Secondary malignancy of bone	neoplasms	102	26728	2	0	0	0.000279263	2.18581	8.89781	1.05905	0.0390251	1	0.860139
chr8.40324459.C.A	rs11779911	C	Severity	CAV	A	SIRLNT	300.12	Agorophobia, social phobia, and panic disorder	mental disorders	563	22980	3	0	0	0.569696	-0.148896	0.861658	0.0721464	0.0390357	1	0.860238
chr19.50379362.T.C	rs1405655	C	Severity	CAV-FE	C	NR1H2	275.6	Hypercalcemia	endocrine/metabolic	484	28345	2	0	0	0.208478	0.138565	1.14862	0.0671422	0.0390404	1	0.860238
chr8.124324323.T.C	rs72711165	C	Severity	CAV-FE	C	TMEM65	627.1	Postmenopausal bleeding	genitourinary	563	31383	3	0	0	0.0423131	0.378858	1.46062	0.18358	0.0390439	1	0.860238
chr18.6461231.C.G	rs11659676	G	Severity	CAV-FE	C	RPL6P27	306	Other mental disorder	mental disorders	189	5306	1	NA	NA	0	0.217612	1.2431	0.105447	0.0390455	1	0.860238
chr1.161544752.A.C	rs396991	C	Severity	CAV-FE	C	FCGR3A	532	Dysphagia	digestive	1065	26647	3	0.0055193	41.7006	3.43057	0.0992056	1.10429	0.0480741	0.0390558	1	0.860238
chr8.37849759.C.T	rs138763430	T	Severity	CAV	T	BRF2	278.11	Morbid obesity	endocrine/metabolic	3093	25879	3	0	0	0.645072	0.508749	1.66321	0.246542	0.0390615	1	0.860238
chr21.41426103.C.A	rs17000900	A	Severity	CAV-FE	A	MX1	426.24	Atrioventricular block, complete	circulatory system	163	29402	3	0.121542	49.1898	3.93622	-0.423466	0.654773	0.205214	0.0390621	1	0.860238
chr9.3320390.C.A	rs72699049	A	Severity	CAV	A	RFX3	580.2	Nephrotic syndrome without mention of glomerulonephritis	genitourinary	335	31961	3	0	0	0.0016305	0.393129	1.48161	0.190514	0.0390632	1	0.860238
chr9.87724615.A.G	rs3128509	A;G	Possible functional consequences	FCP + IP	A	CTSL	714.1	Rheumatoid arthritis	musculoskeletal	783	35407	3	0	0	0.537385	0.117405	1.12457	0.0568968	0.0390674	1	0.860238
chr7.117587778.G.T	rs113993959	T	Severity	CAV	T	CFTR	361	Retinal detachments and defects	sense organs	122	26184	2	0	0	0.00064449	2.27189	9.69775	1.10103	0.0390717	1	0.860238
chr2.195499753.A.C	rs73060484	C	Severity	CAV	C	-	426.2	Atrioventricular [AV] block	circulatory system	275	29392	3	0	0	1.05655	0.277327	1.3196	0.134402	0.0390737	1	0.860238
chr2.162267541.C.T	rs1990760	T	Risk factor; Severity	CAV	T	IFIH1	580.1	Glomerulonephritis	genitourinary	116	20222	2	0.0549044	41.694	1.71509	-0.363181	0.695461	0.17601	0.0390738	1	0.860238
chr1.155133406.T.G	rs4971066	G	Risk factor	CAV	G	EFNA1	605	Erectile dysfunction [ED]	genitourinary	1679	33586	3	0.0227	62.5514	5.34066	-0.121155	0.885897	0.0587159	0.0390739	1	0.860238
chr6.32623820.T.C	rs9271609	T	Severity	CAV	C	HLA-DQA1	530.11	GERD	digestive	7168	28421	3	0	0	0.571883	-0.0459775	0.955063	0.0222828	0.0390782	1	0.860238
chr6.160716758.G.A	rs4252187	A	Potential functional effect on protein	FCP + IP	A	PLG	293.1	Swelling, mass, or lump in head and neck [Space-occupying lesion, intracranial NOS]	mental disorders	422	37898	3	0	0	0.00196893	2.19963	9.02165	1.06605	0.0390794	1	0.860238
chr14.80203237.T.C	rs225014	C	Severity	CAV	C	DIO2	282.8	Other hemoglobinopathies	hematopoietic	132	28540	3	0.105443	67.6666	6.18555	0.26032	1.29735	0.126167	0.0390839	1	0.860238
chr11.2872637.A.G	rs10766439	A	Severity	CAV	A	-	550.2	Diaphragmatic hernia	digestive	336	35334	3	0	0	0.824274	0.181751	1.19932	0.0880917	0.0390932	1	0.860238
chr1.12192898.T.G	rs1061622	T	Severity	CAV-FE	G	TNFRSF1B	286.8	Hypercoagulable state	hematopoietic	288	36009	3	0.00062302	0	1.94086	0.208347	1.23164	0.100983	0.0390956	1	0.860238
chr17.35880776.C.T	rs2107538	T	Risk factor; Severity	FCP	T	CCL5	626.11	Absent or infrequent menstruation	genitourinary	577	31222	3	0	0	1.46338	-0.14859	0.861922	0.0720234	0.039105	1	0.860238
chrX.15581240.G.A	rs147464721	A	Severity	CAV	A	ACE2	571.51	Cirrhosis of liver without mention of alcohol	digestive	1267	32870	3	0.419421	8.15099	2.17749	0.771903	2.16388	0.374152	0.0391055	1	0.860238
chr4.166008836.A.T	rs17047200	TT genotype	Severity (TT genotype)*Conflicting; Risk factor (AA genotype)*Conflicting	CAV	T	TLL1	401.2	Hypertensive heart and/or renal disease	circulatory system	470	21400	3	0.141466	79.3669	9.69314	-0.191764	0.825502	0.0929529	0.0391107	1	0.860238
chr6.52200448.A.G	rs13192246	G	Severity	CAV	A	-	447	Other disorders of arteries and arterioles	circulatory system	346	25088	2	0	0	0.232052	-0.181334	0.834157	0.0878991	0.0391151	1	0.860238
chr5.159315942.T.G	rs3212227	T	Severity	FCP	G	IL12B	625	Pain and other symptoms associated with female genital organs	genitourinary	138	37600	3	0	0	0.614728	-0.294372	0.744999	0.142697	0.0391203	1	0.860238
chr22.43928847.C.G	rs738409	G	Protective*Conflicting; Severity*Conflicting	CAV	G	PNPLA3	656	Other perinatal conditions of fetus or newborn	pregnancy complications	219	38365	3	0.0436042	44.8765	3.62821	0.242105	1.27393	0.117361	0.0391219	1	0.860238
chr1.214663607.G.A	rs143976001	A	Severity	CAV	A	CENPF	427.9	Palpitations	circulatory system	1782	19125	2	0	0	0.0512267	0.978637	2.66083	0.474398	0.0391219	1	0.860238
chr10.76490426.T.C	rs114026383	C	Risk factor for European population	CAV	C	LRMDA	615	Endometriosis	genitourinary	154	36529	3	0	0	0.100185	0.720652	2.05577	0.349343	0.039124	1	0.860238
chr16.85959043.C.T	rs12444486	C	Severity in African-Americans	CAV	C	-	687.2	NA	NA	291	36601	3	0	0	0.176199	0.177124	1.19378	0.0858634	0.0391262	1	0.860238
chr3.149000300.G.T	rs76488148	T	Severity	CAV	T	GYG1	313	Pervasive developmental disorders	mental disorders	299	37946	3	0.160321	73.4691	7.53837	0.297468	1.34644	0.144202	0.0391264	1	0.860238
chr9.131672331.T.G	rs12551879	G	Severity	CAV	G	RAPGEF1	295.1	Schizophrenia	mental disorders	486	24299	3	0	0	0.811275	-0.287066	0.750462	0.13916	0.0391269	1	0.860238
chr12.47902438.G.T	rs11574024	T	Severity	CAV	T	VDR	290.1	Dementias	mental disorders	625	35015	3	0.0244276	0	1.84728	0.29344	1.34103	0.142252	0.0391309	1	0.860238
chr14.35401887.C.T	rs696	CC genotype	Severity	CAV	T	NFKBIA	649	Other conditions or status of the mother complicating pregnancy, childbirth, or the puerperium	pregnancy complications	212	29052	2	0	0	0.186586	0.20938	1.23291	0.101505	0.0391364	1	0.860238
chr9.87724615.A.G	rs3128509	A;G	Possible functional consequences	FCP + IP	A	CTSL	411.3	Angina pectoris	circulatory system	1067	32408	3	0	0	0.040716	-0.106012	0.899414	0.0513942	0.0391396	1	0.860238
chrX.15603134.G.A	rs7885856	G;A	Possible functional consequences	FCP + IP	A	ACE2	721.1	Spondylosis without myelopathy	musculoskeletal	2116	33357	3	0.0347142	44.987	3.63551	0.173109	1.189	0.0839232	0.03914	1	0.860238
chr6.6924962.A.C	rs6933436	C	Severity	CAV	C	-	189.2	Cancer of bladder	neoplasms	140	37693	3	0.030689	41.298	3.40704	0.266609	1.30553	0.129257	0.0391475	1	0.860238
chr4.5820150.T.C	rs3774881	T	Severity	CAV	C	CRMP1	272	Disorders of lipoid metabolism	endocrine/metabolic	9407	15838	2	0.00631774	79.6773	4.92062	-0.0530095	0.948371	0.0257	0.0391483	1	0.860238
chr11.88824823.A.G	rs10831496	G	Severity	CAV-FE	A	GRM5	053.1	Herpes zoster with nervous system complications	infectious diseases	157	17349	2	0.092893	73.5045	3.77423	0.260699	1.29784	0.126395	0.0391534	1	0.860238
chr3.146517122.G.A	rs343320	A	Severity	CAV-FE	A	PLSCR1	979	Adverse drug events and drug allergies	injuries & poisonings	183	36800	3	0	0	0.238417	-0.635364	0.529743	0.308054	0.0391593	1	0.860238
chr10.52340585.A.T	rs1441121	T	Severity	CAV	A	-	585.2	Renal failure NOS	genitourinary	137	19639	2	0.00397939	5.13528	1.05413	-0.374711	0.687488	0.181678	0.0391607	1	0.860238
chr10.89010241.T.C	rs982764	T	Severity	CAV-FE	C	FAS	008.5	Bacterial enteritis	infectious diseases	602	37272	3	0	0	0.0288954	0.127535	1.13602	0.0618357	0.0391615	1	0.860238
chr1.230710048.A.G	rs699	G	Severity	CAV	A	AGT	420	Carditis	circulatory system	227	24799	2	0	0	0.00197408	0.223317	1.25022	0.108276	0.0391618	1	0.860238
chr16.89196249.G.A	rs117169628	A	Severity	CAV	A	SLC22A31	260	Protein-calorie malnutrition	endocrine/metabolic	655	25193	3	0.0117593	10.6167	2.23755	-0.221639	0.801205	0.107462	0.0391624	1	0.860238
chr4.71762286.C.T	rs113574864	T	Severity	CAV	T	GC	365.1	Open-angle glaucoma	sense organs	290	33872	3	0	0	0.794902	-0.324528	0.722869	0.157349	0.0391632	1	0.860238
chr14.80203237.T.C	rs225014	C	Severity	CAV	C	DIO2	362.26	Macular puckering of retina	sense organs	323	32785	3	0	0	0.0072091	-0.170308	0.843405	0.0825769	0.0391675	1	0.860264
chr9.133449836.G.A	rs139951127	A	Severity	CAV-FE	A	ADAMTS13	771	Musculoskeletal symptoms referable to limbs	symptoms	863	26747	2	0	0	0.00330327	2.28084	9.78493	1.10594	0.0391739	1	0.860334
chr9.78543197.A.G	rs7027911	A	Severity	CAV	G	-	726	Peripheral enthesopathies and allied syndromes	musculoskeletal	1985	18330	2	0	0	0.447376	-0.0815701	0.921668	0.0395533	0.0391808	1	0.860416
chr8.124324323.T.C	rs72711165	C	Severity	CAV-FE	C	TMEM65	514	Abnormal findings examination of lungs	respiratory	957	36281	3	0.0833036	51.8382	4.15267	0.306442	1.35858	0.148604	0.0391939	1	0.860611
chrX.15600835.T.C	rs4646116	C	Risk factor	FCP + IP	C	ACE2	585.31	Renal dialysis	genitourinary	761	32103	3	0	0	0.00294778	1.53603	4.64609	0.744888	0.0391991	1	0.860611
chr6.105878879.T.A	rs9386484	T	Severity	CAV	A	-	626.2	Dysmenorrhea	genitourinary	135	16606	2	0	0	0.00811337	0.272558	1.31332	0.132177	0.0392005	1	0.860611
chr9.78543197.A.G	rs7027911	A	Severity	CAV	G	-	585.2	Renal failure NOS	genitourinary	137	20225	2	0.0291544	40.4625	1.67961	0.299293	1.3489	0.145143	0.0392024	1	0.860611
chr9.81442264.TCAG.T	rs1826292621	T	Severity	CAV	T	-	742	Derangement of joint, non-traumatic	musculoskeletal	161	35663	3	0.0164315	15.5621	2.3686	-0.418429	0.65808	0.202925	0.0392083	1	0.860622
chr8.97128242.T.C	rs7817272	C	Severity	CAV	C	CPQ	332	Parkinson's disease	neurological	264	35025	3	0.00883575	20.5129	2.51613	-0.237704	0.788436	0.115283	0.0392147	1	0.860622
chr8.16932640.T.C	rs118072448	T	Severity	CAV	C	-	613.5	Mastodynia	genitourinary	450	36870	3	0	0	0.149845	-0.463964	0.628786	0.225019	0.0392184	1	0.860622
chr19.39248147.C.T	rs12979860	C	Severity (C allele)*Conflicting; Risk factor (T allele)*Conflicting	CAV	T	IFNL4	733	Other disorders of bone and cartilage	musculoskeletal	1802	24483	2	0	0	0.821757	-0.0788782	0.924153	0.0382555	0.0392192	1	0.860622
chr9.133257521.T.TC	rs8176719	TC	Severity; Risk factor	CAV-FE	TC	ABO	717	Polymyalgia Rheumatica	musculoskeletal	122	39084	3	0	0	0.795794	0.280375	1.32363	0.135981	0.0392198	1	0.860622
chr9.132278286.T.C	rs11243705	C	Severity	CAV	C	SETX	305.2	Eating disorder	mental disorders	101	23897	3	0	0	1.37648	0.377148	1.45812	0.182919	0.0392242	1	0.860622
chr21.33287378.C.T	rs8178521	T	Severity	CAV-FE	T	IL10RB	261.4	Vitamin D deficiency	endocrine/metabolic	8528	24736	3	0.000269229	23.9224	2.6289	0.0511875	1.05252	0.0248267	0.0392272	1	0.860622
chr15.100233816.G.A	rs143434383	A	Risk factor	CAV	A	ADAMTS17	200	Myeloproliferative disease	neoplasms	190	38306	3	0	0	0.35042	0.959764	2.61108	0.465502	0.0392284	1	0.860622
chr5.21768177.G.A	-	HLA-A*02:02	Protective	IP	A	HLA-A	706	Diseases of sebaceous glands	dermatologic	2348	31858	3	0.00708454	60.3859	5.04871	0.0748282	1.0777	0.0362936	0.0392322	1	0.860636
chr21.41465921.C.T	rs62217525	C	Possible functional consequences	FCP + IP	T	TMPRSS2	695.41	Cutaneous lupus erythematosus	dermatologic	123	21096	2	0	0	0.223856	0.644709	1.90543	0.312723	0.0392459	1	0.860867
chr7.117559590.ATCT.A	rs113993960	A	Severity	CAV	A	CFTR	735	Acquired foot deformities	musculoskeletal	886	35918	3	0	0	0.629852	0.622939	1.8644	0.302173	0.0392526	1	0.860886
chr14.94566450.G.A	rs2093266	A	Risk factor for acute kidney injury	CAV	A	SERPINA4	626.12	Excessive or frequent menstruation	genitourinary	721	31291	3	0.0186761	47.9487	3.84237	0.144649	1.15563	0.0701659	0.0392531	1	0.860886
chr18.69541156.T.C	rs12958013	T	Severity	CAV	C	DOK6	733	Other disorders of bone and cartilage	musculoskeletal	2125	31127	3	0	0	1.52155	-0.129119	0.87887	0.0626343	0.0392584	1	0.860889
chr2.167953627.G.A	rs7595310	A	Severity	CAV-FE	A	STK39	459	Other disorders of circulatory system	circulatory system	631	27143	2	0	0	0.054928	-0.138601	0.870576	0.0672344	0.0392597	1	0.860889
chr5.132485305.G.A	rs17622656	A	Risk factor	FCP + IP	A	IRF1	286	Coagulation defects	hematopoietic	619	35894	3	0	0	1.50631	0.143516	1.15432	0.0696202	0.0392641	1	0.860894
chr19.35687796.G.A	rs77127536	A	Severity	CAV	A	TYMSP2	773	NA	NA	4498	28871	3	0.0077612	64.4636	5.62802	0.0686206	1.07103	0.033289	0.0392691	1	0.860894
chrX.15564667.C.T	rs2074192	T	Severity (T allele); Severity for males > 50 y.o (T allele); Protective (C allele); Protective (CT genotype)	CAV	T	ACE2	656	Other perinatal conditions of fetus or newborn	pregnancy complications	221	38631	3	0.0148441	24.2598	2.64061	0.208648	1.23201	0.10122	0.0392705	1	0.860894
chr1.46309111.A.G	rs41292543	G	Severity	CAV-FE	G	UQCRH	414	Other forms of chronic heart disease	circulatory system	501	33180	3	0.0429394	41.2512	3.40432	0.259276	1.29599	0.125787	0.0392818	1	0.860894
chr13.33129529.C.G	rs34425674	G	Risk factor	CAV	G	STARD13	281.1	Megaloblastic anemia	hematopoietic	245	29227	3	1.57995	54.6547	4.4106	0.985683	2.67964	0.47821	0.0392846	1	0.860894
chr6.160716758.G.A	rs4252187	A	Potential functional effect on protein	FCP + IP	A	PLG	174.1	Breast cancer [female]	neoplasms	1184	35866	3	0.948745	26.6543	2.72681	1.03428	2.81307	0.501796	0.0392888	1	0.860894
chr4.67963885.A.G	rs17088850	G	Possible functional consequences	FCP + IP	G	TMPRSS11A	1002	NA	NA	518	8443	1	NA	NA	0	-0.185827	0.830417	0.0901586	0.0392925	1	0.860894
chr22.19963748.G.A	rs4680	A	Risk factor	FCP	A	COMT	528.1	Stomatitis and mucositis	digestive	123	37303	3	0.0329652	37.0847	3.17888	-0.284744	0.752207	0.138151	0.0392928	1	0.860894
chr14.55263686.C.T	rs10140801	T	Severity	CAV-FE	T	FBXO34-AS1	930	Allergic reaction to food	injuries & poisonings	658	23412	2	0.00957287	50.1445	2.0058	0.142176	1.15278	0.0689816	0.0392957	1	0.860894
chr18.69541156.T.C	rs12958013	T	Severity	CAV	C	DOK6	577.3	Cyst and pseudocyst of pancreas	digestive	193	37491	3	0	0	1.31683	0.338882	1.40338	0.164423	0.0392994	1	0.860894
chr17.8109899.C.T	rs151256885	T	Severity	CAV	T	ALOXE3	285.2	Anemia of chronic disease	hematopoietic	746	29063	3	1.10768e-06	2.81835	2.058	-0.369391	0.691155	0.179231	0.0393052	1	0.860894
chr4.188627868.CTCT.C	rs1734523522	C	Severity	CAV	C	LINC01060	278	Overweight, obesity and other hyperalimentation	endocrine/metabolic	9003	25509	3	0	0	0.45639	-0.0623808	0.939525	0.0302682	0.0393094	1	0.860894
chr4.5820150.T.C	rs3774881	T	Severity	CAV	T	CRMP1	110.1	Dermatophytosis	infectious diseases	754	5755	1	NA	NA	0	-0.132737	0.875695	0.0644066	0.0393105	1	0.860894
chrX.15566297.A.G	rs4646179	G	Severity	CAV	G	ACE2	721.2	Spondylosis with myelopathy	musculoskeletal	240	33326	3	0	0	0.344478	0.487825	1.62877	0.236705	0.0393123	1	0.860894
chr12.8058591.T.C	rs7842	C	Risk factor; Severity	CAV	C	C3AR1	281.9	Deficiency anemias	hematopoietic	109	29268	3	0.0806862	51.0917	4.08928	-0.324671	0.722765	0.157538	0.0393126	1	0.860894
chr4.166008836.A.T	rs17047200	TT genotype	Severity (TT genotype)*Conflicting; Risk factor (AA genotype)*Conflicting	CAV	T	TLL1	586.4	Stricture/obstruction of ureter	genitourinary	609	31289	3	0	0	0.811413	-0.17398	0.840314	0.0844211	0.0393166	1	0.860894
chr9.132278286.T.C	rs11243705	C	Severity	CAV	C	SETX	472	Chronic pharyngitis and nasopharyngitis	respiratory	1357	26206	3	0.0128956	56.7731	4.62675	0.113516	1.12021	0.0550827	0.0393187	1	0.860894
chr18.6461231.C.G	rs11659676	G	Severity	CAV-FE	G	RPL6P27	735.2	Acquired toe deformities	musculoskeletal	289	26643	2	0	0	0.0730475	-0.176695	0.838036	0.0857407	0.0393218	1	0.860894
chr6.160716758.G.A	rs4252187	A	Potential functional effect on protein	FCP + IP	A	PLG	596.5	Functional disorders of bladder	genitourinary	500	37843	3	0.900709	0	1.80489	1.53835	4.65692	0.74649	0.0393236	1	0.860894
chr13.23084699.A.G	rs1984162	G	Severity	CAV	G	-	707.1	Decubitus ulcer	dermatologic	232	37693	3	0	0	0.637065	0.220959	1.24727	0.107224	0.0393293	1	0.860894
chr4.106022043.T.C	rs11729561	T	Severity	CAV	C	-	389.4	Tinnitus	sense organs	395	34228	3	0	0	0.858175	-0.361394	0.696704	0.175377	0.039334	1	0.860894
chr14.55263686.C.T	rs10140801	T	Severity	CAV-FE	T	FBXO34-AS1	368	Visual disturbances	sense organs	825	26823	2	0	0	0.617925	-0.108421	0.897249	0.0526146	0.0393346	1	0.860894
chr2.127137039.A.G	rs744373	G	Severity	CAV	G	-	195	Cancer, suspected or other	neoplasms	477	35183	3	0	0	0.11153	0.138954	1.14907	0.0674329	0.0393389	1	0.860894
chr1.156125675.T.C	rs581342	C	Severity	CAV	T	LMNA	687.1	Rash and other nonspecific skin eruption	dermatologic	715	6719	1	NA	NA	0	-0.123081	0.884192	0.0597312	0.0393422	1	0.860894
chr21.41509390.C.G	rs12626358	G	Possible functional consequences	FCP + IP	G	TMPRSS2	731	Osteitis deformans and osteopathies associated with other disorders classified elsewhere	musculoskeletal	630	31588	3	0.00252356	2.71154	2.05574	-0.156034	0.85553	0.0757242	0.0393449	1	0.860894
chr17.63488670.G.A	rs4343	G	Severity; Risk factor	CAV	A	ACE	386	Vertiginous syndromes and other disorders of vestibular system	sense organs	120	12039	1	NA	NA	0	0.276235	1.31816	0.13406	0.039348	1	0.860894
chr20.23046984.T.C	rs1042580	C	Severity	CAV	C	THBD	272	Disorders of lipoid metabolism	endocrine/metabolic	7117	14191	2	0.00231853	62.8578	2.69235	0.0516946	1.05305	0.0250881	0.0393487	1	0.860894
chr2.195519781.A.G	rs74417002	G	Severity	CAV	G	-	070.2	Viral hepatitis B	infectious diseases	439	27958	3	0	0	0.00423522	0.297756	1.34683	0.144505	0.039349	1	0.860894
chr14.72467521.C.T	rs12587980	T	Severity	CAV	T	RGS6	801	Fracture of ankle and foot	injuries & poisonings	197	35062	3	0.0208111	31.5622	2.92236	0.215242	1.24016	0.104464	0.0393567	1	0.860994
chr5.96909661.C.T	rs150892504	T	Severity	CAV	T	ERAP2	287	Purpura and other hemorrhagic conditions	hematopoietic	874	36036	3	0.0222908	0	1.12274	0.528352	1.69614	0.256439	0.0393655	1	0.86107
chrX.15581240.G.A	rs147464721	A	Severity	CAV	A	ACE2	318	Tobacco use disorder	mental disorders	3862	32049	3	0.0973248	0	1.30214	-0.65643	0.5187	0.318615	0.0393738	1	0.86107
chr1.27373964.C.T	rs141300199	T	Severity	CAV	T	FCN3	180.3	Cervical intraepithelial neoplasia [CIN] [Cervical dysplasia]	neoplasms	373	34994	3	0	0	9.94777e-06	1.28366	3.60982	0.623074	0.0393794	1	0.86107
chr4.67910532.T.C	rs9998258	T	Possible functional consequences	FCP + IP	C	TMPRSS11A	426.3	Bundle branch block	circulatory system	291	29625	3	2.10892e-07	37.6153	3.20592	0.388098	1.47417	0.188379	0.0393795	1	0.86107
chr2.167953627.G.A	rs7595310	A	Severity	CAV-FE	A	STK39	562.2	Diverticulitis	digestive	285	21174	2	0.0145373	37.9371	1.61127	0.1969	1.21762	0.0955736	0.0393801	1	0.86107
chr4.68840276.G.A	rs115162070	G	Severity	CAV	A	-	500	Lung disease due to external agents	respiratory	123	36540	3	0	0	0.00889462	0.502001	1.65202	0.243679	0.03939	1	0.86107
chr5.180810828.C.T	rs113791144	T	Severity	CAV	T	-	519.9	Symptoms involving respiratory system and other chest symptoms	respiratory	125	38265	3	0	0	1.37105	0.41729	1.51784	0.202561	0.0393914	1	0.86107
chr1.161544752.A.C	rs396991	C	Severity	CAV-FE	C	FCGR3A	580.32	Nephritis and nephropathy with pathological lesion	genitourinary	143	30119	3	0	0	0.490931	0.257147	1.29323	0.124825	0.0393923	1	0.86107
chr1.31151182.G.C	rs12083278	C	Severity	CAV	G	-	592.11	Acute cystitis	genitourinary	529	29580	3	0	0	0.276322	-0.145117	0.864921	0.0704441	0.0393957	1	0.86107
chr4.5820150.T.C	rs3774881	T	Severity	CAV	C	CRMP1	182	Malignant neoplasm of uterus	neoplasms	119	24822	2	0	0	0.145594	0.304408	1.35582	0.147771	0.0393987	1	0.86107
chr2.196087686.G.A	rs2176724	A	Severity	CAV	A	-	724.1	Disorders of sacrum	musculoskeletal	402	33285	3	0.0108452	28.7802	2.80821	0.185129	1.20337	0.0898708	0.0394037	1	0.86107
chr1.169597075.C.T	rs6127	T	Severity in males	CAV	C	SELP	429	Ill-defined descriptions and complications of heart disease	circulatory system	1006	34153	3	0.000940061	9.91549	2.22014	0.107861	1.11389	0.0523648	0.039417	1	0.86107
chr11.611919.C.G	rs702966	C	Severity in African-Americans	CAV	G	PHRF1	571	Chronic liver disease and cirrhosis	digestive	2194	24762	2	0.00109078	28.6081	1.40072	0.0693699	1.07183	0.0336779	0.0394175	1	0.86107
chr17.49863303.C.T	rs77534576	T	Severity	CAV	T	-	694	Dyschromia and Vitiligo	dermatologic	864	32314	3	0.0165971	0	1.66352	-0.364682	0.694417	0.177048	0.0394182	1	0.86107
chr1.205208489.G.A	rs11240388	G	Severity	CAV-FE	G	DSTYK	172.21	Basal cell carcinoma	neoplasms	223	12032	1	NA	NA	0	-0.207624	0.812513	0.100804	0.0394297	1	0.86107
chr17.34252769.A.G	rs1024611	G	Risk factor	CAV	G	CCL2	253.2	Pituitary hypofunction	endocrine/metabolic	102	35067	3	0.0802	44.9599	3.63372	-0.367615	0.692384	0.178483	0.0394303	1	0.86107
chr5.86011821.T.G	rs4424029	G	Severity	CAV	G	-	276.5	Hypovolemia	endocrine/metabolic	204	33975	3	0	0	1.54514	0.212893	1.23725	0.103366	0.0394357	1	0.86107
chr3.1052111.C.G	rs1504061	G	Severity	CAV	G	-	281.11	Pernicious anemia	hematopoietic	139	29101	3	0	0	0.00263797	0.489611	1.63168	0.237722	0.0394369	1	0.86107
chr12.47879112.A.G	rs2228570	AG genotype	Severity	CAV	A	VDR	740.12	Osteoarthrosis, localized, secondary	musculoskeletal	133	27017	3	0	0	0.368588	0.273802	1.31495	0.132951	0.0394538	1	0.86107
chr5.132485305.G.A	rs17622656	A	Risk factor	FCP + IP	A	IRF1	286.8	Hypercoagulable state	hematopoietic	287	35894	3	0	0	1.11393	0.208424	1.23174	0.101206	0.0394553	1	0.86107
chr13.41746691.T.A	rs10507497	A	Severity	CAV-FE	A	VWA8	555	Inflammatory bowel disease and other gastroenteritis and colitis	digestive	931	28289	3	0	0	1.02919	-0.125605	0.881963	0.0609911	0.0394558	1	0.86107
chr1.90742957.A.C	rs2166172	C	Severity	CAV-FE	C	-	090	Sexually transmitted infections (not HIV or hepatitis)	infectious diseases	903	37589	3	0.0147588	58.649	4.83664	0.112261	1.1188	0.0545117	0.0394571	1	0.86107
chr6.18015216.C.T	rs140247774	T	Severity	CAV	T	-	420	Carditis	circulatory system	324	37407	3	0	0	0.0191454	-0.633116	0.530935	0.307433	0.0394598	1	0.86107
chr6.158608455.C.T	rs117665206	T	Severity	CAV	T	TMEM181	396	Abnormal heart sounds	circulatory system	971	34881	3	0	0	0.625757	0.56246	1.75498	0.273128	0.0394628	1	0.86107
chr10.52771482.G.A	rs5030737	A	Potential functional effect on protein	FCP + IP	A	MBL2	165.1	Cancer of bronchus; lung	neoplasms	312	38955	3	0	0	0.00535543	0.377335	1.45839	0.183237	0.0394676	1	0.86107
chr22.43928847.C.G	rs738409	G	Protective*Conflicting; Severity*Conflicting	CAV	G	PNPLA3	994.2	Sepsis	injuries & poisonings	264	37730	3	0.0712697	66.2317	5.92271	0.211963	1.2361	0.102934	0.0394746	1	0.86107
chrX.15599938.A.G	rs2106809	G	Severity	CAV	G	ACE2	278.4	Abnormal weight gain	endocrine/metabolic	626	25893	3	0	0	1.35151	-0.162982	0.849607	0.0791479	0.0394746	1	0.86107
chr11.88824823.A.G	rs10831496	G	Severity	CAV-FE	G	GRM5	464	Acute sinusitis	respiratory	165	10661	1	NA	NA	0	-0.263131	0.768641	0.127788	0.0394824	1	0.86107
chr4.67910532.T.C	rs9998258	T	Possible functional consequences	FCP + IP	C	TMPRSS11A	706.1	Acne	dermatologic	759	33130	3	0	0	0.892564	0.25107	1.2854	0.121931	0.0394836	1	0.86107
chr15.60902209.A.G	rs4774377	G	Risk factor	CAV-FE	G	RORA	293.1	Swelling, mass, or lump in head and neck [Space-occupying lesion, intracranial NOS]	mental disorders	413	36971	3	0.0111876	40.4383	3.35786	0.154436	1.167	0.0750015	0.0394849	1	0.86107
chr12.8608014.A.G	rs11613792	A	Severity	CAV	G	AICDA	292.2	Mild cognitive impairment	mental disorders	209	32603	3	0.246714	83.0711	11.8141	0.26751	1.30671	0.129918	0.0394878	1	0.86107
chrX.15600857.A.G	rs73635825	G	Risk factor*Conflicting; Protective*Conflicting	FCP + IP	G	ACE2	279.1	Immunity deficiency	endocrine/metabolic	121	23744	2	0	0	0.000670248	2.15575	8.63436	1.04696	0.0394888	1	0.86107
chr21.41465040.G.A	rs17001042	A	Possible functional consequences	FCP + IP	A	TMPRSS2	369.5	Conjunctivitis, infectious	sense organs	768	33628	3	0	0	0.0177032	0.236535	1.26685	0.114879	0.0394951	1	0.86107
chr10.52340585.A.T	rs1441121	T	Severity	CAV	A	-	261.4	Vitamin D deficiency	endocrine/metabolic	8383	24192	3	0	0	0.429439	-0.0444395	0.956533	0.0215835	0.0394986	1	0.86107
chr8.16932640.T.C	rs118072448	T	Severity	CAV	C	-	735.3	Hallux valgus (Bunion)	musculoskeletal	220	35555	3	0	0	0.552274	0.44459	1.55985	0.215934	0.0395024	1	0.86107
chrX.12889539.C.G	rs3853839	G	Severity; Risk factor	CAV-FE	G	TLR7	646	Other complications of pregnancy NEC	pregnancy complications	116	36624	3	0.0257582	11.0778	2.24916	-0.364576	0.694491	0.177073	0.0395029	1	0.86107
chr7.54580201.A.C	rs622568	C	Severity; Risk factor	CAV-FE	C	-	350.1	Abnormal involuntary movements	neurological	873	33325	3	0	0	1.2975	-0.119704	0.887183	0.0581404	0.0395061	1	0.86107
chr11.88436431.C.T	rs72953026	T	Severity	CAV-FE	T	-	537	Other disorders of stomach and duodenum	digestive	259	35624	3	0	0	0.639524	0.26026	1.29727	0.126409	0.0395063	1	0.86107
chr5.123497022.T.C	rs62377777	T	Severity	CAV	C	-	740.9	Osteoarthrosis NOS	musculoskeletal	2869	30952	3	0	0	0.524795	0.0727313	1.07544	0.0353261	0.0395081	1	0.86107
chr13.112889041.C.T	rs9577175	T	Severity	CAV	T	ATP11A	198.1	Secondary malignancy of lymph nodes	neoplasms	113	34985	3	0	0	0.834392	0.320694	1.37808	0.155766	0.0395114	1	0.86107
chr13.19647239.G.A	rs191299359	A	Severity	CAV	A	MPHOSPH8	053	Herpes zoster	infectious diseases	453	21824	2	0	0	0.00254893	2.26715	9.65185	1.10119	0.0395115	1	0.86107
chr1.27373964.C.T	rs141300199	T	Severity	CAV	T	FCN3	252.1	Hyperparathyroidism	endocrine/metabolic	600	35125	3	0	0	0.00230579	1.21342	3.36497	0.589383	0.0395137	1	0.86107
chr1.155133406.T.G	rs4971066	G	Risk factor	CAV	G	EFNA1	313	Pervasive developmental disorders	mental disorders	296	37933	3	0.0320448	6.09716	2.12986	-0.267468	0.765315	0.129916	0.0395151	1	0.86107
chr11.88824823.A.G	rs10831496	G	Severity	CAV-FE	A	GRM5	110.2	Dermatomycoses	infectious diseases	244	19370	2	0	0	0.0971806	0.21228	1.23649	0.10311	0.0395162	1	0.86107
chr22.41925447.G.A	rs61756766	A	Severity	CAV	A	TNFRSF13C	495	Asthma	respiratory	5579	29669	3	0.0473646	28.4163	2.79393	0.21333	1.23779	0.103621	0.0395183	1	0.86107
chr2.6013310.G.A	rs73910904	A	Risk factor	CAV	A	-	041.1	Staphylococcus infections	infectious diseases	134	36095	3	0	0	0.000954123	1.10112	3.00753	0.534854	0.0395202	1	0.86107
chr2.181488719.A.C	rs2034831	C	Severity	CAV	C	ITGA4	371.3	Inflammation of eyelids	sense organs	486	33364	3	0	0	0.771273	-0.351569	0.703583	0.170777	0.0395281	1	0.86107
chr2.45584979.T.C	-	HLA-A*02:02	Protective	IP	C	HLA-A	687.4	Disturbance of skin sensation	dermatologic	1046	22312	2	0.0124962	65.807	2.92458	-0.102883	0.902232	0.0499778	0.0395346	1	0.86107
chr10.8988345.A.T	rs71481792	A	Severity	CAV	T	-	479	Other upper respiratory disease	respiratory	1413	26158	3	0.00151746	4.8375	2.10167	-0.0992568	0.90551	0.0482168	0.0395371	1	0.86107
chrX.12886851.C.T	rs5743781	T	Severity; Severity for males	CAV-FE	T	TLR7	172.1	Melanomas of skin, dx or hx	neoplasms	135	27859	2	0	0	0.000283404	1.52913	4.61416	0.742822	0.0395381	1	0.86107
chr10.98166813.G.T	rs10786398	T	Severity	CAV	T	R3HCC1L	722.1	Displacement of intervertebral disc	musculoskeletal	803	33041	3	0	0	1.40039	-0.131544	0.876741	0.0639029	0.0395428	1	0.86107
chr3.141689849.A.G	rs6440031	G	Severity	CAV	A	LINC02618	216	Benign neoplasm of skin	neoplasms	902	31131	3	0	0	0.0983755	0.170562	1.18597	0.0828581	0.0395431	1	0.86107
chr4.153687301.A.G	rs1898830	G	Severity; Risk factor	CAV	G	TLR2	733.4	Aseptic necrosis of bone	musculoskeletal	171	31964	3	5.53836e-06	5.00886	2.10546	0.262316	1.29994	0.127435	0.0395498	1	0.86107
chr1.230710048.A.G	rs699	G	Severity	CAV	A	AGT	374	Other disorders of eyelids	sense organs	325	21689	2	0	0	0.147065	0.184995	1.20321	0.0898747	0.0395553	1	0.86107
chr5.157106730.T.C	rs35960726	C	Severity	CAV	C	HAVCR2	250.3	Insulin pump user	endocrine/metabolic	2098	26947	3	0	0	0.0897257	0.837711	2.31107	0.407016	0.0395732	1	0.86107
chr7.22548762.C.T	rs13227460	T	Severity	CAV	T	STEAP1B	429.2	Abnormal function study of cardiovascular system	circulatory system	343	33294	3	0.158739	75.5416	8.17716	-0.247779	0.780532	0.120388	0.0395738	1	0.86107
chr2.167953627.G.A	rs7595310	A	Severity	CAV-FE	A	STK39	724.2	Disorders of coccyx	musculoskeletal	274	24941	2	0	0	0.238025	-0.2123	0.808722	0.103153	0.0395797	1	0.86107
chr4.5820150.T.C	rs3774881	T	Severity	CAV	C	CRMP1	722.8	Postlaminectomy syndrome	musculoskeletal	114	23106	2	0	0	0.473757	-0.353112	0.702498	0.171574	0.0395824	1	0.86107
chr4.143996657.T.C	rs6840234	C	Protective	FCP + IP	T	GYPB	274	Gout and other crystal arthropathies	endocrine/metabolic	632	29485	3	0	0	1.88967	-0.126513	0.881163	0.0614725	0.0395859	1	0.86107
chr21.41465921.C.T	rs62217525	C	Possible functional consequences	FCP + IP	T	TMPRSS2	290	Delirium dementia and amnestic and other cognitive disorders	mental disorders	677	34660	3	0	0	0.831423	0.2938	1.34152	0.142757	0.0395864	1	0.86107
chr10.28606315.C.T	rs12773860	T	Severity	CAV	T	WAC	702.2	Seborrheic keratosis	dermatologic	671	36707	3	0.00273113	0	1.42466	0.183733	1.20169	0.0892761	0.0395874	1	0.86107
chrX.15566297.A.G	rs4646179	G	Severity	CAV	G	ACE2	751.21	Cystic kidney disease	congenital anomalies	105	38760	3	0	0	0.00355389	0.697853	2.00943	0.339089	0.0395882	1	0.86107
chr21.33252612.A.G	rs2236757	A	Severity	CAV-FE	A	IFNAR2	279.11	Deficiency of humoral immunity	endocrine/metabolic	104	26735	2	0	0	0.786646	-0.342702	0.70985	0.166522	0.039591	1	0.86107
chr1.35908500.C.T	rs2765013	C	Severity	CAV	T	AGO1	274.11	Gouty arthropathy	endocrine/metabolic	323	37338	3	0	0	0.75028	0.188287	1.20718	0.0914911	0.0395914	1	0.86107
chr10.52771482.G.A	rs5030737	A	Potential functional effect on protein	FCP + IP	A	MBL2	362.29	Macular degeneration (senile) of retina NOS	sense organs	230	33675	3	0.14937	42.4119	3.47294	0.416796	1.51709	0.202529	0.0395944	1	0.86107
chr8.38963809.A.G	rs10808999	G	Severity	CAV	A	PLEKHA2	402	NA	NA	217	9065	1	NA	NA	0	0.451834	1.57119	0.219557	0.0395963	1	0.86107
chr21.41660268.A.T	rs2252109	A	Severity	CAV	A	-	415	Pulmonary heart disease	circulatory system	568	22944	2	0	0	0.0155455	0.13275	1.14197	0.064507	0.0395976	1	0.86107
chr1.156125675.T.C	rs581342	C	Severity	CAV	C	LMNA	428	Congestive heart failure; nonhypertensive	circulatory system	1492	25935	2	0	0	0.440021	0.112524	1.1191	0.0546791	0.0395997	1	0.86107
chr16.85959043.C.T	rs12444486	C	Severity in African-Americans	CAV	C	-	443.1	Raynaud's syndrome	circulatory system	165	31957	3	0	0	0.260213	0.232329	1.26153	0.112897	0.0396008	1	0.86107
chr21.41473456.A.G	rs17854725	G	Severity	CAV	A	TMPRSS2	569	Other disorders of intestine	digestive	220	12178	1	NA	NA	0	0.198717	1.21984	0.0965643	0.0396025	1	0.86107
chrX.15586459.TAAATC.T	rs755766792	T	Severity	CAV	T	ACE2	588	Disorders resulting from impaired renal function	genitourinary	491	32105	3	0	0	0.00140431	1.56866	4.80023	0.762279	0.0396035	1	0.86107
chr5.142872984.C.T	rs10039856	C	Severity	CAV	T	ARHGAP26	216	Benign neoplasm of skin	neoplasms	1001	34622	3	0.0144823	48.9098	3.91464	-0.140642	0.868801	0.0683458	0.0396099	1	0.86107
chr4.188627868.CTCT.C	rs1734523522	C	Severity	CAV	C	LINC01060	241.2	Nontoxic multinodular goiter	endocrine/metabolic	813	30775	3	0	0	1.65775	-0.185336	0.830825	0.0900667	0.0396126	1	0.86107
chr3.61768231.T.A	rs672699	A	Severity	CAV	T	PTPRG	287.3	Thrombocytopenia	hematopoietic	796	35847	3	0	0	0.551553	-0.116521	0.890011	0.0566251	0.0396128	1	0.86107
chr10.89010241.T.C	rs982764	T	Severity	CAV-FE	C	FAS	1004	NA	NA	155	38541	3	0.132967	70.8798	6.86808	0.250507	1.28468	0.121742	0.0396198	1	0.86107
chr1.154454494.A.C	rs2228145	A	Risk factor	CAV	C	IL6R	255.21	Glucocorticoid deficiency	endocrine/metabolic	217	35041	3	0	0	1.15491	0.214568	1.23933	0.104276	0.0396199	1	0.86107
chr9.131672331.T.G	rs12551879	G	Severity	CAV	G	RAPGEF1	172.21	Basal cell carcinoma	neoplasms	275	27791	2	0.179051	47.908	1.91968	-0.401249	0.669483	0.195001	0.0396208	1	0.86107
chr13.23084699.A.G	rs1984162	G	Severity	CAV	G	-	367.2	Astigmatism	sense organs	208	34607	3	0.0382824	42.9486	3.50561	-0.261217	0.770113	0.126951	0.0396269	1	0.86107
chr16.78590128.A.G	rs72803978	A	Severity	CAV	G	WWOX	395	Heart valve disorders	circulatory system	1816	34719	3	0.000882893	33.3532	3.00089	0.183426	1.20133	0.0891459	0.0396292	1	0.86107
chr6.45737076.T.A	rs16873740	A	Severity	CAV	A	-	636	Early or threatened labor; hemorrhage in early pregnancy	pregnancy complications	155	38315	3	0	0	0.163212	-0.363179	0.695462	0.176508	0.0396302	1	0.86107
chrX.15589409.C.T	rs148771870	T	interindividual clinical variability; may destabilize ACE2 protein structure	CAV-FE	T	ACE2	722.1	Displacement of intervertebral disc	musculoskeletal	808	33361	3	0	0	0.00321694	2.3484	10.4688	1.14134	0.039631	1	0.86107
chr4.67963885.A.G	rs17088850	G	Possible functional consequences	FCP + IP	G	TMPRSS11A	411.2	Myocardial infarction	circulatory system	150	7967	1	NA	NA	0	0.295325	1.34356	0.14353	0.039631	1	0.86107
chr4.186083346.C.T	rs121434431	T	Severity	CAV-FE	T	TLR3	766	Neuralgia, neuritis, and radiculitis NOS	symptoms	755	32060	3	0	0	0.00329754	2.47485	11.8799	1.20287	0.0396424	1	0.86107
chr8.38996464.C.A	rs7840270	C	Severity	CAV-FE	A	ADAM9	198.1	Secondary malignancy of lymph nodes	neoplasms	112	34346	3	0	0	1.18677	0.287875	1.33359	0.139918	0.0396424	1	0.86107
chr17.27660155.T.C	rs117217714	C	Severity	CAV	C	NOS2P1	649	Other conditions or status of the mother complicating pregnancy, childbirth, or the puerperium	pregnancy complications	285	38493	3	0.785732	6.57922	2.14085	0.95149	2.58956	0.462462	0.0396434	1	0.86107
chr4.153687301.A.G	rs1898830	G	Severity; Risk factor	CAV	G	TLR2	172.11	Melanomas of skin	neoplasms	121	27685	2	0	0	0.533008	0.273806	1.31496	0.133083	0.0396463	1	0.86107
chr4.69615987.C.T	rs7688383	T	Loss of smell and taste	CAV	T	UGT2A1	361	Retinal detachments and defects	sense organs	183	33258	3	0.0119849	27.1587	2.74569	0.227097	1.25495	0.110386	0.0396571	1	0.86107
chr19.35687796.G.A	rs77127536	A	Severity	CAV	A	TYMSP2	726	Peripheral enthesopathies and allied syndromes	musculoskeletal	2619	29261	3	0	0	0.319873	0.0843645	1.08803	0.0410081	0.0396607	1	0.86107
chr1.155066988.C.T	rs114301457	T	Severity	CAV	T	EFNA4	705	Disorders of sweat glands	dermatologic	253	33135	3	0	0	0.142985	1.51061	4.52947	0.734286	0.0396629	1	0.86107
chr15.60810211.C.T	rs341419	T	Severity	CAV-FE	T	RORA	381	Otitis media and Eustachian tube disorders	sense organs	381	35266	3	0	0	0.440602	0.178676	1.19563	0.0868524	0.0396631	1	0.86107
chr11.88436431.C.T	rs72953026	T	Severity	CAV-FE	T	-	598	Abnormal findings on examination of urine	genitourinary	376	37847	3	0	0	0.119965	0.219898	1.24595	0.10689	0.039664	1	0.86107
chr17.35880776.C.T	rs2107538	T	Risk factor; Severity	FCP	T	CCL5	333.1	Essential tremor	neurological	217	34879	3	0.0272083	39.1418	3.28633	-0.245107	0.782621	0.119146	0.0396672	1	0.86107
chr7.128938247.T.G	rs10488631	TCTA haplotype	Severity in European-Americans	CAV	T	IRF5	261.2	Vitamin B-complex deficiencies	endocrine/metabolic	1228	15946	2	0	0	0.234514	0.0896757	1.09382	0.043592	0.0396708	1	0.86107
chr13.19647239.G.A	rs191299359	A	Severity	CAV	A	MPHOSPH8	241.1	Nontoxic uninodular goiter	endocrine/metabolic	1443	31252	3	0	0	0.0790403	1.31602	3.72855	0.639729	0.039672	1	0.86107
chr14.55263686.C.T	rs10140801	T	Severity	CAV-FE	C	FBXO34-AS1	497	Bronchitis	respiratory	162	6877	1	NA	NA	0	0.307161	1.35956	0.149319	0.0396787	1	0.86107
chr10.52771482.G.A	rs5030737	A	Potential functional effect on protein	FCP + IP	A	MBL2	781	Symptoms involving nervous and musculoskeletal systems	symptoms	361	38172	3	0.0144539	0	1.24524	0.353107	1.42348	0.171656	0.0396804	1	0.86107
chr5.123497022.T.C	rs62377777	T	Severity	CAV	C	-	242.1	Graves' disease	endocrine/metabolic	456	31073	3	0	0	0.749105	0.157365	1.17042	0.0765001	0.0396807	1	0.86107
chr8.16932640.T.C	rs118072448	T	Severity	CAV	C	-	153.2	Colon cancer	neoplasms	225	34137	3	0	0	0.881574	0.409429	1.50596	0.199038	0.0396821	1	0.86107
chr22.49281538.G.A	rs62220604	G	Severity	CAV	A	-	293.1	Swelling, mass, or lump in head and neck [Space-occupying lesion, intracranial NOS]	mental disorders	409	36345	3	0	0	0.93438	0.194026	1.21413	0.0943246	0.0396861	1	0.86107
chr1.161509955.A.G	rs1801274	G	Severity	CAV	G	FCGR2A	250.24	Type 2 diabetes with neurological manifestations	endocrine/metabolic	168	10142	1	NA	NA	0	0.233836	1.26344	0.113679	0.0396868	1	0.86107
chr5.124614711.G.T	rs4240376	G	Severity	CAV	T	-	428.3	Heart failure with reduced EF [Systolic or combined heart failure]	circulatory system	1259	34145	3	0.00267945	32.8286	2.97746	-0.111813	0.894212	0.0543576	0.0396874	1	0.86107
chr11.126292948.C.T	rs8177374	T	Protective	CAV	T	TIRAP	500	Lung disease due to external agents	respiratory	126	36847	3	0	0	1.39958	0.385676	1.47061	0.187497	0.0396889	1	0.86107
chr4.143996657.T.C	rs6840234	C	Protective	FCP + IP	T	GYPB	720	Spinal stenosis	musculoskeletal	461	25661	3	0	0	0.685446	0.14098	1.1514	0.068538	0.0396898	1	0.86107
chr9.3320390.C.A	rs72699049	A	Severity	CAV	A	RFX3	580	Nephritis; nephrosis; renal sclerosis	genitourinary	711	31961	3	0	0	0.0747486	0.291517	1.33846	0.141723	0.0396913	1	0.86107
chr11.88436431.C.T	rs72953026	T	Severity	CAV-FE	T	-	598.9	NA	NA	376	37850	3	0	0	0.119597	0.219866	1.24591	0.106892	0.039695	1	0.86108
chr10.43519603.G.T	rs10793436	G	Severity	CAV	T	-	722.8	Postlaminectomy syndrome	musculoskeletal	112	23386	2	0	0	0.63992	0.278253	1.32082	0.135284	0.0397044	1	0.861216
chr6.158608455.C.T	rs117665206	T	Severity	CAV	T	TMEM181	427.12	Paroxysmal ventricular tachycardia	circulatory system	351	29650	3	0.921312	19.4487	2.48289	0.879003	2.4085	0.427387	0.0397158	1	0.861393
chr1.230710048.A.G	rs699	G	Severity	CAV	A	AGT	454.11	Varicose veins of lower extremity, symptomtic	circulatory system	988	20343	2	0.0209674	64.8468	2.84469	-0.110741	0.895171	0.0538452	0.0397194	1	0.861403
chr21.41473456.A.G	rs17854725	G	Severity	CAV	A	TMPRSS2	198	Secondary malignant neoplasm	neoplasms	194	11975	1	NA	NA	0	-0.216821	0.805074	0.105427	0.0397256	1	0.861469
chr12.47902438.G.T	rs11574024	T	Severity	CAV	T	VDR	155.1	Malignant neoplasm of liver, primary	neoplasms	305	36646	3	0	0	0.530357	0.365325	1.44098	0.177643	0.039734	1	0.861581
chr16.78590128.A.G	rs72803978	A	Severity	CAV	G	WWOX	352	Disorders of other cranial nerves	neurological	301	35265	3	0	0	0.305928	-0.6993	0.496933	0.340056	0.0397415	1	0.861591
chrX.15600835.T.C	rs4646116	C	Risk factor	FCP + IP	C	ACE2	287	Purpura and other hemorrhagic conditions	hematopoietic	875	36050	3	0	0	0.00453382	1.25673	3.5139	0.611133	0.039745	1	0.861591
chr5.131995059.C.T	rs56162149	T	Severity	CAV-FE	T	ACSL6	345.1	Epilepsy	neurological	148	26369	2	0	0	0.307294	-0.309066	0.734132	0.150297	0.0397476	1	0.861591
chr12.112919388.G.A	rs10774671	A	Severity (A allele); Protective (G allele)	CAV-FE	G	OAS1	459	Other disorders of circulatory system	circulatory system	636	27227	2	0.00891753	54.6017	2.20273	0.121793	1.12952	0.0592276	0.0397485	1	0.861591
chr3.148742201.A.C	rs5186	C	Severity	CAV	C	AGTR1	401.2	Hypertensive heart and/or renal disease	circulatory system	482	21989	3	0	0	0.0890823	-0.203461	0.815902	0.0989457	0.0397549	1	0.861591
chr9.21206606.C.G	rs28368148	G	Severity	CAV-FE	G	IFNA10	705.3	Hidradenitis	dermatologic	154	21142	2	0	0	0.00106878	1.52554	4.5976	0.741891	0.0397557	1	0.861591
chr1.156125675.T.C	rs581342	C	Severity	CAV	C	LMNA	1004	NA	NA	113	29209	2	0	0	0.0281652	0.374916	1.45487	0.182328	0.0397567	1	0.861591
chr9.117713024.A.G	rs4986790	G	Severity	CAV	G	TLR4	374.6	Dermatochalasis	sense organs	129	33656	3	0	0	0.19649	-0.78966	0.453999	0.384053	0.0397709	1	0.861643
chr19.35687796.G.A	rs77127536	A	Severity	CAV	A	TYMSP2	564.9	Personal history of diseases of digestive system	digestive	294	28253	3	0	0	0.408401	-0.271747	0.762047	0.132165	0.039771	1	0.861643
chr7.117587778.G.T	rs113993959	T	Severity	CAV	T	CFTR	285.2	Anemia of chronic disease	hematopoietic	460	23098	2	0	0	0.00153427	2.23841	9.37839	1.08866	0.0397716	1	0.861643
chrX.12889539.C.G	rs3853839	G	Severity; Risk factor	CAV-FE	G	TLR7	557	Intestinal malabsorption (non-celiac)	digestive	130	26652	3	0	0	1.14052	0.314533	1.36962	0.152975	0.0397718	1	0.861643
chr2.162267541.C.T	rs1990760	T	Risk factor; Severity	CAV	T	IFIH1	701	Other hypertrophic and atrophic conditions of skin	dermatologic	645	23344	2	0	0	0.552654	0.135247	1.14482	0.06578	0.0397772	1	0.861678
chr10.130802064.T.G	rs12253652	G	Severity	CAV	G	-	429	Ill-defined descriptions and complications of heart disease	circulatory system	985	33267	3	3.66886e-06	14.2215	2.33159	0.129571	1.13834	0.0630206	0.039781	1	0.861678
chrX.15592465.T.A	rs73195521	A	Severity	CAV	A	ACE2	241.1	Nontoxic uninodular goiter	endocrine/metabolic	1443	31245	3	0	0	0.342187	1.01954	2.77192	0.495887	0.039783	1	0.861678
chr15.90866675.C.T	rs79742014	T	Protective	IP	T	FURIN	564.1	Irritable Bowel Syndrome	digestive	454	28249	3	4.50603e-06	22.1657	2.56956	0.390532	1.47777	0.189952	0.0397868	1	0.861691
chr6.12216733.A.G	rs10755709	A	Severity	CAV	G	-	611.1	Abnormal mammogram	genitourinary	1465	32007	3	0	0	0.822723	0.0855374	1.0893	0.0416054	0.0397903	1	0.861697
chr7.128954129.T.C	rs10488631	TCTA haplotype	Severity in European-Americans	CAV	C	IRF5	697	Sarcoidosis	dermatologic	253	7882	1	NA	NA	0	0.533545	1.70497	0.259531	0.0398012	1	0.861833
chr4.67910402.G.A	rs4860265	G	Possible functional consequences	FCP + IP	G	TMPRSS11A	510	Other diseases of lung	respiratory	289	37844	3	0	0	1.6915	0.175267	1.19156	0.0852551	0.0398029	1	0.861833
chrX.15587729.C.T	rs4646140	T	Severity	CAV	T	ACE2	646	Other complications of pregnancy NEC	pregnancy complications	130	38918	3	0	0	0.707977	0.536627	1.71023	0.261044	0.0398117	1	0.861932
chr2.195519781.A.G	rs74417002	G	Severity	CAV	G	-	687.2	NA	NA	301	38147	3	0	0	0.70457	-0.560741	0.570786	0.272781	0.0398168	1	0.861932
chr22.43928847.C.G	rs738409	G	Protective*Conflicting; Severity*Conflicting	CAV	G	PNPLA3	440.22	Atherosclerosis of native arteries of the extremities with intermittent claudication	circulatory system	232	32869	3	0.00825123	0	1.75175	-0.247798	0.780517	0.120545	0.0398171	1	0.861932
chr9.4329170.T.C	rs3895472	C	Severity	CAV	T	GLIS3	557	Intestinal malabsorption (non-celiac)	digestive	135	27698	3	0	0	0.566307	0.351793	1.42161	0.171147	0.0398303	1	0.86212
chr2.195994321.C.T	rs191631470	T	Severity	CAV	T	DNAH7	153	Colorectal cancer	neoplasms	916	34506	3	0	0	0.0327335	0.58145	1.78863	0.282878	0.0398325	1	0.86212
chr4.5820150.T.C	rs3774881	T	Severity	CAV	T	CRMP1	380.4	Impacted cerumen	sense organs	227	7045	1	NA	NA	0	-0.235051	0.790531	0.114355	0.0398353	1	0.86212
chr4.5820150.T.C	rs3774881	T	Severity	CAV	T	CRMP1	389.1	Sensorineural hearing loss	sense organs	258	6935	1	NA	NA	0	-0.219744	0.802724	0.106921	0.0398596	1	0.86253
chrX.15564142.G.A	rs147311723	A	Severity	CAV	A	ACE2	225.1	Benign neoplasm of brain, cranial nerves, meninges	neoplasms	168	38910	3	0	0	0.000693792	1.51838	4.56484	0.738804	0.0398606	1	0.86253
chr4.71742666.T.G	rs2282679	G	Severity	CAV	G	GC	801	Fracture of ankle and foot	injuries & poisonings	198	35257	3	0	0	0.00312761	0.262164	1.29974	0.127572	0.0398771	1	0.862817
chr9.87726151.C.T	rs41312184	C;T	Possible functional consequences	FCP + IP	T	CTSL	411.8	Other chronic ischemic heart disease, unspecified	circulatory system	257	33158	3	0	0	0.20549	0.56174	1.75372	0.273356	0.0398813	1	0.86284
chr15.90866675.C.T	rs79742014	T	Protective	IP	T	FURIN	721.1	Spondylosis without myelopathy	musculoskeletal	2114	33192	3	0	0	1.24823	0.216857	1.24217	0.105534	0.0398924	1	0.862913
chr4.68840276.G.A	rs115162070	G	Severity	CAV	A	-	386.9	Dizziness and giddiness (Light-headedness and vertigo)	sense organs	2960	32760	3	0.12796	80.9345	10.4902	0.139858	1.15011	0.0680624	0.0398938	1	0.862913
chr17.27263807.T.C	rs60811869	C	Severity	CAV	C	-	478	Throat pain	respiratory	157	26620	3	0	0	0.653333	0.54068	1.71717	0.263125	0.0398943	1	0.862913
chr1.244873270.T.C	rs12130553	C	Severity	CAV	T	-	270.3	Disorders of plasma protein metabolism	endocrine/metabolic	216	19731	2	0	0	0.163262	0.229805	1.25835	0.111846	0.0399131	1	0.863062
chr2.181488719.A.C	rs2034831	C	Severity	CAV	C	ITGA4	626.12	Excessive or frequent menstruation	genitourinary	721	31140	3	0.0497021	37.9463	3.22301	0.287178	1.33266	0.139775	0.0399198	1	0.863062
chr4.143999443.G.A	rs7683365	A	Risk factor	FCP + IP	A	GYPB	586.4	Stricture/obstruction of ureter	genitourinary	545	28247	3	0.0400477	68.4299	6.33511	-0.157805	0.854016	0.0768085	0.0399248	1	0.863062
chr14.102356233.A.G	rs11160678	G	Severity	CAV	G	CINP	255.1	Adrenal hyperfunction	endocrine/metabolic	136	34595	3	0	0	0.920984	-0.288821	0.749146	0.140579	0.0399267	1	0.863062
chr12.132489230.GC.G	rs56106917	G	Severity	CAV	G	FBRSL1	706.8	Other specified diseases of sebaceous glands	dermatologic	1289	33067	3	0	0	0.199555	-0.0938803	0.910392	0.0456949	0.039927	1	0.863062
chr4.67963489.G.A	rs6552134	G	Possible functional consequences	FCP + IP	A	TMPRSS11A	428.3	Heart failure with reduced EF [Systolic or combined heart failure]	circulatory system	411	7924	1	NA	NA	0	-0.192912	0.824555	0.0938991	0.0399312	1	0.863062
chr3.126118894.C.T	rs1868132	T	Severity	CAV	T	ALDH1L1	565	Anal and rectal conditions	digestive	892	27158	2	0	0	0.206751	0.153965	1.16645	0.0749431	0.0399345	1	0.863062
chr7.54580201.A.C	rs622568	C	Severity; Risk factor	CAV-FE	C	-	249	Secondary diabetes mellitus	endocrine/metabolic	1238	26827	3	0.0186663	69.8342	6.63002	-0.102171	0.902875	0.0497344	0.039943	1	0.863062
chr17.45714244.T.C	rs113661667	C	Risk factor	CAV-FE	C	LINC02210-CRHR1	327.3	Sleep apnea	neurological	2822	30532	3	0.00773827	56.2882	4.57542	0.0838632	1.08748	0.0408233	0.0399472	1	0.863062
chr4.107694523.TG.T	rs70947091	T	Severity	CAV-FE	T	PAPSS1	278.11	Morbid obesity	endocrine/metabolic	3070	25589	3	0.0112065	68.7154	6.39292	0.0717108	1.07434	0.0349092	0.0399556	1	0.863062
chr11.71456403.G.T	rs12785878	G	Severity	CAV	T	NADSYN1	327.7	Sleep related movement disorders	neurological	185	19699	2	0	0	0.0773845	-0.237667	0.788466	0.115697	0.0399556	1	0.863062
chr2.112913801.G.T	rs3811046	T	Risk factor	CAV	T	IL37	278.1	Obesity	endocrine/metabolic	2428	5513	1	NA	NA	0	0.0877437	1.09171	0.0427144	0.0399566	1	0.863062
chr15.34253720.A.G	rs2705343	G	Severity	CAV-FE	G	SLC12A6	783	Fever of unknown origin	symptoms	641	36383	3	0	0	1.40749	0.1519	1.16404	0.0739476	0.0399611	1	0.863062
chr1.155197995.A.G	rs41264915	A	Severity	CAV-FE	G	THBS3	592.1	Cystitis	genitourinary	691	31905	3	0.0179522	42.1051	3.45453	-0.17826	0.836725	0.0867825	0.039966	1	0.863062
chr11.2872637.A.G	rs10766439	A	Severity	CAV	A	-	696.42	Psoriatic arthropathy	dermatologic	147	23143	2	0	0	0.281678	0.260665	1.29779	0.126902	0.0399689	1	0.863062
chr4.71742666.T.G	rs2282679	G	Severity	CAV	G	GC	246.7	Abnormal results of function study of thyroid	endocrine/metabolic	129	31252	3	0.0937138	41.1893	3.40074	-0.37929	0.684347	0.184664	0.0399806	1	0.863062
chr22.19963748.G.A	rs4680	A	Risk factor	FCP	A	COMT	292.3	Memory loss	mental disorders	1003	35127	3	0.0129569	59.3576	4.92097	-0.100246	0.904614	0.0488084	0.0399874	1	0.863062
chr4.107694523.TG.T	rs70947091	T	Severity	CAV-FE	T	PAPSS1	189.11	Malignant neoplasm of kidney, except pelvis	neoplasms	152	38559	3	1.03261e-06	12.9243	2.29685	0.284495	1.32909	0.138519	0.0399916	1	0.863062
chr9.30504351.C.T	rs17775810	TT genotype	Protective	CAV	T	LINC01242	257	Testicular dysfunction	endocrine/metabolic	575	34747	3	0	0	1.24682	-0.180565	0.834798	0.0879186	0.0399975	1	0.863062
chr15.90879313.T.C	rs8039305	C	Risk factor	CAV-FE	C	FURIN	627	Menopausal and postmenopausal disorders	genitourinary	1271	23136	2	0	0	0.0719031	0.0906857	1.09492	0.0441559	0.0399988	1	0.863062
chr7.117652877.C.G	rs80034486	G	Severity	CAV	G	CFTR	276.13	Hyperpotassemia	endocrine/metabolic	935	26258	2	0	0	0.00144977	1.6446	5.17891	0.800788	0.0400028	1	0.863062
chr6.45737076.T.A	rs16873740	A	Severity	CAV	A	-	717	Polymyalgia Rheumatica	musculoskeletal	122	39042	3	0	0	0.233195	-0.427784	0.651952	0.208303	0.0400083	1	0.863062
chr10.36988942.A.G	rs2091431	G	Severity	CAV	A	-	288.1	Decreased white blood cell count	hematopoietic	518	34108	3	0	0	1.37381	-0.152029	0.858963	0.0740307	0.0400146	1	0.863062
chr6.32623820.T.C	rs9271609	T	Severity	CAV	C	HLA-DQA1	327.41	Organic or persistent insomnia	neurological	622	30617	3	0	0	0.0171484	-0.137891	0.871194	0.0671473	0.0400187	1	0.863062
chr12.47903511.T.C	rs11574018	C	Severity	CAV	C	VDR	288	Diseases of white blood cells	hematopoietic	468	34586	3	0	0	0.00252615	2.22872	9.28793	1.08532	0.0400234	1	0.863062
chr16.89196249.G.A	rs117169628	A	Severity	CAV	A	SLC22A31	480	Pneumonia	respiratory	1308	34168	3	0.0478381	76.0252	8.3421	0.145041	1.15609	0.0706339	0.0400321	1	0.863062
chr4.143996657.T.C	rs6840234	C	Protective	FCP + IP	T	GYPB	250.24	Type 2 diabetes with neurological manifestations	endocrine/metabolic	1163	20851	3	0	0	0.739675	0.0954069	1.10011	0.0464626	0.0400325	1	0.863062
chr19.35687796.G.A	rs77127536	A	Severity	CAV	A	TYMSP2	225.1	Benign neoplasm of brain, cranial nerves, meninges	neoplasms	168	38716	3	0	0	1.20599	-0.374688	0.687504	0.182473	0.0400347	1	0.863062
chr5.131995059.C.T	rs56162149	T	Severity	CAV-FE	T	ACSL6	185	Cancer of prostate	neoplasms	400	26433	2	0.0119165	40.8531	1.6907	0.188635	1.2076	0.0918658	0.0400361	1	0.863062
chr21.41508701.T.G	rs4283504	T	Possible functional consequences	FCP + IP	T	TMPRSS2	715	Other inflammatory spondylopathies	musculoskeletal	391	35222	3	0.10663	61.6934	5.22103	0.249174	1.28297	0.12135	0.0400381	1	0.863062
chr5.159315942.T.G	rs3212227	T	Severity	FCP	G	IL12B	416	Cardiomegaly	circulatory system	247	37820	3	0.0163205	20.024	2.50075	-0.210244	0.810387	0.102393	0.0400432	1	0.863062
chr4.111691870.C.T	rs112641600	C	Severity	CAV	T	-	199	Neoplasm of uncertain behavior	neoplasms	370	34703	3	0	0	0.325044	0.274672	1.3161	0.133773	0.0400454	1	0.863062
chr5.142872984.C.T	rs10039856	C	Severity	CAV	T	ARHGAP26	481	Influenza	respiratory	156	33994	3	0.0153359	0	1.92844	0.275188	1.31678	0.134025	0.0400474	1	0.863062
chr14.35401887.C.T	rs696	CC genotype	Severity	CAV	T	NFKBIA	977	Personal history of allergy to medicinal agents	injuries & poisonings	551	27917	2	0.000961703	10.792	1.12098	0.127604	1.1361	0.0621486	0.0400522	1	0.863062
chr6.12216733.A.G	rs10755709	A	Severity	CAV	G	-	613.5	Mastodynia	genitourinary	436	35807	3	0	0	0.136722	0.148321	1.15989	0.0722389	0.0400531	1	0.863062
chr14.35401887.C.T	rs696	CC genotype	Severity	CAV	T	NFKBIA	701.2	Scar conditions and fibrosis of skin	dermatologic	188	27278	2	0	0	0.0924315	0.215629	1.24064	0.105021	0.0400537	1	0.863062
chrX.15596127.G.T	rs146598386	T	Severity	CAV	T	ACE2	722.6	Degeneration of intervertebral disc	musculoskeletal	436	33336	3	0.00941682	4.97208	2.10464	0.759012	2.13616	0.369694	0.0400649	1	0.863062
chr17.31410594.G.A	rs178840	G	Severity	CAV	A	RAB11FIP4	731	Osteitis deformans and osteopathies associated with other disorders classified elsewhere	musculoskeletal	111	10057	1	NA	NA	0	0.301851	1.35236	0.147026	0.0400681	1	0.863062
chrX.15596127.G.T	rs146598386	T	Severity	CAV	T	ACE2	286.2	Encounter for long-term (current) use of anticoagulants	hematopoietic	547	36030	3	0	0	0.0129713	0.971334	2.64147	0.473123	0.0400702	1	0.863062
chr14.35401887.C.T	rs696	CC genotype	Severity	CAV	T	NFKBIA	531.2	Gastric ulcer	digestive	106	29041	2	0	0	0.701602	0.290687	1.33735	0.14159	0.0400705	1	0.863062
chr7.54580201.A.C	rs622568	C	Severity; Risk factor	CAV-FE	C	-	694	Dyschromia and Vitiligo	dermatologic	864	32208	3	4.39746e-06	0.743808	2.01499	-0.126593	0.881092	0.0616622	0.0400712	1	0.863062
chr2.127137039.A.G	rs744373	G	Severity	CAV	G	-	741.2	Stiffness of joint	musculoskeletal	1261	35718	3	0	0	1.22888	0.0864479	1.09029	0.0421092	0.0400778	1	0.863062
chrX.15586459.TAAATC.T	rs755766792	T	Severity	CAV	T	ACE2	274.11	Gouty arthropathy	endocrine/metabolic	328	38161	3	0	0	0.00236282	2.19842	9.01078	1.07088	0.0400802	1	0.863062
chr7.117611595.T.G	rs150212784	G	Severity	CAV	G	CFTR	256.4	Polycystic ovaries	endocrine/metabolic	333	26590	2	0	0	2.77575e-05	1.65583	5.23743	0.806603	0.0400876	1	0.863062
chr6.31572536.A.G	rs909253	G	Risk factor	CAV	G	TNF	724	Other and unspecified disorders of back	musculoskeletal	190	11614	1	NA	NA	0	0.241429	1.27307	0.117607	0.0400876	1	0.863062
chr17.31410594.G.A	rs178840	G	Severity	CAV	G	RAB11FIP4	706.8	Other specified diseases of sebaceous glands	dermatologic	1083	18805	2	0	0	0.0098818	0.0969094	1.10176	0.0472076	0.0400886	1	0.863062
chr14.94566450.G.A	rs2093266	A	Risk factor for acute kidney injury	CAV	A	SERPINA4	272.1	Hyperlipidemia	endocrine/metabolic	13273	22988	3	2.40219e-06	29.9382	2.85462	-0.0505493	0.950707	0.0246248	0.040094	1	0.863062
chr17.9267091.C.T	rs34761447	C	Severity	CAV	T	STX8	079.9	Viremia, NOS	infectious diseases	431	27640	3	0	0	0.888313	0.305676	1.35754	0.148909	0.0400942	1	0.863062
chr3.141689849.A.G	rs6440031	G	Severity	CAV	A	LINC02618	585.33	Chronic Kidney Disease, Stage III	genitourinary	300	28413	3	0.278915	62.7118	5.36363	0.354447	1.42539	0.172671	0.0400984	1	0.863062
chr14.94566450.G.A	rs2093266	A	Risk factor for acute kidney injury	CAV	A	SERPINA4	279.11	Deficiency of humoral immunity	endocrine/metabolic	105	27597	2	0	0	0.666464	0.431259	1.53919	0.210098	0.0401064	1	0.863062
chr5.32750877.T.C	rs1173773	C	Protective	CAV	C	NPR3	575	Other biliary tract disease	digestive	279	28035	2	0.00828771	32.9852	1.49221	0.180165	1.19742	0.0877738	0.0401108	1	0.863062
chr2.112913801.G.T	rs3811046	T	Risk factor	CAV	G	IL37	371.3	Inflammation of eyelids	sense organs	378	25583	2	0	0	0.117804	0.16482	1.17918	0.0802997	0.0401148	1	0.863062
chr10.36988942.A.G	rs2091431	G	Severity	CAV	A	-	580.1	Glomerulonephritis	genitourinary	178	31676	3	0	0	1.00403	-0.262713	0.768963	0.127994	0.040117	1	0.863062
chr2.191909428.G.A	rs147509469	A	Risk factor for females	CAV	A	CAVIN2-AS1	681.2	Cellulitis and abscess of face/neck	dermatologic	112	33747	3	0	0	0.113935	0.957599	2.60543	0.466545	0.040118	1	0.863062
chr12.8058591.T.C	rs7842	C	Risk factor; Severity	CAV	C	C3AR1	442.11	Abdominal aortic aneurysm	circulatory system	412	33345	3	0.0706441	65.0637	5.7247	-0.174507	0.839871	0.085021	0.0401191	1	0.863062
chr2.181488719.A.C	rs2034831	C	Severity	CAV	C	ITGA4	244.5	Congenital hypothyroidism	endocrine/metabolic	160	30974	3	0	0	0.0615093	-0.704055	0.494576	0.343021	0.0401198	1	0.863062
chr12.6845711.C.T	rs5443	T	protective	CAV	C	CDCA3	479	Other upper respiratory disease	respiratory	385	6318	1	NA	NA	0	-0.188708	0.828029	0.0919414	0.0401233	1	0.863062
chr8.73355963.T.C	rs2010843	C	Severity	CAV	T	RDH10-AS1	592.1	Cystitis	genitourinary	138	11490	1	NA	NA	0	0.251751	1.28628	0.122659	0.0401264	1	0.863062
chr2.112913801.G.T	rs3811046	T	Risk factor	CAV	T	IL37	272.13	Mixed hyperlipidemia	endocrine/metabolic	701	5624	1	NA	NA	0	0.148177	1.15972	0.0721966	0.0401303	1	0.863062
chr5.142872984.C.T	rs10039856	C	Severity	CAV	T	ARHGAP26	608	Other disorders of male genital organs	genitourinary	174	33721	3	0	0	0.435191	0.26432	1.30255	0.128791	0.0401384	1	0.863062
chr21.41660268.A.T	rs2252109	A	Severity	CAV	A	-	440	Atherosclerosis	circulatory system	461	19763	2	0.00346669	20.3833	1.25602	0.149457	1.1612	0.0728251	0.0401424	1	0.863062
chr9.132278286.T.C	rs11243705	C	Severity	CAV	C	SETX	477	Epistaxis or throat hemorrhage	respiratory	370	26206	3	0	0	1.76867	0.213212	1.23765	0.103891	0.0401437	1	0.863062
chr12.8608014.A.G	rs11613792	A	Severity	CAV	G	AICDA	510	Other diseases of lung	respiratory	283	36041	3	0	0	1.15812	0.21345	1.23794	0.104008	0.0401457	1	0.863062
chr5.96909661.C.T	rs150892504	T	Severity	CAV	T	ERAP2	634.1	Missed abortion/Hydatidiform mole	pregnancy complications	121	38445	3	0	0	3.48634e-05	2.23662	9.36164	1.08985	0.0401483	1	0.863062
chr22.41925447.G.A	rs61756766	A	Severity	CAV	A	TNFRSF13C	528	Diseases of the oral soft tissues, excluding lesions specific for gingiva and tongue	digestive	376	37322	3	0	0	0.27382	0.582989	1.79138	0.284079	0.0401495	1	0.863062
chr12.132489230.GC.G	rs56106917	G	Severity	CAV	G	FBRSL1	371	Inflammation of the eye	sense organs	796	33573	3	0	0	0.343174	0.110554	1.1169	0.0538708	0.0401501	1	0.863062
chr7.107967457.C.T	rs2237698	T	Severity	CAV	T	LAMB1	158	Neoplasm of unspecified nature of digestive system	neoplasms	141	36671	3	0	0	0.849501	-0.433702	0.648106	0.211338	0.0401532	1	0.863062
chr1.155175305.G.A	rs7528026	A	Severity	CAV	A	TRIM46	642	Hypertension complicating pregnancy, childbirth, and the puerperium	pregnancy complications	164	39025	3	0	0	0.129779	0.772498	2.16517	0.376438	0.0401576	1	0.863062
chr11.2872637.A.G	rs10766439	A	Severity	CAV	A	-	290.1	Dementias	mental disorders	612	34016	3	0	0	1.18718	0.145177	1.15624	0.0707453	0.0401592	1	0.863062
chr12.52726315.TC.T	rs5798227	T	Risk factor	CAV	TC	-	426.9	Cardiac pacemaker/device in situ	circulatory system	982	29617	3	0.0110029	33.5161	3.00825	-0.179373	0.835794	0.0874108	0.0401627	1	0.863062
chr7.54580201.A.C	rs622568	C	Severity; Risk factor	CAV-FE	C	-	257	Testicular dysfunction	endocrine/metabolic	578	34975	3	0	0	0.00818789	-0.156917	0.854775	0.0764693	0.0401671	1	0.863062
chrX.15564667.C.T	rs2074192	T	Severity (T allele); Severity for males > 50 y.o (T allele); Protective (C allele); Protective (CT genotype)	CAV	T	ACE2	702.2	Seborrheic keratosis	dermatologic	669	36836	3	0.0018739	0	1.62553	-0.131719	0.876587	0.0641904	0.040169	1	0.863062
chrX.12885540.A.T	rs179008	T	Severity; Risk factor	CAV	T	TLR7	443.1	Raynaud's syndrome	circulatory system	162	32350	3	0	0	0.528812	0.291991	1.33909	0.142297	0.0401707	1	0.863062
chrX.15602217.T.C	rs190509934	C	Protective	CAV	C	ACE2	175	Acquired absence of breast	neoplasms	175	33278	3	0	0	0.0007807	1.2639	3.53919	0.615957	0.040177	1	0.863062
chr7.117652877.C.G	rs80034486	G	Severity	CAV	G	CFTR	395.1	Nonrheumatic mitral valve disorders	circulatory system	701	26359	2	0	0	0.00105991	1.66852	5.30432	0.813157	0.0401788	1	0.863062
chr2.195519781.A.G	rs74417002	G	Severity	CAV	G	-	246.7	Abnormal results of function study of thyroid	endocrine/metabolic	129	31198	3	0.204446	42.0035	3.44848	0.576078	1.77905	0.280756	0.0401809	1	0.863062
chr7.54580201.A.C	rs622568	C	Severity; Risk factor	CAV-FE	C	-	426.9	Cardiac pacemaker/device in situ	circulatory system	981	29495	3	0	0	0.821851	-0.11795	0.888741	0.0574848	0.040185	1	0.863062
chrX.15564667.C.T	rs2074192	T	Severity (T allele); Severity for males > 50 y.o (T allele); Protective (C allele); Protective (CT genotype)	CAV	T	ACE2	458.1	Orthostatic hypotension	circulatory system	159	35990	3	0	0	0.285708	0.267139	1.30622	0.130197	0.0401885	1	0.863062
chrX.15602217.T.C	rs190509934	C	Protective	CAV	C	ACE2	500	Lung disease due to external agents	respiratory	125	36826	3	0	0	0.915586	1.253	3.50082	0.610683	0.0401896	1	0.863062
chr5.131995059.C.T	rs56162149	T	Severity	CAV-FE	C	ACSL6	483	Acute bronchitis and bronchiolitis	respiratory	114	7688	1	NA	NA	0	0.308988	1.36205	0.150605	0.040204	1	0.863062
chr16.85959043.C.T	rs12444486	C	Severity in African-Americans	CAV	C	-	610.8	Other specified benign mammary dysplasias	genitourinary	108	32029	3	0.00432141	13.1116	2.3018	-0.300423	0.740505	0.146433	0.0402081	1	0.863062
chr10.98166813.G.T	rs10786398	T	Severity	CAV	T	R3HCC1L	278.4	Abnormal weight gain	endocrine/metabolic	620	25639	3	0.0105871	35.3085	3.0916	-0.151754	0.8592	0.0739718	0.0402175	1	0.863062
chr10.130802064.T.G	rs12253652	G	Severity	CAV	G	-	464	Acute sinusitis	respiratory	508	27665	3	0	0	0.439345	0.17999	1.19721	0.0877355	0.040218	1	0.863062
chr10.43519603.G.T	rs10793436	G	Severity	CAV	G	-	428.3	Heart failure with reduced EF [Systolic or combined heart failure]	circulatory system	397	7658	1	NA	NA	0	-0.156928	0.854765	0.0764949	0.0402196	1	0.863062
chr12.47902438.G.T	rs11574024	T	Severity	CAV	T	VDR	596.5	Functional disorders of bladder	genitourinary	498	37727	3	0.0471631	11.3218	2.25535	-0.393171	0.674913	0.191659	0.0402276	1	0.863062
chr7.117587738.G.A	rs76713772	A	Severity	CAV	A	CFTR	172	Skin cancer	neoplasms	677	37298	3	0	0	0.000628728	3.02805	20.6569	1.47609	0.0402285	1	0.863062
chr5.174562335.T.A	rs2220543	T	Severity	CAV	A	SUMO2P6	427	Cardiac dysrhythmias	circulatory system	5028	29351	3	0.00186453	51.4331	4.11803	0.0485809	1.04978	0.0236819	0.0402289	1	0.863062
chr3.61768231.T.A	rs672699	A	Severity	CAV	T	PTPRG	772.2	Spasm of muscle	symptoms	602	36306	3	3.43756e-06	0	1.84693	0.127166	1.13561	0.0619936	0.0402395	1	0.863062
chr4.5820150.T.C	rs3774881	T	Severity	CAV	T	CRMP1	270	Disorders of protein plasma/amino-acid transport and metabolism	endocrine/metabolic	119	7074	1	NA	NA	0	0.292339	1.33956	0.142516	0.0402408	1	0.863062
chr4.153687301.A.G	rs1898830	G	Severity; Risk factor	CAV	G	TLR2	571.8	Liver abscess and sequelae of chronic liver disease	digestive	300	32670	3	0	0	0.113523	0.185053	1.20328	0.0902156	0.0402442	1	0.863062
chr6.31153649.G.A	rs143334143	A	Severity; Risk factor	CAV-FE	A	CCHCR1	244.5	Congenital hypothyroidism	endocrine/metabolic	161	31253	3	0.0356115	21.3433	2.5427	0.363858	1.43887	0.177388	0.0402479	1	0.863062
chr11.320772.A.G	rs12252	G	Severity; Risk factor	CAV	G	IFITM3	785	Abdominal pain	symptoms	5972	25692	3	0	0	1.19922	-0.0625757	0.939342	0.0305075	0.0402519	1	0.863062
chr4.153687301.A.G	rs1898830	G	Severity; Risk factor	CAV	G	TLR2	594	Urinary calculus	genitourinary	1298	36977	3	0	0	0.59209	-0.0929966	0.911197	0.0453387	0.0402519	1	0.863062
chr14.76832814.C.CT	rs34279101	CT	Severity	CAV	CT	LRRC74A	287	Purpura and other hemorrhagic conditions	hematopoietic	870	35578	3	0.0102814	41.7711	3.43472	-0.141613	0.867958	0.0690409	0.0402535	1	0.863062
chrX.15566297.A.G	rs4646179	G	Severity	CAV	G	ACE2	514.2	Solitary pulmonary nodule	respiratory	1277	36265	3	0	0	1.11642	0.253758	1.28886	0.123718	0.0402566	1	0.863062
chr13.73984368.C.T	rs12871414	C	Severity	CAV	T	KLF12	278.1	Obesity	endocrine/metabolic	7116	25371	3	0.00306429	59.0036	4.87848	-0.0532256	0.948166	0.0259501	0.0402596	1	0.863062
chr11.26675470.T.G	rs10835056	G	Severity	CAV	T	SLC5A12	535.2	Atrophic gastritis	digestive	213	35674	3	0	0	0.211728	-0.215721	0.80596	0.105176	0.0402618	1	0.863062
chr5.21768177.G.A	-	HLA-A*02:02	Protective	IP	A	HLA-A	627.2	Symptomatic menopause	genitourinary	622	30203	3	5.56574e-06	0	1.41177	-0.140595	0.868841	0.0685482	0.0402636	1	0.863062
chr19.39248147.C.T	rs12979860	C	Severity (C allele)*Conflicting; Risk factor (T allele)*Conflicting	CAV	T	IFNL4	352.2	Facial nerve disorders [CN7]	neurological	146	26968	2	0	0	0.187608	-0.256637	0.773649	0.125133	0.0402756	1	0.863062
chr18.6461231.C.G	rs11659676	G	Severity	CAV-FE	C	RPL6P27	745	Pain in joint	musculoskeletal	2431	4734	1	NA	NA	0	-0.0751586	0.927596	0.0366466	0.0402767	1	0.863062
chr17.27263807.T.C	rs60811869	C	Severity	CAV	C	-	741.2	Stiffness of joint	musculoskeletal	1257	35666	3	0.0293551	46.0224	3.70524	0.218955	1.24478	0.106762	0.0402801	1	0.863062
chr11.114726432.A.T	rs1712779	T	Severity	CAV-FE	T	-	608	Other disorders of male genital organs	genitourinary	175	33939	3	0	0	0.647946	0.245814	1.27866	0.119861	0.0402834	1	0.863062
chr4.67910402.G.A	rs4860265	G	Possible functional consequences	FCP + IP	G	TMPRSS11A	428	Congestive heart failure; nonhypertensive	circulatory system	2153	33334	3	0.00694775	64.2966	5.60171	0.0696141	1.07209	0.033945	0.0402872	1	0.863062
chr5.96909661.C.T	rs150892504	T	Severity	CAV	T	ERAP2	564.8	NA	NA	172	38792	3	1.53157	31.0538	2.90081	1.23573	3.44089	0.602574	0.0402912	1	0.863062
chr22.49281538.G.A	rs62220604	G	Severity	CAV	A	-	348.8	Encephalopathy, not elsewhere classified	neurological	120	33625	3	0.0113006	8.01826	2.17434	0.33077	1.39204	0.161294	0.0402934	1	0.863062
chr1.20166359.C.T	rs72663004	T	Severity	CAV	T	PLA2G2C	536.8	Dyspepsia and other specified disorders of function of stomach	digestive	110	23166	2	0.0312303	9.15212	1.10074	0.565437	1.76022	0.275729	0.0402962	1	0.863062
chr1.109740350.G.T	rs1332018	T	Risk factor; Severity	CAV	G	GSTM3	930	Allergic reaction to food	injuries & poisonings	812	31108	3	0	0	0.365071	0.128507	1.13713	0.0626654	0.0402977	1	0.863062
chr4.67963885.A.G	rs17088850	G	Possible functional consequences	FCP + IP	G	TMPRSS11A	379.2	Disorders of vitreous body	sense organs	283	7846	1	NA	NA	0	-0.252849	0.776585	0.123301	0.0403	1	0.863062
chr12.47844974.A.G	rs731236	AG and AA genotype	Severity	CAV	G	VDR	760	Back pain	symptoms	6676	28280	3	0	0	0.184758	-0.0447919	0.956196	0.0218427	0.0403006	1	0.863062
chr16.57636629.G.A	rs7499679	A	Severity	CAV	A	ADGRG1	380.4	Impacted cerumen	sense organs	787	35524	3	0	0	1.36064	0.115782	1.12275	0.056462	0.0403047	1	0.863062
chr21.41465921.C.T	rs62217525	C	Possible functional consequences	FCP + IP	T	TMPRSS2	054	Herpes simplex	infectious diseases	1225	27573	3	0	0	0.381011	0.219883	1.24593	0.107229	0.0403061	1	0.863062
chr14.76832814.C.CT	rs34279101	CT	Severity	CAV	CT	LRRC74A	112	Candidiasis	infectious diseases	1200	30985	3	0.00336581	14.1588	2.32988	0.11202	1.11853	0.0546278	0.0403062	1	0.863062
chr12.132489230.GC.G	rs56106917	G	Severity	CAV	G	FBRSL1	281.9	Deficiency anemias	hematopoietic	109	29224	3	0	0	0.122031	0.293418	1.341	0.143094	0.0403129	1	0.863062
chr1.156125675.T.C	rs581342	C	Severity	CAV	C	LMNA	300.12	Agorophobia, social phobia, and panic disorder	mental disorders	451	18410	2	0	0	0.0132301	-0.21081	0.809928	0.10281	0.0403175	1	0.863062
chr5.32750877.T.C	rs1173773	C	Protective	CAV	T	NPR3	389	Hearing loss	sense organs	487	8412	1	NA	NA	0	-0.148315	0.862159	0.0723327	0.0403196	1	0.863062
chr14.35401887.C.T	rs696	CC genotype	Severity	CAV	C	NFKBIA	261.4	Vitamin D deficiency	endocrine/metabolic	2247	5898	1	NA	NA	0	-0.0775855	0.925348	0.0378382	0.04032	1	0.863062
chr14.35401887.C.T	rs696	CC genotype	Severity	CAV	C	NFKBIA	174.11	Malignant neoplasm of female breast	neoplasms	247	8626	1	NA	NA	0	-0.206333	0.813562	0.100628	0.0403212	1	0.863062
chr7.22728630.G.T	rs2066992	T	Protective	CAV-FE	T	IL6	427.3	Other specified cardiac dysrhythmias	circulatory system	537	29584	3	0	0	0.251322	0.195969	1.21649	0.095576	0.0403256	1	0.863062
chr13.73984368.C.T	rs12871414	C	Severity	CAV	T	KLF12	578.9	Hemorrhage of gastrointestinal tract	digestive	468	33622	3	0	0	0.701019	-0.188249	0.828408	0.0918117	0.0403268	1	0.863062
chr17.45995618.A.G	rs112572874	G	Risk factor	CAV-FE	G	MAPT	706.1	Acne	dermatologic	760	33131	3	0.0081664	15.3804	2.36352	0.159582	1.17302	0.077831	0.0403294	1	0.863062
chr5.1211624.A.G	rs76067074	G	Severity	CAV-FE	G	SLC6A19	189.11	Malignant neoplasm of kidney, except pelvis	neoplasms	150	38220	3	0.105741	22.5345	2.58179	0.545993	1.72632	0.266293	0.0403307	1	0.863062
chr5.123497022.T.C	rs62377777	T	Severity	CAV	C	-	041.8	H. pylori	infectious diseases	240	23127	2	0.00391453	14.0098	1.16292	0.215559	1.24056	0.105134	0.0403324	1	0.863062
chr16.85959043.C.T	rs12444486	C	Severity in African-Americans	CAV	C	-	763	Thoracic or lumbosacral neuritis or radiculitis, unspecified	symptoms	2183	30674	3	0.00316302	49.1298	3.93158	-0.0669986	0.935197	0.0326776	0.0403362	1	0.863062
chr11.88436431.C.T	rs72953026	T	Severity	CAV-FE	T	-	200	Myeloproliferative disease	neoplasms	189	37938	3	0	0	1.40212	0.282136	1.32596	0.137609	0.0403378	1	0.863062
chr17.42362183.A.G	rs744166	G	Risk factor; Severity	CAV	A	STAT3	610	Benign mammary dysplasias	genitourinary	130	7934	1	NA	NA	0	0.273781	1.31493	0.133535	0.0403393	1	0.863062
chr5.157106730.T.C	rs35960726	C	Severity	CAV	C	HAVCR2	526	Diseases of the jaws	digestive	133	36824	3	0	0	0.000809325	2.19477	8.97791	1.07049	0.0403398	1	0.863062
chrX.15602217.T.C	rs190509934	C	Protective	CAV	C	ACE2	599.2	Retention of urine	genitourinary	566	28956	3	0.216616	0	1.65423	0.825756	2.28361	0.402759	0.04034	1	0.863062
chr11.88436431.C.T	rs72953026	T	Severity	CAV-FE	T	-	539	Bariatric surgery	digestive	658	38099	3	0	0	1.14051	0.175817	1.19222	0.0857564	0.0403456	1	0.863062
chr21.41464802.A.G	rs462574	A	Possible functional consequences	FCP + IP	A	TMPRSS2	949	Allergies, other	injuries & poisonings	1020	30888	3	0	0	0.585186	-0.139634	0.869677	0.0681089	0.0403495	1	0.863062
chr21.41508701.T.G	rs4283504	T	Possible functional consequences	FCP + IP	T	TMPRSS2	250.25	Diabetes type 2 with peripheral circulatory disorders	endocrine/metabolic	1099	26158	3	0	0	0.751638	-0.184096	0.831856	0.0897981	0.0403533	1	0.863062
chr4.186082920.C.T	rs3775291	T	Risk factor; Severity	CAV-FE	T	TLR3	193	Thyroid cancer	neoplasms	440	38296	3	0	0	0.267335	0.157625	1.17073	0.0768862	0.0403535	1	0.863062
chr4.68840276.G.A	rs115162070	G	Severity	CAV	A	-	743.9	Osteopenia or other disorder of bone and cartilage	musculoskeletal	224	34512	3	0.140626	49.0999	3.92926	0.428368	1.53475	0.208953	0.0403571	1	0.863062
chr17.9267091.C.T	rs34761447	C	Severity	CAV	T	STX8	960	Poisoning by antibiotics	injuries & poisonings	318	36588	3	2.49196e-06	31.526	2.92082	0.309051	1.36213	0.150754	0.0403608	1	0.863062
chr5.96909661.C.T	rs150892504	T	Severity	CAV	T	ERAP2	555	Inflammatory bowel disease and other gastroenteritis and colitis	digestive	935	28386	3	0.0510575	0	1.65426	0.38405	1.46822	0.187342	0.0403649	1	0.863062
chrX.15581269.T.C	rs138390800	C	May destabilize ACE2 protein structure	FCP + IP	C	ACE2	386	Vertiginous syndromes and other disorders of vestibular system	sense organs	512	33047	3	0	0	0.00143337	1.29505	3.65117	0.631732	0.0403651	1	0.863062
chr10.52771482.G.A	rs5030737	A	Potential functional effect on protein	FCP + IP	A	MBL2	296	Mood disorders	mental disorders	6657	24356	3	0.0129204	58.8883	4.86479	0.103854	1.10944	0.0506605	0.0403652	1	0.863062
chr1.155197995.A.G	rs41264915	A	Severity	CAV-FE	G	THBS3	560.2	Impaction of intestine	digestive	212	28315	3	0.129205	58.5279	4.82252	0.275348	1.31699	0.134322	0.0403727	1	0.863062
chr21.41426103.C.A	rs17000900	A	Severity	CAV-FE	A	MX1	227.3	Benign neoplasm of pituitary gland and craniopharyngeal duct (pouch)	neoplasms	267	38032	3	0.0178133	28.2229	2.7864	0.240123	1.27141	0.11714	0.040376	1	0.863062
chr3.27146807.G.A	rs17317135	G	Severity	CAV	A	NEK10	225.1	Benign neoplasm of brain, cranial nerves, meninges	neoplasms	163	38111	3	0	0	0.177524	0.573011	1.7736	0.279534	0.040376	1	0.863062
chr22.41925447.G.A	rs61756766	A	Severity	CAV	A	TNFRSF13C	285.2	Anemia of chronic disease	hematopoietic	750	29314	3	0	0	0.00396137	0.500942	1.65028	0.244379	0.0403779	1	0.863062
chr9.33426577.A.G	rs10813976	G	Severity	CAV	G	-	766	Neuralgia, neuritis, and radiculitis NOS	symptoms	752	31825	3	0	0	1.83499	-0.151253	0.85963	0.0737887	0.0403826	1	0.863062
chr17.31410594.G.A	rs178840	G	Severity	CAV	G	RAB11FIP4	782.3	Edema	symptoms	1591	19793	2	0	0	0.00133132	0.0824987	1.086	0.0402472	0.0403841	1	0.863062
chr4.186083346.C.T	rs121434431	T	Severity	CAV-FE	T	TLR3	289	Other diseases of blood and blood-forming organs	hematopoietic	810	34582	3	0	0	0.00225377	2.44179	11.4935	1.19123	0.0403845	1	0.863062
chrX.15581269.T.C	rs138390800	C	May destabilize ACE2 protein structure	FCP + IP	C	ACE2	433.11	Occlusion of cerebral arteries, with cerebral infarction	circulatory system	133	35935	3	0	0	0.0676279	1.51831	4.56452	0.740722	0.0403865	1	0.863062
chr4.24511798.A.G	rs73246461	G	Severity	CAV	G	-	695.3	Rosacea	dermatologic	289	23698	2	0	0	0.00952111	-0.229114	0.795238	0.111778	0.0403914	1	0.863062
chr21.41508701.T.G	rs4283504	T	Possible functional consequences	FCP + IP	T	TMPRSS2	429.1	Heart transplant/surgery	circulatory system	115	33189	3	0	0	0.0335833	-0.672841	0.510257	0.328262	0.0403927	1	0.863062
chr6.158608455.C.T	rs117665206	T	Severity	CAV	T	TMEM181	426	Cardiac conduction disorders	circulatory system	2057	29650	3	0	0	1.0567	0.422048	1.52508	0.205909	0.040395	1	0.863062
chr6.31153649.G.A	rs143334143	A	Severity; Risk factor	CAV-FE	A	CCHCR1	362.4	Retinal vascular changes and abnomalities	sense organs	366	33697	3	0	0	1.06079	0.262985	1.30081	0.128305	0.040395	1	0.863062
chr3.126118894.C.T	rs1868132	T	Severity	CAV	T	ALDH1L1	433.31	Transient cerebral ischemia	circulatory system	457	27241	2	0	0	0.0127793	-0.247999	0.780361	0.120995	0.0403977	1	0.863062
chr16.78590128.A.G	rs72803978	A	Severity	CAV	G	WWOX	561.1	NA	NA	2297	34348	3	2.86242e-06	3.77661	2.0785	-0.188492	0.828207	0.0919629	0.0403981	1	0.863062
chr2.60480453.A.G	rs1123573	A	Severity	CAV-FE	G	BCL11A	278.1	Obesity	endocrine/metabolic	7220	25878	3	0	0	1.63953	0.0426266	1.04355	0.0207974	0.0404026	1	0.863062
chr9.21206606.C.G	rs28368148	G	Severity	CAV-FE	G	IFNA10	612.2	Hypertrophy of breast (Gynecomastia)	genitourinary	279	33396	3	0	0	0.221526	0.946618	2.57698	0.461856	0.0404039	1	0.863062
chr6.30887474.G.A	rs4618569	AG genotype	Severity	CAV	A	DDR1	733	Other disorders of bone and cartilage	musculoskeletal	2181	32171	3	0	0	0.0445639	0.0764118	1.07941	0.0372826	0.0404103	1	0.863062
chrX.15564142.G.A	rs147311723	A	Severity	CAV	A	ACE2	809	Fracture of unspecified bones	injuries & poisonings	468	35254	3	0.424721	19.9653	2.49892	0.755576	2.12884	0.368664	0.0404132	1	0.863062
chr13.33129529.C.G	rs34425674	G	Risk factor	CAV	G	STARD13	252	Disorders of parathyroid gland	endocrine/metabolic	674	35050	3	0	0	0.00658431	0.418789	1.52012	0.204339	0.0404144	1	0.863062
chr10.130802064.T.G	rs12253652	G	Severity	CAV	G	-	455	Hemorrhoids	circulatory system	1385	31169	3	0	0	1.51711	0.112116	1.11864	0.054705	0.0404167	1	0.863062
chr21.41660268.A.T	rs2252109	A	Severity	CAV	T	-	427.21	Atrial fibrillation	circulatory system	659	9537	1	NA	NA	0	-0.12729	0.880479	0.0621088	0.040417	1	0.863062
chr17.49863303.C.T	rs77534576	T	Severity	CAV	T	-	773	NA	NA	4504	28967	3	0	0	1.81229	0.147019	1.15838	0.0717355	0.0404171	1	0.863062
chr6.18015216.C.T	rs140247774	T	Severity	CAV	T	-	008	Intestinal infection	infectious diseases	726	37190	3	7.99281e-06	20.0101	2.50032	0.303964	1.35522	0.148315	0.0404177	1	0.863062
chrX.15564142.G.A	rs147311723	A	Severity	CAV	A	ACE2	634.1	Missed abortion/Hydatidiform mole	pregnancy complications	121	38463	3	0	0	3.91494e-05	1.58306	4.86984	0.772435	0.0404187	1	0.863062
chr15.60845514.G.A	rs17303202	A	Risk factor; Severity	CAV-FE	A	RORA	507	Pleurisy; pleural effusion	respiratory	294	36761	3	0	0	0.625076	0.187496	1.20623	0.0914891	0.0404249	1	0.863062
chr21.41660268.A.T	rs2252109	A	Severity	CAV	T	-	728.7	Fasciitis	musculoskeletal	122	9999	1	NA	NA	0	0.267858	1.30716	0.130705	0.0404289	1	0.863062
chr18.6461231.C.G	rs11659676	G	Severity	CAV-FE	G	RPL6P27	433.8	Late effects of cerebrovascular disease	circulatory system	116	26386	2	0.00539965	9.34198	1.10305	0.274905	1.31641	0.134144	0.0404301	1	0.863062
chr2.127137039.A.G	rs744373	G	Severity	CAV	G	-	619.4	Noninflammatory disorders of vagina	genitourinary	1022	34521	3	0	0	0.47264	0.0972613	1.10215	0.0474605	0.0404316	1	0.863062
chr11.114726432.A.T	rs1712779	T	Severity	CAV-FE	T	-	743.13	Other specified osteoporosis	musculoskeletal	260	34755	3	1.07043e-06	0	1.90726	0.193343	1.2133	0.0943462	0.0404335	1	0.863062
chr17.45995618.A.G	rs112572874	G	Risk factor	CAV-FE	G	MAPT	250.6	Polyneuropathy in diabetes	endocrine/metabolic	745	26947	3	0	0	0.204841	0.164683	1.17902	0.0803611	0.0404336	1	0.863062
chr1.90742957.A.C	rs2166172	C	Severity	CAV-FE	C	-	735.21	Hammer toe (acquired)	musculoskeletal	382	35848	3	0.00299613	0	1.97757	-0.183976	0.831956	0.0897762	0.0404356	1	0.863062
chr4.143996657.T.C	rs6840234	C	Protective	FCP + IP	T	GYPB	426.91	Cardiac pacemaker in situ	circulatory system	359	22830	3	0	0	0.38761	0.164832	1.17919	0.080435	0.0404372	1	0.863062
chr7.117559590.ATCT.A	rs113993960	A	Severity	CAV	A	CFTR	707.1	Decubitus ulcer	dermatologic	230	37661	3	1.15807	18.6204	2.45762	1.22634	3.40874	0.59846	0.0404462	1	0.863091
chr11.126292948.C.T	rs8177374	T	Protective	CAV	T	TIRAP	250.3	Insulin pump user	endocrine/metabolic	2098	26967	3	0	0	0.44803	0.125647	1.13388	0.0613164	0.0404464	1	0.863091
chr17.27660155.T.C	rs117217714	C	Severity	CAV	C	NOS2P1	260	Protein-calorie malnutrition	endocrine/metabolic	656	25242	3	1.01345	58.7345	4.84666	0.740729	2.09746	0.361486	0.0404502	1	0.863091
chr10.22439346.T.C	-	HLA-A*02:02	Protective	IP	C	HLA-A	279.1	Immunity deficiency	endocrine/metabolic	228	36010	3	0	0	0.356991	-0.661194	0.516235	0.322679	0.0404544	1	0.863091
chr16.85959043.C.T	rs12444486	C	Severity in African-Americans	CAV	C	-	772.2	Spasm of muscle	symptoms	586	34969	3	0	0	0.645579	-0.125104	0.882405	0.0610549	0.0404577	1	0.863091
chr18.6461231.C.G	rs11659676	G	Severity	CAV-FE	G	RPL6P27	289.4	Lymphadenitis	hematopoietic	389	25522	2	0	0	0.504327	0.148956	1.16062	0.0726956	0.0404583	1	0.863091
chr1.87162490.C.T	rs10873821	C	Severity	CAV	T	LINC01140	714	Rheumatoid arthritis and other inflammatory polyarthropathies	musculoskeletal	696	27253	2	0.0282186	72.438	3.62819	-0.128497	0.879416	0.0627115	0.0404609	1	0.863091
chr1.12207235.C.T	rs3397	T	Severity	CAV-FE	C	TNFRSF1B	580	Nephritis; nephrosis; renal sclerosis	genitourinary	393	18752	2	0.000715997	5.12204	1.05399	-0.159274	0.852763	0.0777332	0.0404644	1	0.863097
chr6.160716758.G.A	rs4252187	A	Potential functional effect on protein	FCP + IP	A	PLG	288.11	Neutropenia	hematopoietic	282	34563	3	0	0	0.00153804	2.19253	8.95786	1.07008	0.0404683	1	0.863112
chr4.71742666.T.G	rs2282679	G	Severity	CAV	G	GC	276.41	Acidosis	endocrine/metabolic	195	34281	3	0.0598476	46.7873	3.7585	-0.303476	0.738248	0.14812	0.0404761	1	0.863149
chr21.41473715.C.A	rs2298661	A	Protective	CAV-FE	A	TMPRSS2	681.5	Cellulitis and abscess of leg, except foot	dermatologic	622	33484	3	0	0	0.451657	-0.156457	0.855168	0.0763677	0.0404881	1	0.863149
chr8.38996464.C.A	rs7840270	C	Severity	CAV-FE	A	ADAM9	038	Septicemia	infectious diseases	356	35213	3	0.0650731	73.7075	7.60672	-0.176031	0.838592	0.0859226	0.0404898	1	0.863149
chr6.41534945.A.C	rs1886814	C	Severity	CAV-FE	C	FOXP4-AS1	277.7	Dysmetabolic syndrome X	endocrine/metabolic	226	36631	3	2.32917e-06	7.89027	2.17132	0.315175	1.3705	0.153843	0.0404933	1	0.863149
chr14.74952741.A.G	rs2268616	G	Risk factor	CAV	G	PGF	613.7	Other signs and symptoms in breast	genitourinary	110	23720	2	0.275789	66.3624	2.97286	0.496646	1.6432	0.242422	0.0404934	1	0.863149
chrX.15586459.TAAATC.T	rs755766792	T	Severity	CAV	T	ACE2	580.1	Glomerulonephritis	genitourinary	180	32105	3	0	0	0.000966777	2.17743	8.82359	1.06288	0.0404999	1	0.863149
chr4.153687301.A.G	rs1898830	G	Severity; Risk factor	CAV	G	TLR2	580.1	Glomerulonephritis	genitourinary	180	31896	3	0	0	0.197783	0.242087	1.2739	0.118172	0.0405009	1	0.863149
chr4.68840276.G.A	rs115162070	G	Severity	CAV	A	-	627.1	Postmenopausal bleeding	genitourinary	561	31132	3	0.325981	74.8153	7.94132	0.312944	1.36745	0.152763	0.0405049	1	0.863149
chrX.12886851.C.T	rs5743781	T	Severity; Severity for males	CAV-FE	T	TLR7	079.9	Viremia, NOS	infectious diseases	435	27989	3	0	0	0.00165279	1.26099	3.52892	0.615564	0.0405095	1	0.863149
chrX.15603134.G.A	rs7885856	G;A	Possible functional consequences	FCP + IP	A	ACE2	401.21	Hypertensive heart disease	circulatory system	295	22004	3	0	0	0.00127923	0.410977	1.50829	0.200623	0.0405104	1	0.863149
chr3.148742201.A.C	rs5186	C	Severity	CAV	C	AGTR1	428.3	Heart failure with reduced EF [Systolic or combined heart failure]	circulatory system	1259	34149	3	0	0	1.25568	-0.119939	0.886975	0.0585501	0.040513	1	0.863149
chr7.107967457.C.T	rs2237698	T	Severity	CAV	T	LAMB1	577	Diseases of pancreas	digestive	440	38575	3	0	0	0.517557	-0.235439	0.790224	0.114937	0.0405188	1	0.863149
chr11.611919.C.G	rs702966	C	Severity in African-Americans	CAV	G	PHRF1	947	Urticaria	dermatologic	362	23548	2	0.0098471	37.4081	1.59765	-0.166366	0.846736	0.0812168	0.0405188	1	0.863149
chr6.52200448.A.G	rs13192246	G	Severity	CAV	G	-	773	NA	NA	1435	6309	1	NA	NA	0	-0.115212	0.891177	0.0562465	0.0405262	1	0.863149
chr21.33252612.A.G	rs2236757	A	Severity	CAV-FE	A	IFNAR2	599.5	Frequency of urination and polyuria	genitourinary	2316	27768	3	0.000102261	0	1.84426	0.0709989	1.07358	0.0346619	0.0405282	1	0.863149
chr1.156125675.T.C	rs581342	C	Severity	CAV	T	LMNA	362.9	Retinal edema	sense organs	117	7647	1	NA	NA	0	-0.298819	0.741693	0.145888	0.0405332	1	0.863149
chr11.2872637.A.G	rs10766439	A	Severity	CAV	A	-	571.51	Cirrhosis of liver without mention of alcohol	digestive	1237	31847	3	0.00500463	37.5714	3.20366	-0.101028	0.903908	0.0493234	0.0405338	1	0.863149
chr3.148742201.A.C	rs5186	C	Severity	CAV	C	AGTR1	401.21	Hypertensive heart disease	circulatory system	295	21989	3	0	0	0.681532	-0.263368	0.768459	0.128581	0.040534	1	0.863149
chr9.78543197.A.G	rs7027911	A	Severity	CAV	A	-	727.1	Synovitis and tenosynovitis	musculoskeletal	146	10975	1	NA	NA	0	-0.250945	0.778065	0.122516	0.0405344	1	0.863149
chr4.186082920.C.T	rs3775291	T	Risk factor; Severity	CAV-FE	T	TLR3	512.2	Painful respiration	respiratory	275	23132	3	0	0	0.201612	-0.247542	0.780717	0.120855	0.0405352	1	0.863149
chr4.106022043.T.C	rs11729561	T	Severity	CAV	C	-	742.9	Other derangement of joint	musculoskeletal	121	34958	3	0	0	1.74582	0.453349	1.57357	0.221336	0.040537	1	0.863149
chr1.230710048.A.G	rs699	G	Severity	CAV	A	AGT	415	Pulmonary heart disease	circulatory system	601	24837	2	0	0	0.647181	0.142937	1.15366	0.0697883	0.0405458	1	0.863267
chr5.77379593.G.A	rs7715119	A	Severity	CAV-FE	A	PDE8B	707.1	Decubitus ulcer	dermatologic	230	37436	3	0.0397442	46.7371	3.75496	0.249672	1.2836	0.121904	0.0405509	1	0.863308
chr4.5820150.T.C	rs3774881	T	Severity	CAV	T	CRMP1	070.2	Viral hepatitis B	infectious diseases	160	5014	1	NA	NA	0	0.261407	1.29876	0.127647	0.0405703	1	0.863493
chr3.38894643.C.T	rs33985936	T	Severity	CAV	T	SCN11A	255	Disorders of adrenal glands	endocrine/metabolic	478	35147	3	0	0	1.34432	0.162927	1.17695	0.0795586	0.0405709	1	0.863493
chr17.27263807.T.C	rs60811869	C	Severity	CAV	C	-	250.25	Diabetes type 2 with peripheral circulatory disorders	endocrine/metabolic	1122	26872	3	0.0395566	43.3279	3.52907	0.246083	1.27901	0.120164	0.040571	1	0.863493
chr2.167953627.G.A	rs7595310	A	Severity	CAV-FE	A	STK39	241	Nontoxic nodular goiter	endocrine/metabolic	1501	22971	2	0	0	0.20229	0.0907009	1.09494	0.044292	0.0405803	1	0.863493
chr6.31572536.A.G	rs909253	G	Risk factor	CAV	G	TNF	244.4	Hypothyroidism NOS	endocrine/metabolic	1297	10088	1	NA	NA	0	0.103839	1.10942	0.0507082	0.0405825	1	0.863493
chr21.41464802.A.G	rs462574	A	Possible functional consequences	FCP + IP	A	TMPRSS2	245.2	Chronic thyroiditis	endocrine/metabolic	896	31023	3	0	0	1.2539	-0.201347	0.817629	0.0983253	0.0405832	1	0.863493
chr21.41464802.A.G	rs462574	A	Possible functional consequences	FCP + IP	A	TMPRSS2	245.21	Chronic lymphocytic thyroiditis	endocrine/metabolic	896	31023	3	0	0	1.2539	-0.201347	0.817629	0.0983253	0.0405832	1	0.863493
chr2.181488719.A.C	rs2034831	C	Severity	CAV	C	ITGA4	284.1	Pancytopenia	hematopoietic	280	29035	3	0	0	1.40448	0.37667	1.45742	0.183944	0.0405851	1	0.863493
chr1.161544752.A.C	rs396991	C	Severity	CAV-FE	C	FCGR3A	272.13	Mixed hyperlipidemia	endocrine/metabolic	3015	21553	3	0	0	0.994342	0.0655611	1.06776	0.0320176	0.0405934	1	0.863601
chr2.162044379.C.T	rs3788979	T	Risk factor	CAV	T	DPP4	415.1	Acute pulmonary heart disease	circulatory system	595	37125	3	4.02846e-06	0	1.91764	0.185597	1.20394	0.090646	0.0406097	1	0.863881
chr6.105878879.T.A	rs9386484	T	Severity	CAV	A	-	288	Diseases of white blood cells	hematopoietic	410	28787	3	0	0	0.424309	0.154039	1.16654	0.0752354	0.0406158	1	0.863924
chr12.112919388.G.A	rs10774671	A	Severity (A allele); Protective (G allele)	CAV-FE	G	OAS1	705	Disorders of sweat glands	dermatologic	144	25106	2	0	0	0.227106	0.251073	1.2854	0.122635	0.0406264	1	0.863924
chr2.127137039.A.G	rs744373	G	Severity	CAV	G	-	617	NA	NA	1041	36703	3	0	0	0.524981	0.095555	1.10027	0.0466745	0.0406324	1	0.863924
chr21.41426103.C.A	rs17000900	A	Severity	CAV-FE	A	MX1	401.21	Hypertensive heart disease	circulatory system	295	21819	3	0	0	1.46577	0.24078	1.27224	0.117612	0.0406346	1	0.863924
chr21.33287378.C.T	rs8178521	T	Severity	CAV-FE	T	IL10RB	427.21	Atrial fibrillation	circulatory system	1570	29021	3	0.0129301	54.0669	4.35416	-0.106522	0.898955	0.0520326	0.040636	1	0.863924
chr9.4329170.T.C	rs3895472	C	Severity	CAV	T	GLIS3	380.4	Impacted cerumen	sense organs	776	35185	3	0.000832685	0	1.64917	0.152498	1.16474	0.0744905	0.0406365	1	0.863924
chr2.195994321.C.T	rs191631470	T	Severity	CAV	T	DNAH7	427.5	Arrhythmia (cardiac) NOS	circulatory system	146	29549	3	0	0	0.00161592	2.28215	9.79775	1.11477	0.0406388	1	0.863924
chr8.38963809.A.G	rs10808999	G	Severity	CAV	A	PLEKHA2	153	Colorectal cancer	neoplasms	278	8245	1	NA	NA	0	0.400366	1.49237	0.19557	0.0406404	1	0.863924
chr2.112913801.G.T	rs3811046	T	Risk factor	CAV	T	IL37	110	Dermatophytosis / Dermatomycosis	infectious diseases	947	7124	1	NA	NA	0	0.120194	1.12772	0.0587127	0.040642	1	0.863924
chr11.320772.A.G	rs12252	G	Severity; Risk factor	CAV	G	IFITM3	244.5	Congenital hypothyroidism	endocrine/metabolic	154	29853	3	0.225267	59.0865	4.88836	-0.46792	0.626304	0.228575	0.0406467	1	0.863924
chr15.34253720.A.G	rs2705343	G	Severity	CAV-FE	G	SLC12A6	580.14	Chronic glomerulonephritis, NOS	genitourinary	123	31385	3	0	0	0.592125	0.334458	1.39718	0.16338	0.0406469	1	0.863924
chr6.31575254.G.A	rs1800629	A	Risk factor*Conflicting; Severity*Conflicting; Protective*Conflicting	CAV-FE	A	TNF	532	Dysphagia	digestive	1121	28418	3	0.0636485	73.8965	7.6618	0.146577	1.15786	0.0716027	0.0406502	1	0.863924
chr10.28606315.C.T	rs12773860	T	Severity	CAV	T	WAC	198.6	Secondary malignancy of bone	neoplasms	150	34817	3	0	0	1.21942	0.416838	1.51716	0.203629	0.0406533	1	0.863924
chr1.12207235.C.T	rs3397	T	Severity	CAV-FE	C	TNFRSF1B	228	Hemangioma and lymphangioma, any site	neoplasms	333	21867	2	0.0293874	61.5595	2.60142	0.166109	1.1807	0.081148	0.0406588	1	0.86395
chr4.186083346.C.T	rs121434431	T	Severity	CAV-FE	T	TLR3	277	Other disorders of metabolism	endocrine/metabolic	783	36783	3	0	0	0.00198965	2.3322	10.3005	1.13937	0.0406656	1	0.86395
chr3.27146807.G.A	rs17317135	G	Severity	CAV	A	NEK10	706.8	Other specified diseases of sebaceous glands	dermatologic	1286	32437	3	0.103217	66.5995	5.98793	0.249889	1.28388	0.122082	0.0406688	1	0.86395
chr8.124324323.T.C	rs72711165	C	Severity	CAV-FE	C	TMEM65	227	Benign neoplasm of other endocrine glands and related structures	neoplasms	422	38291	3	0.0905996	37.1676	3.18307	0.424744	1.5292	0.207509	0.0406712	1	0.86395
chr4.67964168.T.A	rs720009	A	Possible functional consequences	FCP + IP	A	TMPRSS11A	604	Disorders of penis	genitourinary	242	33722	3	0	0	0.0556816	-0.420728	0.656569	0.205549	0.0406726	1	0.86395
chr21.41465921.C.T	rs62217525	C	Possible functional consequences	FCP + IP	T	TMPRSS2	743.9	Osteopenia or other disorder of bone and cartilage	musculoskeletal	222	34325	3	0.130597	44.9172	3.63089	0.461758	1.58686	0.225608	0.0406852	1	0.86395
chr21.41509390.C.G	rs12626358	G	Possible functional consequences	FCP + IP	G	TMPRSS2	550.6	Incisional hernia	digestive	233	35820	3	0.00387066	0	1.69884	-0.263416	0.768422	0.128711	0.0406998	1	0.86395
chr7.22728408.A.G	rs2069837	G	Severity	CAV-FE	G	IL6	600	Hyperplasia of prostate	genitourinary	1995	35432	3	0	0	0.236627	0.123911	1.13192	0.0605463	0.0407017	1	0.86395
chr16.16924042.C.A	rs1453512	A	Severity	CAV	C	-	1010	NA	NA	21146	11878	3	2.04367e-05	0	1.78382	-0.0396651	0.961111	0.0193815	0.0407029	1	0.86395
chr22.41925447.G.A	rs61756766	A	Severity	CAV	A	TNFRSF13C	426.31	Right bundle branch block	circulatory system	136	29652	3	0.667913	44.6865	3.61575	1.09892	3.00092	0.536964	0.0407031	1	0.86395
chr5.142872984.C.T	rs10039856	C	Severity	CAV	T	ARHGAP26	180.3	Cervical intraepithelial neoplasia [CIN] [Cervical dysplasia]	neoplasms	368	34741	3	0.00633823	4.25869	2.08896	0.182826	1.20061	0.0893345	0.0407036	1	0.86395
chr3.126118894.C.T	rs1868132	T	Severity	CAV	T	ALDH1L1	260	Protein-calorie malnutrition	endocrine/metabolic	468	19260	2	0	0	0.0188873	0.210548	1.23435	0.102883	0.0407094	1	0.86395
chr16.16924042.C.A	rs1453512	A	Severity	CAV	C	-	379	Other disorders of eye	sense organs	1066	33212	3	0.00461542	36.361	3.14273	0.102949	1.10843	0.0503059	0.0407121	1	0.86395
chrX.12889539.C.G	rs3853839	G	Severity; Risk factor	CAV-FE	G	TLR7	389.1	Sensorineural hearing loss	sense organs	1174	32853	3	0	0	0.296799	0.112757	1.11936	0.0550996	0.0407151	1	0.86395
chr4.25613313.G.A	-	HLA-A*02:02	Protective	IP	A	HLA-A	008.5	Bacterial enteritis	infectious diseases	607	37471	3	0	0	0.980556	-0.170903	0.842903	0.0835151	0.0407199	1	0.86395
chr10.89010241.T.C	rs982764	T	Severity	CAV-FE	C	FAS	350.2	Abnormality of gait	neurological	2636	33266	3	0.00368686	52.3766	4.19962	0.0667584	1.06904	0.0326231	0.0407212	1	0.86395
chr8.37849759.C.T	rs138763430	T	Severity	CAV	T	BRF2	348.8	Encephalopathy, not elsewhere classified	neurological	124	35065	3	0	0	0.000638402	1.53327	4.6333	0.749276	0.0407235	1	0.86395
chr1.155133406.T.G	rs4971066	G	Risk factor	CAV	G	EFNA1	702.1	Actinic keratosis	dermatologic	381	27433	2	0	0	0.267563	0.197869	1.2188	0.0966944	0.0407236	1	0.86395
chr13.41746691.T.A	rs10507497	A	Severity	CAV-FE	A	VWA8	586	Other disorders of the kidney and ureters	genitourinary	1672	31969	3	0	0	1.25625	0.0894623	1.09359	0.0437203	0.0407324	1	0.86395
chr1.169597075.C.T	rs6127	T	Severity in males	CAV	C	SELP	411.8	Other chronic ischemic heart disease, unspecified	circulatory system	257	33164	3	0	0	0.790043	0.203603	1.22581	0.0995039	0.0407385	1	0.86395
chr16.89196249.G.A	rs117169628	A	Severity	CAV	A	SLC22A31	736	Other acquired deformities of limbs	musculoskeletal	124	35964	3	0.658029	78.572	9.33357	0.442714	1.55693	0.216363	0.0407399	1	0.86395
chr6.30887474.G.A	rs4618569	AG genotype	Severity	CAV	A	DDR1	610.4	Benign neoplasm of breast	genitourinary	230	33443	3	0	0	1.47699	0.209473	1.23303	0.102377	0.0407472	1	0.86395
chr2.60480453.A.G	rs1123573	A	Severity	CAV-FE	G	BCL11A	204.4	Multiple myeloma	neoplasms	169	38352	3	0	0	0.490917	0.231015	1.25988	0.112906	0.0407491	1	0.86395
chr4.5820150.T.C	rs3774881	T	Severity	CAV	C	CRMP1	726.1	Enthesopathy	musculoskeletal	895	20617	2	0	0	0.865651	0.119397	1.12682	0.0583552	0.040752	1	0.86395
chr9.87726151.C.T	rs41312184	C;T	Possible functional consequences	FCP + IP	T	CTSL	627	Menopausal and postmenopausal disorders	genitourinary	1767	31389	3	0	0	0.669776	-0.357323	0.699546	0.174644	0.0407548	1	0.86395
chr4.67964168.T.A	rs720009	A	Possible functional consequences	FCP + IP	A	TMPRSS11A	646	Other complications of pregnancy NEC	pregnancy complications	129	38686	3	0.0461205	32.9375	2.98229	0.477441	1.61194	0.233355	0.0407578	1	0.86395
chrX.12885540.A.T	rs179008	T	Severity; Risk factor	CAV	T	TLR7	446	Polyarteritis nodosa and allied conditions	circulatory system	202	32350	3	0	0	1.25225	0.278024	1.32052	0.135893	0.040765	1	0.86395
chr1.155175305.G.A	rs7528026	A	Severity	CAV	A	TRIM46	710.19	Unspecified osteomyelitis	musculoskeletal	178	36539	3	0	0	0.430245	0.761473	2.14143	0.372197	0.0407676	1	0.86395
chr6.31575324.G.A	rs361525	G	Severity	CAV-FE	A	TNF	352.1	Trigeminal nerve disorders [CN5]	neurological	117	35424	3	0.337473	59.102	4.89021	0.529192	1.69756	0.258666	0.0407711	1	0.86395
chr18.6461231.C.G	rs11659676	G	Severity	CAV-FE	G	RPL6P27	244.2	Acquired hypothyroidism	endocrine/metabolic	757	22550	2	0	0	0.381134	-0.109854	0.895965	0.0536964	0.0407717	1	0.86395
chr1.161509955.A.G	rs1801274	G	Severity	CAV	A	FCGR2A	371.3	Inflammation of eyelids	sense organs	202	13254	1	NA	NA	0	0.207743	1.2309	0.101547	0.040777	1	0.86395
chr1.161509955.A.G	rs1801274	G	Severity	CAV	G	FCGR2A	411	Ischemic Heart Disease	circulatory system	1208	11166	1	NA	NA	0	-0.0981001	0.906558	0.0479522	0.0407771	1	0.86395
chr22.49281538.G.A	rs62220604	G	Severity	CAV	A	-	614	Inflammatory diseases of female pelvic organs	genitourinary	913	35029	3	0	0	0.999634	-0.15089	0.859942	0.0737591	0.0407841	1	0.86395
chr1.214663607.G.A	rs143976001	A	Severity	CAV	A	CENPF	411.1	Unstable angina (intermediate coronary syndrome)	circulatory system	140	21494	2	0	0	0.000619735	2.33448	10.3241	1.14117	0.0407875	1	0.86395
chr1.20166359.C.T	rs72663004	T	Severity	CAV	T	PLA2G2C	694	Dyschromia and Vitiligo	dermatologic	865	32367	3	0.05557	58.3907	4.80661	0.210648	1.23448	0.102973	0.0407894	1	0.86395
chr9.3320390.C.A	rs72699049	A	Severity	CAV	A	RFX3	327.4	Insomnia	neurological	3304	30487	3	0.0158685	40.2475	3.34714	0.142707	1.15339	0.069761	0.0407905	1	0.86395
chr1.31151182.G.C	rs12083278	C	Severity	CAV	G	-	770	Myalgia and myositis unspecified	symptoms	678	35649	3	0.0122743	44.6949	3.6163	0.123407	1.13135	0.0603274	0.040793	1	0.86395
chrX.15581240.G.A	rs147464721	A	Severity	CAV	A	ACE2	401.1	Essential hypertension	circulatory system	15506	21995	3	0.00667942	0	1.09527	-0.395835	0.673118	0.193506	0.0407961	1	0.86395
chr2.195519781.A.G	rs74417002	G	Severity	CAV	G	-	386.9	Dizziness and giddiness (Light-headedness and vertigo)	sense organs	2966	32999	3	0	0	0.551407	-0.156391	0.855224	0.0764591	0.0408131	1	0.86395
chr17.42362183.A.G	rs744166	G	Risk factor; Severity	CAV	G	STAT3	215	Other benign neoplasm of connective and other soft tissue	neoplasms	261	28455	2	0.00789348	25.7853	1.34744	0.189513	1.20866	0.092653	0.0408153	1	0.86395
chr8.97128242.T.C	rs7817272	C	Severity	CAV	C	CPQ	352.2	Facial nerve disorders [CN7]	neurological	184	35368	3	0	0	1.07888	-0.256535	0.773728	0.125421	0.0408166	1	0.86395
chr8.124324323.T.C	rs72711165	C	Severity	CAV-FE	C	TMEM65	362.3	Other nondiabetic retinopathy	sense organs	229	33668	3	0.107162	2.94416	2.06067	0.543559	1.72213	0.265752	0.040819	1	0.86395
chr9.21206606.C.G	rs28368148	G	Severity	CAV-FE	G	IFNA10	339	Other headache syndromes	neurological	1678	33527	3	0	0	0.106931	0.464775	1.59166	0.227242	0.0408271	1	0.86395
chrX.12885540.A.T	rs179008	T	Severity; Risk factor	CAV	T	TLR7	252	Disorders of parathyroid gland	endocrine/metabolic	660	34091	3	0	0	1.31778	0.160651	1.17428	0.0785536	0.0408437	1	0.86395
chr21.41465040.G.A	rs17001042	A	Possible functional consequences	FCP + IP	A	TMPRSS2	261.4	Vitamin D deficiency	endocrine/metabolic	8652	25245	3	0	0	0.183552	0.093731	1.09826	0.0458319	0.0408449	1	0.86395
chr15.100233816.G.A	rs143434383	A	Risk factor	CAV	A	ADAMTS17	614.52	Vaginitis and vulvovaginitis	genitourinary	760	36499	3	0.11089	12.6886	2.29065	0.735511	2.08655	0.359649	0.0408466	1	0.86395
chr19.39248147.C.T	rs12979860	C	Severity (C allele)*Conflicting; Risk factor (T allele)*Conflicting	CAV	C	IFNL4	274.11	Gouty arthropathy	endocrine/metabolic	124	9182	1	NA	NA	0	-0.286724	0.750719	0.140205	0.0408513	1	0.86395
chr4.67910532.T.C	rs9998258	T	Possible functional consequences	FCP + IP	C	TMPRSS11A	277.7	Dysmetabolic syndrome X	endocrine/metabolic	227	36754	3	0	0	0.819849	-0.690321	0.501415	0.337561	0.0408524	1	0.86395
chr11.71456403.G.T	rs12785878	G	Severity	CAV	T	NADSYN1	721.1	Spondylosis without myelopathy	musculoskeletal	1497	21744	2	0.00898493	66.6175	2.99559	0.0863603	1.0902	0.0422297	0.0408537	1	0.86395
chrX.15564667.C.T	rs2074192	T	Severity (T allele); Severity for males > 50 y.o (T allele); Protective (C allele); Protective (CT genotype)	CAV	T	ACE2	396	Abnormal heart sounds	circulatory system	968	34574	3	0	0	1.16615	-0.112746	0.893378	0.055133	0.0408568	1	0.86395
chrX.15587729.C.T	rs4646140	T	Severity	CAV	T	ACE2	580	Nephritis; nephrosis; renal sclerosis	genitourinary	711	32060	3	0	0	0.587467	-0.319368	0.726608	0.156172	0.0408577	1	0.86395
chr7.54580201.A.C	rs622568	C	Severity; Risk factor	CAV-FE	C	-	396	Abnormal heart sounds	circulatory system	965	34709	3	0	0	1.22653	-0.110775	0.89514	0.0541697	0.0408586	1	0.86395
chr4.71742666.T.G	rs2282679	G	Severity	CAV	G	GC	411.1	Unstable angina (intermediate coronary syndrome)	circulatory system	175	33179	3	0.0844304	54.5837	4.4037	0.278537	1.3212	0.136216	0.0408729	1	0.86395
chr5.180810828.C.T	rs113791144	T	Severity	CAV	T	-	401.1	Essential hypertension	circulatory system	15503	21981	3	0	0	0.908118	-0.0698798	0.932506	0.0341742	0.0408735	1	0.86395
chr11.611919.C.G	rs702966	C	Severity in African-Americans	CAV	G	PHRF1	571.8	Liver abscess and sequelae of chronic liver disease	digestive	262	24762	2	0	0	0.10641	0.186716	1.20528	0.0913126	0.0408747	1	0.86395
chr19.35687796.G.A	rs77127536	A	Severity	CAV	A	TYMSP2	531.4	Peptic ulcer, site unspecified	digestive	296	38299	3	3.28221e-07	0	1.72289	0.225127	1.25248	0.110102	0.0408838	1	0.86395
chrX.12889539.C.G	rs3853839	G	Severity; Risk factor	CAV-FE	G	TLR7	371.3	Inflammation of eyelids	sense organs	467	31605	3	0	0	0.0366929	-0.186689	0.829702	0.0913041	0.0408848	1	0.86395
chr4.71742666.T.G	rs2282679	G	Severity	CAV	G	GC	149	Cancer of larynx, pharynx, nasal cavities	neoplasms	113	39107	3	1.62936e-06	6.72254	2.14414	0.323045	1.38133	0.157992	0.0408855	1	0.86395
chr9.30504351.C.T	rs17775810	TT genotype	Protective	CAV	T	LINC01242	350.3	Lack of coordination	neurological	181	33101	3	0	0	0.167628	0.302783	1.35362	0.148091	0.0408977	1	0.86395
chr22.24011037.T.C	rs11090305	C	Severity	CAV	C	-	619.4	Noninflammatory disorders of vagina	genitourinary	972	32421	3	0	0	1.27415	0.110651	1.11701	0.0541198	0.0408982	1	0.86395
chrX.12885540.A.T	rs179008	T	Severity; Risk factor	CAV	T	TLR7	433	Cerebrovascular disease	circulatory system	2135	34836	3	0.00314293	24.3963	2.64537	0.0989821	1.10405	0.0484131	0.0409012	1	0.86395
chrX.15587729.C.T	rs4646140	T	Severity	CAV	T	ACE2	241	Nontoxic nodular goiter	endocrine/metabolic	2146	31203	3	0	0	0.164548	0.15793	1.17108	0.0772458	0.0409033	1	0.86395
chr6.52236941.T.C	rs763780	C	Protective	FCP	C	IL17F	735	Acquired foot deformities	musculoskeletal	886	36058	3	0.0129854	23.0401	2.59876	0.186219	1.20469	0.0910866	0.0409118	1	0.86395
chr6.31572536.A.G	rs909253	G	Risk factor	CAV	G	TNF	624.9	stress incontinence, female	genitourinary	103	13078	1	NA	NA	0	-0.368353	0.691873	0.180176	0.0409137	1	0.86395
chr2.162267541.C.T	rs1990760	T	Risk factor; Severity	CAV	T	IFIH1	418	Nonspecific chest pain	circulatory system	4199	17765	2	0	0	0.00332784	0.0591895	1.06098	0.0289523	0.0409158	1	0.86395
chrX.15596127.G.T	rs146598386	T	Severity	CAV	T	ACE2	735.21	Hammer toe (acquired)	musculoskeletal	385	36032	3	0	0	0.921779	0.951898	2.59062	0.465628	0.040921	1	0.86395
chr2.113129630.T.C	rs419598	C	Risk factor	CAV	C	IL1RN	274.1	Gout	endocrine/metabolic	801	37883	3	0.0045207	21.8963	2.5607	-0.145217	0.864834	0.0710349	0.0409229	1	0.86395
chr16.57636629.G.A	rs7499679	A	Severity	CAV	A	ADGRG1	272	Disorders of lipoid metabolism	endocrine/metabolic	13339	22677	3	0	0	1.20694	0.0401068	1.04092	0.019619	0.0409255	1	0.86395
chr16.78590128.A.G	rs72803978	A	Severity	CAV	G	WWOX	626.12	Excessive or frequent menstruation	genitourinary	724	31272	3	0	0	0.886298	-0.416325	0.659466	0.203654	0.0409263	1	0.86395
chr5.123497022.T.C	rs62377777	T	Severity	CAV	C	-	290.16	Vascular dementia	mental disorders	125	22632	2	0	0	0.472554	0.302411	1.35312	0.147931	0.0409266	1	0.86395
chr4.107694523.TG.T	rs70947091	T	Severity	CAV-FE	T	PAPSS1	709.7	Unspecified diffuse connective tissue disease	dermatologic	153	31589	3	0.0165836	24.2198	2.63921	0.26855	1.30807	0.131375	0.0409387	1	0.86395
chr5.131995059.C.T	rs56162149	T	Severity	CAV-FE	T	ACSL6	348	Other conditions of brain	neurological	158	26369	2	0.0136194	24.1427	1.31826	0.268508	1.30801	0.131354	0.0409391	1	0.86395
chr2.60480453.A.G	rs1123573	A	Severity	CAV-FE	G	BCL11A	041.8	H. pylori	infectious diseases	241	23261	2	0	0	0.406316	0.198802	1.21994	0.0972592	0.0409491	1	0.86395
chr4.107694523.TG.T	rs70947091	T	Severity	CAV-FE	T	PAPSS1	510	Other diseases of lung	respiratory	295	38332	3	0	0	0.722552	0.197884	1.21882	0.0968102	0.0409498	1	0.86395
chr21.41660268.A.T	rs2252109	A	Severity	CAV	A	-	496.3	Bronchiectasis	respiratory	145	17200	2	0	0	0.849423	-0.261958	0.769543	0.12816	0.0409536	1	0.86395
chr2.162044379.C.T	rs3788979	T	Risk factor	CAV	T	DPP4	532	Dysphagia	digestive	1103	27768	3	0	0	0.249411	-0.148475	0.862022	0.0726393	0.0409537	1	0.86395
chr10.52771482.G.A	rs5030737	A	Potential functional effect on protein	FCP + IP	A	MBL2	365.1	Open-angle glaucoma	sense organs	290	34072	3	0.0999681	34.8879	3.07163	0.413325	1.51184	0.202215	0.040955	1	0.86395
chr4.188627868.CTCT.C	rs1734523522	C	Severity	CAV	C	LINC01060	327.7	Sleep related movement disorders	neurological	300	30139	3	0.0266534	34.1276	3.03618	0.275181	1.31677	0.134631	0.0409573	1	0.86395
chr2.112913801.G.T	rs3811046	T	Risk factor	CAV	G	IL37	276.41	Acidosis	endocrine/metabolic	125	26250	2	0	0	0.12526	-0.308103	0.73484	0.150739	0.0409585	1	0.86395
chr11.71456403.G.T	rs12785878	G	Severity	CAV	T	NADSYN1	344	Other paralytic syndromes	neurological	179	23015	2	0	0	0.153995	-0.263938	0.768021	0.129132	0.04096	1	0.86395
chr17.31410594.G.A	rs178840	G	Severity	CAV	A	RAB11FIP4	411.2	Myocardial infarction	circulatory system	110	10232	1	NA	NA	0	0.29783	1.34693	0.145716	0.0409618	1	0.86395
chr1.169597075.C.T	rs6127	T	Severity in males	CAV	C	SELP	415.2	Chronic pulmonary heart disease	circulatory system	201	37928	3	0	0	1.6668	-0.259314	0.771581	0.126875	0.040968	1	0.86395
chr1.169597075.C.T	rs6127	T	Severity in males	CAV	C	SELP	455	Hemorrhoids	circulatory system	1410	31995	3	0.00363808	31.3505	2.91335	0.0882871	1.0923	0.0431985	0.040978	1	0.86395
chr22.22210343.A.T	rs5757427	T	Severity	CAV	A	IGLV10-54	038	Septicemia	infectious diseases	295	23479	3	0	0	1.78668	0.188927	1.20795	0.0924418	0.0409792	1	0.86395
chr9.131672331.T.G	rs12551879	G	Severity	CAV	G	RAPGEF1	165.1	Cancer of bronchus; lung	neoplasms	312	38868	3	0	0	0.440411	-0.359573	0.697975	0.17594	0.0409808	1	0.86395
chr5.96909661.C.T	rs150892504	T	Severity	CAV	T	ERAP2	255.2	Adrenal hypofunction	endocrine/metabolic	221	35129	3	0	0	0.000987806	0.892942	2.4423	0.436919	0.040981	1	0.86395
chr5.96909661.C.T	rs150892504	T	Severity	CAV	T	ERAP2	255.21	Glucocorticoid deficiency	endocrine/metabolic	218	35129	3	0	0	0.000986987	0.892942	2.4423	0.436919	0.040981	1	0.86395
chrX.12889539.C.G	rs3853839	G	Severity; Risk factor	CAV-FE	G	TLR7	530	Diseases of esophagus	digestive	7190	26588	3	0	0	0.917351	0.0524793	1.05388	0.0256791	0.0409875	1	0.86395
chrX.15564142.G.A	rs147311723	A	Severity	CAV	A	ACE2	053	Herpes zoster	infectious diseases	525	17374	2	0.567295	49.5525	1.98226	0.682198	1.97822	0.333831	0.0409989	1	0.86395
chr2.181488719.A.C	rs2034831	C	Severity	CAV	C	ITGA4	452	Other venous embolism and thrombosis	circulatory system	961	31720	3	0.0510036	55.1207	4.4564	0.220259	1.2464	0.107785	0.041002	1	0.86395
chr9.133257521.T.TC	rs8176719	TC	Severity; Risk factor	CAV-FE	TC	ABO	560.4	Other intestinal obstruction	digestive	117	28324	3	0	0	1.55898	0.276954	1.31911	0.135531	0.0410055	1	0.86395
chr17.45422978.G.C	rs1230082	G	Severity	CAV	C	ARHGAP27	798	Malaise and fatigue	symptoms	1063	7039	1	NA	NA	0	0.0985664	1.10359	0.0482361	0.0410114	1	0.86395
chr9.87724615.A.G	rs3128509	A;G	Possible functional consequences	FCP + IP	A	CTSL	750	Digestive congenital anomalies	congenital anomalies	102	37972	3	0	0	0.425666	-0.343502	0.709282	0.168103	0.041013	1	0.86395
chr2.167953627.G.A	rs7595310	A	Severity	CAV-FE	A	STK39	380.4	Impacted cerumen	sense organs	526	27013	2	0	0	0.0500889	-0.150686	0.860118	0.0737428	0.0410133	1	0.86395
chr2.167953627.G.A	rs7595310	A	Severity	CAV-FE	G	STK39	443	Peripheral vascular disease	circulatory system	776	7850	1	NA	NA	0	0.127636	1.13614	0.0624637	0.041016	1	0.86395
chr6.6924962.A.C	rs6933436	C	Severity	CAV	C	-	282	Hereditary hemolytic anemias	hematopoietic	293	28364	3	0.0483251	66.6686	6.00034	0.185694	1.20405	0.0908769	0.0410164	1	0.86395
chrX.15561454.T.C	rs142017934	C	Severity	CAV	C	ACE2	277.51	Lipoprotein disorders	endocrine/metabolic	197	36772	3	0	0	0.000575632	1.5032	4.49607	0.735667	0.0410209	1	0.86395
chr17.27660155.T.C	rs117217714	C	Severity	CAV	C	NOS2P1	619.1	Noninflammatory disorders of ovary, fallopian tube, and broad ligament	genitourinary	111	34532	3	0	0	1.86259e-05	1.53056	4.62078	0.749084	0.0410279	1	0.86395
chr12.6845711.C.T	rs5443	T	protective	CAV	C	CDCA3	728.7	Fasciitis	musculoskeletal	199	6827	1	NA	NA	0	-0.262917	0.768806	0.128677	0.0410291	1	0.86395
chr1.196673103.G.A	rs800292	A	Severity	CAV	A	CFH	426.7	Abnormal electrocardiogram [ECG] [EKG]	circulatory system	607	22527	2	0	0	0.000111463	-0.130605	0.877564	0.0639216	0.0410316	1	0.86395
chr22.41925447.G.A	rs61756766	A	Severity	CAV	A	TNFRSF13C	726.4	Calcaneal spur; Exostosis NOS	musculoskeletal	108	18408	2	0	0	0.000259739	0.934317	2.54547	0.457283	0.0410334	1	0.86395
chr17.45422978.G.C	rs1230082	G	Severity	CAV	G	ARHGAP27	532	Dysphagia	digestive	809	21387	2	0.00024403	2.97617	1.03067	-0.111598	0.894404	0.0546195	0.0410339	1	0.86395
chr1.20166359.C.T	rs72663004	T	Severity	CAV	T	PLA2G2C	380.1	Otitis externa	sense organs	284	36082	3	0	0	0.228463	0.344922	1.41188	0.168816	0.0410341	1	0.86395
chr4.67963489.G.A	rs6552134	G	Possible functional consequences	FCP + IP	G	TMPRSS11A	411.4	Coronary atherosclerosis	circulatory system	3170	24744	2	0	0	0.656678	-0.0657137	0.936399	0.032163	0.0410382	1	0.86395
chr22.41925447.G.A	rs61756766	A	Severity	CAV	A	TNFRSF13C	291	Other specified nonpsychotic and/or transient mental disorders	mental disorders	252	35146	3	0	0	0.926658	0.741758	2.09962	0.363048	0.0410383	1	0.86395
chrX.15602217.T.C	rs190509934	C	Protective	CAV	C	ACE2	771.1	Swelling of limb	symptoms	1161	34824	3	2.68257e-06	20.1876	2.50588	0.500332	1.64927	0.244896	0.0410483	1	0.86395
chr14.55263686.C.T	rs10140801	T	Severity	CAV-FE	C	FBXO34-AS1	350.2	Abnormality of gait	neurological	868	7752	1	NA	NA	0	-0.15726	0.854482	0.076975	0.0410523	1	0.86395
chr22.22210343.A.T	rs5757427	T	Severity	CAV	A	IGLV10-54	473	Diseases of the larynx and vocal cords	respiratory	648	17168	3	0	0	0.0194009	-0.134903	0.873801	0.0660333	0.0410575	1	0.86395
chr6.147217556.A.G	rs116898161	G	Severity	CAV	G	STXBP5	571.5	Other chronic nonalcoholic liver disease	digestive	2568	32870	3	0	0	0.568026	-0.248918	0.779644	0.121843	0.0410585	1	0.86395
chr12.57108399.C.T	rs324011	T	Risk factor; Severity	CAV	T	STAT6	420	Carditis	circulatory system	324	37416	3	0.112284	80.8215	10.4283	-0.198575	0.819898	0.0972019	0.0410612	1	0.86395
chr16.3500977.C.G	rs2301762	G	Severity	CAV	G	CLUAP1	571.81	Portal hypertension	digestive	149	32654	3	0.544978	63.0491	5.41259	0.50597	1.65859	0.247682	0.0410702	1	0.86395
chr2.45584979.T.C	-	HLA-A*02:02	Protective	IP	T	HLA-A	274	Gout and other crystal arthropathies	endocrine/metabolic	309	9116	1	NA	NA	0	0.174652	1.19083	0.085496	0.0410718	1	0.86395
chr21.41508701.T.G	rs4283504	T	Possible functional consequences	FCP + IP	T	TMPRSS2	430	Intracranial hemorrhage	circulatory system	204	34922	3	0.0475168	25.7675	2.69424	0.3312	1.39264	0.16213	0.0410719	1	0.86395
chr12.112919388.G.A	rs10774671	A	Severity (A allele); Protective (G allele)	CAV-FE	G	OAS1	994.2	Sepsis	injuries & poisonings	192	28693	2	0.0214922	43.0761	1.75673	-0.226083	0.797652	0.110674	0.0410748	1	0.86395
chr2.112913801.G.T	rs3811046	T	Risk factor	CAV	G	IL37	272	Disorders of lipoid metabolism	endocrine/metabolic	10172	17445	2	0.000355867	25.8743	1.34906	0.0457433	1.04681	0.0223931	0.0410779	1	0.86395
chr10.43519603.G.T	rs10793436	G	Severity	CAV	T	-	173	Neoplasm of uncertain behavior of skin	neoplasms	364	25810	2	0	0	0.391674	-0.166367	0.846735	0.0814432	0.0410784	1	0.86395
chr9.30504351.C.T	rs17775810	TT genotype	Protective	CAV	T	LINC01242	317.1	Alcoholism	mental disorders	724	31666	3	0	0	0.108229	0.158741	1.17203	0.0777106	0.0410808	1	0.86395
chr1.90742957.A.C	rs2166172	C	Severity	CAV-FE	C	-	722.6	Degeneration of intervertebral disc	musculoskeletal	435	33151	3	0.0456758	63.364	5.45911	-0.159615	0.852472	0.0781399	0.0410836	1	0.86395
chr19.24134099.G.A	rs10407383	A	Severity	CAV-FE	A	ZNF254	783	Fever of unknown origin	symptoms	645	37056	3	0.0448219	78.4628	9.28627	-0.131516	0.876765	0.0643849	0.0410871	1	0.86395
chr6.31153649.G.A	rs143334143	A	Severity; Risk factor	CAV-FE	A	CCHCR1	649	Other conditions or status of the mother complicating pregnancy, childbirth, or the puerperium	pregnancy complications	285	38544	3	0.0587207	48.6815	3.89723	0.294691	1.34271	0.14427	0.0410882	1	0.86395
chr9.81442264.TCAG.T	rs1826292621	T	Severity	CAV	T	-	426.32	Left bundle branch block	circulatory system	128	29548	3	8.36253e-06	2.2523	2.04608	0.355412	1.42677	0.173999	0.0410913	1	0.86395
chr9.3320390.C.A	rs72699049	A	Severity	CAV	A	RFX3	296	Mood disorders	mental disorders	6635	24259	3	0	0	0.374023	0.113514	1.12021	0.0555738	0.0410933	1	0.86395
chr17.45714244.T.C	rs113661667	C	Risk factor	CAV-FE	C	LINC02210-CRHR1	710.19	Unspecified osteomyelitis	musculoskeletal	180	36502	3	0.0722656	49.3612	3.94954	0.31967	1.37667	0.15651	0.041103	1	0.86395
chr1.46309111.A.G	rs41292543	G	Severity	CAV-FE	G	UQCRH	244.4	Hypothyroidism NOS	endocrine/metabolic	3141	31252	3	4.7946e-07	0	1.46904	-0.109416	0.896357	0.0535705	0.0411045	1	0.86395
chrX.15564175.T.C	rs41303171	C	Severity; Risk factor	CAV	C	ACE2	180.3	Cervical intraepithelial neoplasia [CIN] [Cervical dysplasia]	neoplasms	373	35016	3	0.282649	24.5784	2.65176	0.817353	2.2645	0.400182	0.0411067	1	0.86395
chr4.71762286.C.T	rs113574864	T	Severity	CAV	T	GC	614	Inflammatory diseases of female pelvic organs	genitourinary	938	36341	3	0	0	0.0240146	0.154091	1.1666	0.0754475	0.0411157	1	0.86395
chr4.143996657.T.C	rs6840234	C	Protective	FCP + IP	T	GYPB	716.9	Arthropathy NOS	musculoskeletal	120	28237	3	0.308384	82.024	11.1259	0.272579	1.31335	0.133464	0.0411176	1	0.86395
chr15.90879313.T.C	rs8039305	C	Risk factor	CAV-FE	C	FURIN	420.2	Pericarditis	circulatory system	114	27631	2	0.00405673	9.39413	1.10368	-0.285497	0.75164	0.13979	0.0411188	1	0.86395
chr5.21768177.G.A	-	HLA-A*02:02	Protective	IP	A	HLA-A	727.6	Rupture of tendon, nontraumatic	musculoskeletal	144	28221	3	0.0954819	60.2736	5.03443	0.280775	1.32416	0.137479	0.0411206	1	0.86395
chr6.18015216.C.T	rs140247774	T	Severity	CAV	T	-	577.3	Cyst and pseudocyst of pancreas	digestive	199	38345	3	0	0	0.199121	0.456944	1.57924	0.223738	0.0411206	1	0.86395
chr4.25613313.G.A	-	HLA-A*02:02	Protective	IP	A	HLA-A	362.29	Macular degeneration (senile) of retina NOS	sense organs	229	33648	3	0	0	1.14932	-0.284136	0.752664	0.139125	0.0411217	1	0.86395
chr5.142872984.C.T	rs10039856	C	Severity	CAV	T	ARHGAP26	465.2	Acute pharyngitis	respiratory	1247	28200	3	0.00380163	35.0766	3.08055	0.103776	1.10935	0.0508148	0.0411283	1	0.86395
chr11.14893332.A.G	rs10741657	G	Severity	CAV	A	CYP2R1	1002	NA	NA	1501	36282	3	0	0	1.82195	-0.0868371	0.916826	0.0425217	0.0411335	1	0.86395
chr11.88436431.C.T	rs72953026	T	Severity	CAV-FE	T	-	695	Erythematous conditions	dermatologic	1446	32004	3	0	0	0.882015	-0.124624	0.882829	0.0610253	0.0411346	1	0.86395
chr5.32750877.T.C	rs1173773	C	Protective	CAV	C	NPR3	357	Inflammatory and toxic neuropathy	neurological	804	27669	2	0.00347075	37.8907	1.61007	0.107398	1.11338	0.0525902	0.0411355	1	0.86395
chrX.12888602.G.A	rs147244662	A	Severity; Severity for males	CAV-FE	A	TLR7	697	Sarcoidosis	dermatologic	540	32367	3	0	0	0.00217906	1.51925	4.56882	0.74395	0.041137	1	0.86395
chr22.19963748.G.A	rs4680	A	Risk factor	FCP	A	COMT	735.1	Flat foot	musculoskeletal	208	23399	2	0	0	0.000313521	0.207941	1.23114	0.101826	0.0411399	1	0.86395
chr14.74952741.A.G	rs2268616	G	Risk factor	CAV	G	PGF	979	Adverse drug events and drug allergies	injuries & poisonings	179	36330	3	3.10646e-07	0	1.95116	0.47791	1.6127	0.234027	0.0411401	1	0.86395
chr3.27146807.G.A	rs17317135	G	Severity	CAV	A	NEK10	153	Colorectal cancer	neoplasms	899	33864	3	0	0	0.066953	0.276329	1.31828	0.135318	0.0411443	1	0.86395
chr7.117642566.G.A	rs77010898	A	Severity	CAV	A	CFTR	695.42	Systemic lupus erythematosus	dermatologic	325	24240	2	0	0	0.000842397	1.55435	4.73201	0.761176	0.0411477	1	0.86395
chr3.38894643.C.T	rs33985936	T	Severity	CAV	T	SCN11A	706	Diseases of sebaceous glands	dermatologic	2403	33155	3	0.00893803	59.4626	4.93371	-0.0821767	0.921109	0.0402429	0.0411497	1	0.86395
chr3.38894643.C.T	rs33985936	T	Severity	CAV	T	SCN11A	743.13	Other specified osteoporosis	musculoskeletal	260	34801	3	0.0612947	55.6896	4.51361	-0.245917	0.781987	0.120429	0.0411511	1	0.86395
chr8.37849759.C.T	rs138763430	T	Severity	CAV	T	BRF2	275.6	Hypercalcemia	endocrine/metabolic	721	37294	3	0	0	0.678469	0.868032	2.38222	0.425109	0.0411612	1	0.86395
chr1.109740350.G.T	rs1332018	T	Risk factor; Severity	CAV	G	GSTM3	372	Disorders of conjunctiva	sense organs	267	33659	3	0.0067448	7.38584	2.1595	0.195528	1.21595	0.0957578	0.0411615	1	0.86395
chrX.15564175.T.C	rs41303171	C	Severity; Risk factor	CAV	C	ACE2	411.4	Coronary atherosclerosis	circulatory system	4111	33173	3	0	0	0.626299	-0.403608	0.667906	0.197665	0.0411633	1	0.86395
chr17.27660155.T.C	rs117217714	C	Severity	CAV	C	NOS2P1	801	Fracture of ankle and foot	injuries & poisonings	198	35216	3	0	0	0.00229419	1.46238	4.3162	0.716198	0.0411655	1	0.86395
chr10.51197961.C.A	rs7897633	A	Severity in European-Americans	CAV	C	PRKG1	709.7	Unspecified diffuse connective tissue disease	dermatologic	153	31910	3	0	0	0.777868	0.257865	1.29416	0.126294	0.041173	1	0.86395
chr17.27263807.T.C	rs60811869	C	Severity	CAV	C	-	585.4	Chronic kidney disease, Stage I or II	genitourinary	629	32002	3	0	0	1.66917	0.294044	1.34184	0.144018	0.0411802	1	0.86395
chr12.6845711.C.T	rs5443	T	protective	CAV	C	CDCA3	427	Cardiac dysrhythmias	circulatory system	1235	7068	1	NA	NA	0	-0.109695	0.896107	0.0537285	0.0411857	1	0.86395
chr1.230710048.A.G	rs699	G	Severity	CAV	G	AGT	740.1	Osteoarthritis; localized	musculoskeletal	860	11522	1	NA	NA	0	-0.107808	0.8978	0.052806	0.0411917	1	0.86395
chr3.148742201.A.C	rs5186	C	Severity	CAV	C	AGTR1	278.11	Morbid obesity	endocrine/metabolic	3095	25881	3	0.000406383	0	1.87585	0.0784828	1.08164	0.038442	0.0411925	1	0.86395
chr21.33287378.C.T	rs8178521	T	Severity	CAV-FE	T	IL10RB	175	Acquired absence of breast	neoplasms	173	32613	3	0	0	1.37783	0.259204	1.2959	0.126963	0.041195	1	0.86395
chr7.22548762.C.T	rs13227460	T	Severity	CAV	T	STEAP1B	747.1	Cardiac congenital anomalies	congenital anomalies	317	37799	3	0.00787103	0	1.66459	-0.233785	0.791532	0.114513	0.0411956	1	0.86395
chr14.94566450.G.A	rs2093266	A	Risk factor for acute kidney injury	CAV	A	SERPINA4	574.3	Cholecystitis without cholelithiasis	digestive	185	37171	3	0	0	0.06628	0.267974	1.30731	0.131262	0.0411985	1	0.86395
chr9.33426577.A.G	rs10813976	G	Severity	CAV	G	-	601.1	Prostatitis	genitourinary	161	35192	3	2.21731e-07	62.6157	5.34984	0.28794	1.33368	0.141044	0.0412014	1	0.86395
chr11.14893332.A.G	rs10741657	G	Severity	CAV	A	CYP2R1	426.92	Cardiac defibrillator in situ	circulatory system	420	29645	3	0.00149182	2.0817	2.04252	0.154567	1.16715	0.0757128	0.0412014	1	0.86395
chr5.174562335.T.A	rs2220543	T	Severity	CAV	A	SUMO2P6	429	Ill-defined descriptions and complications of heart disease	circulatory system	998	33825	3	0.000319794	0	1.95179	0.0983126	1.10331	0.0481575	0.041203	1	0.86395
chr1.169597075.C.T	rs6127	T	Severity in males	CAV	C	SELP	603	Other disorders of testis	genitourinary	105	33970	3	0	0	0.387302	0.305121	1.35679	0.14947	0.041216	1	0.86395
chr15.34253720.A.G	rs2705343	G	Severity	CAV-FE	G	SLC12A6	303	Psychogenic and somatoform disorders	mental disorders	105	23820	3	0	0	1.40677	-0.464689	0.628331	0.227639	0.0412166	1	0.86395
chr21.41509390.C.G	rs12626358	G	Possible functional consequences	FCP + IP	G	TMPRSS2	695	Erythematous conditions	dermatologic	1419	31779	3	0	0	1.33806	0.0967752	1.10161	0.0474078	0.0412175	1	0.86395
chr1.161544752.A.C	rs396991	C	Severity	CAV-FE	C	FCGR3A	574.3	Cholecystitis without cholelithiasis	digestive	177	35039	3	0	0	1.5485	0.229671	1.25819	0.112512	0.0412201	1	0.86395
chr1.155133406.T.G	rs4971066	G	Risk factor	CAV	G	EFNA1	079	Viral infection	infectious diseases	813	27661	3	0	0	0.484152	-0.154242	0.857065	0.0755621	0.0412254	1	0.86395
chr14.94566450.G.A	rs2093266	A	Risk factor for acute kidney injury	CAV	A	SERPINA4	333.1	Essential tremor	neurological	217	34944	3	0	0	0.433952	0.269736	1.30962	0.132142	0.0412255	1	0.86395
chr4.143999443.G.A	rs7683365	A	Risk factor	FCP + IP	A	GYPB	535.1	Acute gastritis	digestive	120	12616	1	NA	NA	0	-0.31554	0.729395	0.154582	0.0412265	1	0.86395
chr1.155133406.T.G	rs4971066	G	Risk factor	CAV	G	EFNA1	198.1	Secondary malignancy of lymph nodes	neoplasms	111	34833	3	0	0	1.01559	-0.486168	0.614978	0.238183	0.0412354	1	0.86395
chr13.73984368.C.T	rs12871414	C	Severity	CAV	T	KLF12	578	Gastrointestinal hemorrhage	digestive	1708	33622	3	0	0	0.447553	-0.0955811	0.908845	0.0468273	0.0412366	1	0.86395
chr1.156125675.T.C	rs581342	C	Severity	CAV	T	LMNA	840	Sprains and strains	injuries & poisonings	112	8609	1	NA	NA	0	0.284238	1.32875	0.139255	0.0412377	1	0.86395
chr11.320772.A.G	rs12252	G	Severity; Risk factor	CAV	G	IFITM3	612	Breast conditions, congenital or relating to hormones	genitourinary	327	32003	3	0	0	0.111134	-0.243484	0.783892	0.119289	0.0412382	1	0.86395
chr2.6013310.G.A	rs73910904	A	Risk factor	CAV	A	-	350.1	Abnormal involuntary movements	neurological	874	33463	3	0.0443748	40.5284	3.36295	0.306713	1.35895	0.150277	0.0412519	1	0.86395
chr1.206773552.T.C	rs1800896	C	Severity	FCP	C	IL10	241.2	Nontoxic multinodular goiter	endocrine/metabolic	822	31231	3	0.0150866	63.3475	5.45666	-0.111075	0.894872	0.0544226	0.0412544	1	0.86395
chr2.191909428.G.A	rs147509469	A	Risk factor for females	CAV	A	CAVIN2-AS1	627.2	Symptomatic menopause	genitourinary	637	31323	3	4.36459e-06	16.8197	2.40442	0.430309	1.53773	0.210838	0.0412565	1	0.86395
chr17.27263807.T.C	rs60811869	C	Severity	CAV	C	-	327.41	Organic or persistent insomnia	neurological	622	30522	3	0	0	0.938735	0.295037	1.34318	0.14456	0.0412573	1	0.86395
chr15.90879313.T.C	rs8039305	C	Risk factor	CAV-FE	C	FURIN	458.1	Orthostatic hypotension	circulatory system	124	26555	2	0	0	0.984	-0.271863	0.761958	0.133207	0.0412601	1	0.86395
chr14.35401887.C.T	rs696	CC genotype	Severity	CAV	C	NFKBIA	250.3	Insulin pump user	endocrine/metabolic	658	5908	1	NA	NA	0	-0.127878	0.879961	0.0626583	0.0412631	1	0.86395
chr14.102356233.A.G	rs11160678	G	Severity	CAV	G	CINP	627.1	Postmenopausal bleeding	genitourinary	557	30895	3	0.000667527	25.1032	2.67034	-0.141532	0.868028	0.0693519	0.0412732	1	0.86395
chr6.160731787.C.T	rs4252128	T	Potential functional effect on protein	FCP + IP	T	PLG	381.1	Otitis media	sense organs	250	36104	3	0.132013	34.3881	3.04823	0.563891	1.7575	0.27632	0.0412788	1	0.86395
chr12.57108399.C.T	rs324011	T	Risk factor; Severity	CAV	T	STAT6	090.2	Gonococcal infections	infectious diseases	227	37482	3	0	0	1.34866	0.218442	1.24414	0.107046	0.0412872	1	0.86395
chr7.22728408.A.G	rs2069837	G	Severity	CAV-FE	G	IL6	427.21	Atrial fibrillation	circulatory system	1590	29642	3	0	0	0.237028	-0.135862	0.872963	0.0665786	0.0412873	1	0.86395
chr6.45737076.T.A	rs16873740	A	Severity	CAV	A	-	733	Other disorders of bone and cartilage	musculoskeletal	2175	32050	3	0	0	0.7803	0.0912424	1.09553	0.044713	0.0412884	1	0.86395
chrX.15581240.G.A	rs147464721	A	Severity	CAV	A	ACE2	580.14	Chronic glomerulonephritis, NOS	genitourinary	123	32093	3	0	0	0.000806032	2.24082	9.40102	1.09814	0.0412941	1	0.86395
chr4.188627868.CTCT.C	rs1734523522	C	Severity	CAV	C	LINC01060	389.1	Sensorineural hearing loss	sense organs	1216	34511	3	0.00407173	19.9741	2.49919	0.140651	1.15102	0.0689281	0.0412951	1	0.86395
chr10.52771482.G.A	rs5030737	A	Potential functional effect on protein	FCP + IP	A	MBL2	292	Neurological disorders	mental disorders	1739	35127	3	0	0	0.707746	0.178786	1.19577	0.0876167	0.0412954	1	0.86395
chr21.41465040.G.A	rs17001042	A	Possible functional consequences	FCP + IP	A	TMPRSS2	614.5	Inflammatory disease of cervix, vagina, and vulva	genitourinary	871	36526	3	0	0	1.11916	0.213763	1.23833	0.104758	0.0412973	1	0.86395
chr6.6924962.A.C	rs6933436	C	Severity	CAV	C	-	276.1	Electrolyte imbalance	endocrine/metabolic	2347	33129	3	0	0	0.510223	-0.0707439	0.9317	0.0346698	0.0413	1	0.86395
chr2.195519781.A.G	rs74417002	G	Severity	CAV	G	-	433.21	Cerebral artery occlusion, with cerebral infarction	circulatory system	1110	35882	3	0.0459603	58.1764	4.78198	0.207654	1.23079	0.101766	0.0413003	1	0.86395
chr2.36677870.C.A	rs6714112	C	Severity	CAV	A	-	706.2	Sebaceous cyst	dermatologic	454	32849	3	0	0	0.0644121	-0.217715	0.804355	0.106697	0.0413005	1	0.86395
chr12.106231175.T.A	rs12823094	A	Severity	CAV	A	-	286.2	Encounter for long-term (current) use of anticoagulants	hematopoietic	523	33879	3	0	0	0.0483328	-0.202396	0.816772	0.0991895	0.0413011	1	0.86395
chr6.30887474.G.A	rs4618569	AG genotype	Severity	CAV	A	DDR1	694	Dyschromia and Vitiligo	dermatologic	866	32357	3	0	0	1.29142	0.112456	1.11902	0.0551127	0.0413026	1	0.86395
chrX.15600835.T.C	rs4646116	C	Risk factor	FCP + IP	C	ACE2	733.4	Aseptic necrosis of bone	musculoskeletal	171	32178	3	0	0	0.641249	1.50977	4.5257	0.739912	0.0413028	1	0.86395
chr6.147217556.A.G	rs116898161	G	Severity	CAV	G	STXBP5	165.1	Cancer of bronchus; lung	neoplasms	312	38952	3	0.498878	69.1105	6.47469	0.530014	1.69896	0.259751	0.0413033	1	0.86395
chr4.71742666.T.G	rs2282679	G	Severity	CAV	G	GC	327.4	Insomnia	neurological	3314	30624	3	2.83644e-06	4.39525	2.09195	-0.0698594	0.932525	0.0342373	0.0413055	1	0.86395
chr14.80203237.T.C	rs225014	C	Severity	CAV	C	DIO2	395.2	Nonrheumatic aortic valve disorders	circulatory system	948	33935	3	0.00166467	3.01412	2.06216	0.0988997	1.10396	0.0484697	0.041306	1	0.86395
chr17.35880776.C.T	rs2107538	T	Risk factor; Severity	FCP	T	CCL5	302.1	Decreased libido	mental disorders	142	24216	3	0.0766572	55.7741	4.52224	0.276135	1.31803	0.135337	0.0413156	1	0.86395
chr17.35880776.C.T	rs2107538	T	Risk factor; Severity	FCP	T	CCL5	804	Fracture of hand or wrist	injuries & poisonings	110	35048	3	0	0	0.220871	-0.337678	0.713425	0.165504	0.0413205	1	0.86395
chr15.100233816.G.A	rs143434383	A	Risk factor	CAV	A	ADAMTS17	596.5	Functional disorders of bladder	genitourinary	499	37797	3	0.558111	54.8759	4.43222	0.749538	2.11602	0.367369	0.0413219	1	0.86395
chr12.8058591.T.C	rs7842	C	Risk factor; Severity	CAV	C	C3AR1	470	Septal Deviations/Turbinate Hypertrophy	respiratory	548	26661	3	0	0	1.36714	-0.138685	0.870502	0.0679734	0.0413221	1	0.86395
chr3.146517122.G.A	rs343320	A	Severity	CAV-FE	A	PLSCR1	721	Spondylosis and allied disorders	musculoskeletal	2254	33143	3	0.012981	53.0741	4.26204	0.130934	1.13989	0.0641753	0.0413253	1	0.86395
chr2.181488719.A.C	rs2034831	C	Severity	CAV	C	ITGA4	721.1	Spondylosis without myelopathy	musculoskeletal	2104	33060	3	0	0	1.16218	-0.162751	0.849803	0.0797704	0.0413261	1	0.86395
chr12.47902438.G.T	rs11574024	T	Severity	CAV	T	VDR	571	Chronic liver disease and cirrhosis	digestive	2690	32762	3	0	0	0.459519	-0.148293	0.862178	0.0726844	0.0413272	1	0.86395
chr10.104263031.C.A	rs4925	A	Protective for neurological complications of long COVID	CAV	A	GSTO1	415.2	Chronic pulmonary heart disease	circulatory system	201	37925	3	0.208814	76.2944	8.43681	-0.303389	0.738312	0.148705	0.0413295	1	0.86395
chr9.87725456.A.T	rs56952354	A;T	Possible functional consequences	FCP + IP	T	CTSL	198.4	Secondary malignant neoplasm of liver	neoplasms	122	26667	2	0	0	0.915604	0.800532	2.22672	0.392381	0.0413316	1	0.86395
chr13.22495675.AG.A	rs10714879	A	Severity	CAV	AG	-	281	Other deficiency anemia	hematopoietic	256	22754	2	0	0	0.49095	0.200899	1.2225	0.098472	0.0413337	1	0.86395
chr5.131995059.C.T	rs56162149	T	Severity	CAV-FE	C	ACSL6	772.3	Muscle weakness	symptoms	224	8196	1	NA	NA	0	0.226196	1.25382	0.110872	0.0413352	1	0.86395
chr3.61768231.T.A	rs672699	A	Severity	CAV	T	PTPRG	041.8	H. pylori	infectious diseases	241	23126	2	0	0	0.0589445	-0.203826	0.815604	0.099908	0.0413364	1	0.86395
chr11.320772.A.G	rs12252	G	Severity; Risk factor	CAV	G	IFITM3	649.1	Diabetes or abnormal glucose tolerance complicating pregnancy	pregnancy complications	209	36909	3	0.0334623	43.1951	3.52082	0.268276	1.30771	0.131499	0.0413373	1	0.86395
chr2.162267541.C.T	rs1990760	T	Risk factor; Severity	CAV	T	IFIH1	615	Endometriosis	genitourinary	119	23527	2	0	0	0.651944	-0.31742	0.728025	0.155592	0.0413426	1	0.86395
chr19.50379362.T.C	rs1405655	C	Severity	CAV-FE	C	NR1H2	275.51	Hypocalcemia	endocrine/metabolic	123	28345	2	0	0	0.000698022	0.266144	1.30492	0.130459	0.0413435	1	0.86395
chr1.109740350.G.T	rs1332018	T	Risk factor; Severity	CAV	G	GSTM3	530.9	Heartburn	digestive	385	28420	3	0.00936451	29.8974	2.85296	0.164207	1.17846	0.0804914	0.0413448	1	0.86395
chr21.33252612.A.G	rs2236757	A	Severity	CAV-FE	A	IFNAR2	474.2	Chronic tonsillitis and adenoiditis	respiratory	103	25605	3	0	0	0.309292	-0.344956	0.708251	0.169093	0.0413463	1	0.86395
chr20.1135233.C.T	rs141024057	T	Severity	CAV	T	PSMF1	751.2	Congenital anomalies of urinary system	congenital anomalies	117	29344	2	0	0	0.000245324	2.13569	8.46284	1.04689	0.0413481	1	0.86395
chr22.43928847.C.G	rs738409	G	Protective*Conflicting; Severity*Conflicting	CAV	G	PNPLA3	536.8	Dyspepsia and other specified disorders of function of stomach	digestive	108	22862	2	0	0	0.116809	-0.349289	0.705189	0.171221	0.0413509	1	0.86395
chrX.15600857.A.G	rs73635825	G	Risk factor*Conflicting; Protective*Conflicting	FCP + IP	G	ACE2	284.1	Pancytopenia	hematopoietic	226	18089	2	0	0	0.0011624	2.20134	9.03714	1.07913	0.0413581	1	0.86395
chr6.158608455.C.T	rs117665206	T	Severity	CAV	T	TMEM181	364.4	Corneal degenerations	sense organs	261	34091	3	3.08841e-06	0	1.67507	0.937429	2.55341	0.459557	0.0413648	1	0.86395
chr14.35401887.C.T	rs696	CC genotype	Severity	CAV	C	NFKBIA	218	Benign neoplasm of uterus	neoplasms	369	8570	1	NA	NA	0	-0.166917	0.84627	0.0818292	0.0413678	1	0.86395
chr14.35401887.C.T	rs696	CC genotype	Severity	CAV	C	NFKBIA	218.1	Uterine leiomyoma	neoplasms	369	8570	1	NA	NA	0	-0.166917	0.84627	0.0818292	0.0413678	1	0.86395
chr5.132485305.G.A	rs17622656	A	Risk factor	FCP + IP	A	IRF1	743	Osteoporosis, osteopenia and pathological fracture	musculoskeletal	2649	34646	3	0	0	1.31466	-0.0762013	0.92663	0.0373574	0.0413709	1	0.86395
chr14.35401887.C.T	rs696	CC genotype	Severity	CAV	C	NFKBIA	690	Erythematosquamous dermatosis	dermatologic	145	7791	1	NA	NA	0	0.245588	1.27837	0.120399	0.0413713	1	0.86395
chr14.35401887.C.T	rs696	CC genotype	Severity	CAV	C	NFKBIA	690.1	Seborrheic dermatitis	dermatologic	145	7791	1	NA	NA	0	0.245588	1.27837	0.120399	0.0413713	1	0.86395
chr8.97128242.T.C	rs7817272	C	Severity	CAV	C	CPQ	426.3	Bundle branch block	circulatory system	290	29605	3	0	0	1.12591	-0.210902	0.809853	0.1034	0.0413822	1	0.86395
chrX.15599938.A.G	rs2106809	G	Severity	CAV	G	ACE2	260.6	Anorexia	endocrine/metabolic	360	25270	3	0	0	0.397901	0.2099	1.23355	0.102909	0.0413826	1	0.86395
chr21.41470664.C.T	rs61735794	T	Risk factor	CAV	T	TMPRSS2	427.1	Paroxysmal tachycardia, unspecified	circulatory system	700	29624	3	0	0	0.0917288	0.377117	1.45807	0.184891	0.0413833	1	0.86395
chr18.6461231.C.G	rs11659676	G	Severity	CAV-FE	G	RPL6P27	276.13	Hyperpotassemia	endocrine/metabolic	908	25408	2	0	0	0.0592849	0.100632	1.10587	0.0493379	0.0413844	1	0.86395
chr6.12216733.A.G	rs10755709	A	Severity	CAV	G	-	270	Disorders of protein plasma/amino-acid transport and metabolism	endocrine/metabolic	401	35038	3	0	0	0.814967	0.151363	1.16342	0.07421	0.0413846	1	0.86395
chr9.87726151.C.T	rs41312184	C;T	Possible functional consequences	FCP + IP	T	CTSL	367.4	NA	NA	538	37521	3	0.0983363	36.8646	3.1678	0.442461	1.55653	0.216933	0.041388	1	0.86395
chr13.112889041.C.T	rs9577175	T	Severity	CAV	T	ATP11A	275.53	Disorders of phosphorus metabolism	endocrine/metabolic	113	37041	3	0	0	0.298473	0.327866	1.388	0.16075	0.0413894	1	0.86395
chr9.131672331.T.G	rs12551879	G	Severity	CAV	G	RAPGEF1	276.1	Electrolyte imbalance	endocrine/metabolic	2415	34185	3	0.0348973	79.9386	9.96941	0.112819	1.11943	0.055314	0.0413896	1	0.86395
chr10.22439346.T.C	-	HLA-A*02:02	Protective	IP	C	HLA-A	473	Diseases of the larynx and vocal cords	respiratory	907	26411	3	0	0	0.737935	-0.268758	0.764328	0.131772	0.0413926	1	0.86395
chrX.15600857.A.G	rs73635825	G	Risk factor*Conflicting; Protective*Conflicting	FCP + IP	G	ACE2	536	Disorders of function of stomach	digestive	362	23161	2	0	0	0.000979387	2.23151	9.31389	1.09413	0.0413974	1	0.86395
chr1.90742957.A.C	rs2166172	C	Severity	CAV-FE	C	-	618	Genital prolapse	genitourinary	332	38487	3	0	0	0.747339	-0.185505	0.830684	0.0909552	0.0413977	1	0.86395
chr3.27146807.G.A	rs17317135	G	Severity	CAV	A	NEK10	687	Symptoms affecting skin	dermatologic	499	28615	3	0	0	1.23393	0.352798	1.42304	0.17298	0.0413977	1	0.86395
chr9.81442264.TCAG.T	rs1826292621	T	Severity	CAV	T	-	380.4	Impacted cerumen	sense organs	790	35971	3	0	0	1.0795	-0.166376	0.846728	0.0815772	0.041401	1	0.86395
chr4.24511798.A.G	rs73246461	G	Severity	CAV	G	-	411	Ischemic Heart Disease	circulatory system	4421	32139	3	5.4271e-07	0	1.929	0.0684098	1.0708	0.0335437	0.0414077	1	0.86395
chr7.117587778.G.T	rs113993959	T	Severity	CAV	T	CFTR	696.41	Psoriasis vulgaris	dermatologic	528	23872	2	0	0	0.0015359	1.57801	4.84531	0.773756	0.0414082	1	0.86395
chr12.8058591.T.C	rs7842	C	Risk factor; Severity	CAV	C	C3AR1	600	Hyperplasia of prostate	genitourinary	1993	35383	3	0.00950871	65.4717	5.79235	0.0814511	1.08486	0.0399389	0.041411	1	0.86395
chr3.101705614.T.C	rs11919389	C	Risk factor	CAV	C	PDCL3P4	250.14	Type 1 diabetes with neurological manifestations	endocrine/metabolic	122	26858	3	0	0	0.305061	0.277003	1.31917	0.135826	0.0414111	1	0.86395
chr17.31410594.G.A	rs178840	G	Severity	CAV	G	RAB11FIP4	316	Substance addiction and disorders	mental disorders	1189	17835	2	0	0	0.391499	-0.0937296	0.910529	0.04596	0.0414128	1	0.86395
chrX.15600857.A.G	rs73635825	G	Risk factor*Conflicting; Protective*Conflicting	FCP + IP	G	ACE2	773	NA	NA	3873	17551	2	0.813122	52.9261	2.12432	0.880594	2.41233	0.431802	0.0414152	1	0.86395
chr9.21131628.G.C	rs12236000	G	Severity	CAV	C	-	371.3	Inflammation of eyelids	sense organs	480	33427	3	0	0	1.08173	-0.250129	0.7787	0.122654	0.0414199	1	0.86395
chr17.15965007.C.T	rs8081547	T	Risk factor	FCP + IP	T	ADORA2B	770	Myalgia and myositis unspecified	symptoms	690	36579	3	0	0	1.27363	-0.155374	0.856095	0.0761901	0.0414204	1	0.86395
chr3.157438240.A.G	rs1840680	AG genotype)	Protective	CAV	A	PTX3	613	Other nonmalignant breast conditions	genitourinary	678	37308	3	0.00802029	42.0526	3.45141	-0.12187	0.885264	0.0597609	0.0414211	1	0.86395
chr9.4329170.T.C	rs3895472	C	Severity	CAV	T	GLIS3	367.9	Blindness and low vision	sense organs	301	33794	3	0	0	0.178762	-0.285506	0.751634	0.140017	0.041442	1	0.864289
chr17.8109899.C.T	rs151256885	T	Severity	CAV	T	ALOXE3	071.1	HIV infection, symptomatic	infectious diseases	2609	27764	3	0.108745	68.3089	6.31092	0.180547	1.19787	0.0885442	0.0414437	1	0.864289
chr17.45422978.G.C	rs1230082	G	Severity	CAV	G	ARHGAP27	702	Degenerative skin conditions and other dermatoses	dermatologic	816	25758	2	0	0	0.853519	0.111054	1.11746	0.0544672	0.0414579	1	0.864447
chr9.3320390.C.A	rs72699049	A	Severity	CAV	A	RFX3	604	Disorders of penis	genitourinary	244	33836	3	0	0	0.184431	0.435157	1.5452	0.21343	0.0414627	1	0.864447
chr1.155066988.C.T	rs114301457	T	Severity	CAV	T	EFNA4	426.7	Abnormal electrocardiogram [ECG] [EKG]	circulatory system	837	29627	3	0	0	0.888187	0.985936	2.68032	0.483578	0.0414664	1	0.864447
chr7.54580201.A.C	rs622568	C	Severity; Risk factor	CAV-FE	C	-	588.2	Secondary hyperparathyroidism (of renal origin)	genitourinary	459	31953	3	0	0	0.515769	-0.160822	0.851444	0.0788808	0.0414701	1	0.864447
chr14.35401887.C.T	rs696	CC genotype	Severity	CAV	C	NFKBIA	250	Diabetes mellitus	endocrine/metabolic	2617	5908	1	NA	NA	0	-0.0755174	0.927264	0.0370414	0.0414772	1	0.864447
chrX.15566297.A.G	rs4646179	G	Severity	CAV	G	ACE2	619	Noninflammatory female genital disorders	genitourinary	2055	34538	3	0	0	0.618458	0.182724	1.20048	0.0896279	0.0414801	1	0.864447
chrX.12885540.A.T	rs179008	T	Severity; Risk factor	CAV	T	TLR7	447	Other disorders of arteries and arterioles	circulatory system	457	32350	3	0.0302872	49.6969	3.9759	0.200132	1.22156	0.0981668	0.0414807	1	0.864447
chr20.50172836.A.G	rs6122883	G	Severity	CAV-FE	G	LINC01273	276.5	Hypovolemia	endocrine/metabolic	202	33775	3	0.00687481	0	1.8552	-0.249032	0.779555	0.122155	0.0414839	1	0.864447
chr2.127137039.A.G	rs744373	G	Severity	CAV	G	-	803	Fracture of upper limb	injuries & poisonings	388	35197	3	0.00545286	14.1416	2.32942	0.153324	1.1657	0.0752113	0.0414925	1	0.864447
chr21.41509390.C.G	rs12626358	G	Possible functional consequences	FCP + IP	G	TMPRSS2	586.4	Stricture/obstruction of ureter	genitourinary	614	31521	3	0	0	0.339915	0.152678	1.16495	0.0748958	0.0414955	1	0.864447
chr14.74952741.A.G	rs2268616	G	Risk factor	CAV	G	PGF	622	Polyp of female genital organs	genitourinary	301	37331	3	2.52859e-06	3.45093	2.07149	0.342839	1.40894	0.16818	0.0414976	1	0.864447
chr4.153687301.A.G	rs1898830	G	Severity; Risk factor	CAV	G	TLR2	560.2	Impaction of intestine	digestive	209	28206	3	0.00979701	26.9286	2.73705	-0.23966	0.786895	0.117574	0.0415119	1	0.864447
chr3.126118894.C.T	rs1868132	T	Severity	CAV	T	ALDH1L1	561	Symptoms involving digestive system	digestive	2551	21451	2	0.00424921	43.7178	1.77676	0.0967793	1.10162	0.0474788	0.0415131	1	0.864447
chr17.27660155.T.C	rs117217714	C	Severity	CAV	C	NOS2P1	530.2	Esophageal bleeding (varices/hemorrhage)	digestive	248	28398	3	0	0	0.00535126	1.05164	2.86235	0.515938	0.0415185	1	0.864447
chr4.67963885.A.G	rs17088850	G	Possible functional consequences	FCP + IP	G	TMPRSS11A	414	Other forms of chronic heart disease	circulatory system	142	7967	1	NA	NA	0	0.299357	1.34899	0.146866	0.0415199	1	0.864447
chr1.161509955.A.G	rs1801274	G	Severity	CAV	A	FCGR2A	174	Breast cancer	neoplasms	434	14395	1	NA	NA	0	0.144824	1.15584	0.0710516	0.04152	1	0.864447
chr8.73355963.T.C	rs2010843	C	Severity	CAV	T	RDH10-AS1	626.11	Absent or infrequent menstruation	genitourinary	139	11384	1	NA	NA	0	0.255848	1.29156	0.125526	0.0415293	1	0.864447
chr6.52200448.A.G	rs13192246	G	Severity	CAV	A	-	608	Other disorders of male genital organs	genitourinary	117	25502	2	0	0	0.730451	0.292424	1.33967	0.143472	0.0415306	1	0.864447
chr12.57108399.C.T	rs324011	T	Risk factor; Severity	CAV	T	STAT6	720	Spinal stenosis	musculoskeletal	581	33055	3	2.32653e-06	3.08652	2.0637	-0.144297	0.865631	0.0707965	0.0415311	1	0.864447
chr13.112889041.C.T	rs9577175	T	Severity	CAV	T	ATP11A	736	Other acquired deformities of limbs	musculoskeletal	124	35799	3	0.0281675	29.9461	2.85495	0.319439	1.37635	0.156728	0.0415326	1	0.864447
chr2.216660263.A.C	rs2270360	A	Severity	CAV	C	IGFBP2	770	Myalgia and myositis unspecified	symptoms	659	35230	3	0	0	0.480446	-0.1526	0.858473	0.074872	0.041535	1	0.864447
chr10.52771466.C.T	rs1800451	T	Potential functional effect on protein	FCP + IP	T	MBL2	960.2	Allergy/adverse effect of penicillin	injuries & poisonings	199	36818	3	1.0013e-06	18.7685	2.4621	0.364426	1.43969	0.178807	0.0415401	1	0.864447
chr21.41465921.C.T	rs62217525	C	Possible functional consequences	FCP + IP	T	TMPRSS2	707.3	Chronic ulcer of unspecified site	dermatologic	196	37294	3	0.0645737	9.26903	2.20432	0.499707	1.64824	0.245188	0.0415441	1	0.864447
chr1.154454494.A.C	rs2228145	A	Risk factor	CAV	C	IL6R	252.1	Hyperparathyroidism	endocrine/metabolic	599	35041	3	0	0	0.259386	0.137364	1.14725	0.0674004	0.0415468	1	0.864447
chr1.46309111.A.G	rs41292543	G	Severity	CAV-FE	G	UQCRH	694.2	Other dyschromia	dermatologic	796	32374	3	0	0	1.01764	-0.217002	0.804928	0.106481	0.0415563	1	0.864447
chr22.24011037.T.C	rs11090305	C	Severity	CAV	C	-	773	NA	NA	4305	27129	3	0	0	1.32782	0.0564176	1.05804	0.0276839	0.0415578	1	0.864447
chr11.611919.C.G	rs702966	C	Severity in African-Americans	CAV	C	PHRF1	386	Vertiginous syndromes and other disorders of vestibular system	sense organs	124	8036	1	NA	NA	0	0.268385	1.30785	0.131696	0.0415587	1	0.864447
chr10.8988345.A.T	rs71481792	A	Severity	CAV	T	-	495	Asthma	respiratory	5474	29056	3	8.18832e-08	0	1.97235	-0.0538089	0.947613	0.0264045	0.0415634	1	0.864447
chr3.157438240.A.G	rs1840680	AG genotype)	Protective	CAV	A	PTX3	655	Known or suspected fetal abnormality affecting management of mother	pregnancy complications	104	39066	3	0	0	0.563062	-0.325746	0.721989	0.159848	0.0415656	1	0.864447
chr22.49281538.G.A	rs62220604	G	Severity	CAV	A	-	626.11	Absent or infrequent menstruation	genitourinary	559	30051	3	0	0	0.855136	-0.183397	0.832438	0.0899956	0.0415659	1	0.864447
chr21.41473715.C.A	rs2298661	A	Protective	CAV-FE	A	TMPRSS2	295.3	Psychosis	mental disorders	142	15015	2	0.0827017	56.5991	2.3041	-0.340325	0.711539	0.167003	0.0415663	1	0.864447
chr2.112913801.G.T	rs3811046	T	Risk factor	CAV	G	IL37	290.11	Alzheimer's disease	mental disorders	148	26654	2	0.239961	81.5827	5.42969	0.282507	1.32645	0.138633	0.0415699	1	0.864447
chr7.117652877.C.G	rs80034486	G	Severity	CAV	G	CFTR	586	Other disorders of the kidney and ureters	genitourinary	1178	24875	2	0	0	0.00274686	1.74786	5.74228	0.857741	0.0415756	1	0.864447
chr15.60845514.G.A	rs17303202	A	Risk factor; Severity	CAV-FE	A	RORA	370	Keratitis	sense organs	195	33586	3	0	0	1.59335	0.227433	1.25537	0.111612	0.0415795	1	0.864447
chrX.15564175.T.C	rs41303171	C	Severity; Risk factor	CAV	C	ACE2	594.3	Calculus of ureter	genitourinary	109	28007	2	0	0	0.000346824	1.49928	4.47847	0.735775	0.041581	1	0.864447
chr4.67910402.G.A	rs4860265	G	Possible functional consequences	FCP + IP	G	TMPRSS11A	110.12	Althete's foot	infectious diseases	850	30666	3	0	0	1.25991	0.103952	1.10955	0.0510149	0.0415813	1	0.864447
chr4.67910402.G.A	rs4860265	G	Possible functional consequences	FCP + IP	G	TMPRSS11A	428.1	Congestive heart failure (CHF) NOS	circulatory system	1095	33334	3	0.022918	76.4565	8.49492	0.0942949	1.09888	0.0462758	0.0415828	1	0.864447
chr7.54580201.A.C	rs622568	C	Severity; Risk factor	CAV-FE	C	-	416	Cardiomegaly	circulatory system	247	37760	3	0.0301411	44.6177	3.61126	0.200933	1.22254	0.0986112	0.0415871	1	0.864447
chr19.31533051.C.A	rs8105499	C	Severity	CAV	A	LINC02841	276.14	Hypopotassemia	endocrine/metabolic	855	33552	3	0.0470622	75.953	8.31703	0.11963	1.12708	0.058711	0.0415889	1	0.864447
chr6.31572536.A.G	rs909253	G	Risk factor	CAV	G	TNF	733	Other disorders of bone and cartilage	musculoskeletal	733	11454	1	NA	NA	0	0.134238	1.14367	0.0658807	0.0415908	1	0.864447
chr19.31533051.C.A	rs8105499	C	Severity	CAV	A	LINC02841	367.1	Myopia	sense organs	380	33960	3	0	0	1.41375	-0.183159	0.832635	0.0898911	0.041593	1	0.864447
chr4.67910402.G.A	rs4860265	G	Possible functional consequences	FCP + IP	G	TMPRSS11A	270.32	Paraproteinemia	endocrine/metabolic	253	35729	3	0.00062712	0	1.98493	-0.19748	0.820797	0.0969213	0.0415971	1	0.864447
chr11.14893332.A.G	rs10741657	G	Severity	CAV	A	CYP2R1	255	Disorders of adrenal glands	endocrine/metabolic	478	35143	3	0	0	0.769373	-0.149676	0.860987	0.0734607	0.0416003	1	0.864447
chr6.18015216.C.T	rs140247774	T	Severity	CAV	T	-	578.9	Hemorrhage of gastrointestinal tract	digestive	469	33977	3	0	0	0.395969	-0.537748	0.584062	0.263929	0.0416029	1	0.864447
chr8.73355963.T.C	rs2010843	C	Severity	CAV	T	RDH10-AS1	250.3	Insulin pump user	endocrine/metabolic	274	10395	1	NA	NA	0	-0.179549	0.835647	0.0881248	0.0416064	1	0.864447
chr5.21768177.G.A	-	HLA-A*02:02	Protective	IP	A	HLA-A	575	Other biliary tract disease	digestive	344	35951	3	0	0	0.650998	-0.178236	0.836745	0.0874806	0.041607	1	0.864447
chrX.12889539.C.G	rs3853839	G	Severity; Risk factor	CAV-FE	G	TLR7	426.3	Bundle branch block	circulatory system	282	27743	3	6.73177e-07	14.0471	2.32686	0.229715	1.25824	0.112748	0.041608	1	0.864447
chr9.3320390.C.A	rs72699049	A	Severity	CAV	A	RFX3	480.1	Bacterial pneumonia	respiratory	221	34113	3	1.03953	56.3751	4.58454	0.504801	1.65666	0.24777	0.0416121	1	0.864447
chr2.195519781.A.G	rs74417002	G	Severity	CAV	G	-	564.1	Irritable Bowel Syndrome	digestive	453	28361	3	0	0	0.773931	-0.455451	0.634162	0.223551	0.0416154	1	0.864447
chrX.15600857.A.G	rs73635825	G	Risk factor*Conflicting; Protective*Conflicting	FCP + IP	G	ACE2	446	Polyarteritis nodosa and allied conditions	circulatory system	145	21485	2	0	0	0.000680324	2.20867	9.10357	1.0841	0.0416166	1	0.864447
chr2.162044379.C.T	rs3788979	T	Risk factor	CAV	T	DPP4	433.11	Occlusion of cerebral arteries, with cerebral infarction	circulatory system	132	35148	3	0	0	0.456929	-0.489569	0.61289	0.240299	0.0416167	1	0.864447
chr2.216660263.A.C	rs2270360	A	Severity	CAV	C	IGFBP2	592	Cystitis and urethritis	genitourinary	722	29194	3	0.00182705	0	1.40135	-0.139103	0.870139	0.0682772	0.0416178	1	0.864447
chr13.112889041.C.T	rs9577175	T	Severity	CAV	T	ATP11A	209	Neuroendocrine tumors	neoplasms	192	38847	3	0.0129372	19.4499	2.48293	0.243445	1.27564	0.119495	0.0416212	1	0.864447
chr20.50172836.A.G	rs6122883	G	Severity	CAV-FE	G	LINC01273	189	Cancer of urinary organs (incl. kidney and bladder)	neoplasms	299	38426	3	0	0	1.56603	0.187708	1.20648	0.0921376	0.0416239	1	0.864447
chr1.155066988.C.T	rs114301457	T	Severity	CAV	T	EFNA4	706.1	Acne	dermatologic	759	33135	3	0	0	0.543833	1.09913	3.00157	0.539537	0.0416319	1	0.864546
chr12.6845711.C.T	rs5443	T	protective	CAV	T	CDCA3	700	Corns and callosities	dermatologic	225	27359	2	0	0	0.101749	-0.203021	0.816261	0.0996623	0.0416409	1	0.864601
chr3.148742201.A.C	rs5186	C	Severity	CAV	C	AGTR1	433.1	Occlusion and stenosis of precerebral arteries	circulatory system	673	35916	3	0.039668	67.1433	6.08703	-0.149617	0.861038	0.0734465	0.0416418	1	0.864601
chr16.89196249.G.A	rs117169628	A	Severity	CAV	A	SLC22A31	200	Myeloproliferative disease	neoplasms	191	38272	3	0.00327297	0	1.89538	0.319527	1.37648	0.156857	0.0416441	1	0.864601
chr1.156125675.T.C	rs581342	C	Severity	CAV	T	LMNA	079	Viral infection	infectious diseases	236	6065	1	NA	NA	0	-0.206407	0.813502	0.101334	0.0416597	1	0.864836
chr9.132278286.T.C	rs11243705	C	Severity	CAV	C	SETX	627	Menopausal and postmenopausal disorders	genitourinary	1742	30836	3	0	0	0.505078	0.105163	1.11089	0.0516298	0.0416634	1	0.864836
chrX.15581240.G.A	rs147464721	A	Severity	CAV	A	ACE2	158	Neoplasm of unspecified nature of digestive system	neoplasms	141	36759	3	0	0	0.02092	1.49049	4.43928	0.731763	0.041665	1	0.864836
chr14.94566450.G.A	rs2093266	A	Risk factor for acute kidney injury	CAV	A	SERPINA4	771.1	Swelling of limb	symptoms	1154	34715	3	0.00302215	37.3685	3.19328	0.113731	1.12045	0.0558396	0.0416751	1	0.864941
chr22.49281538.G.A	rs62220604	G	Severity	CAV	A	-	743	Osteoporosis, osteopenia and pathological fracture	musculoskeletal	2571	33344	3	6.47173e-06	0	1.49152	0.0810137	1.08439	0.0397763	0.0416767	1	0.864941
chrX.15581269.T.C	rs138390800	C	May destabilize ACE2 protein structure	FCP + IP	C	ACE2	275.53	Disorders of phosphorus metabolism	endocrine/metabolic	114	37311	3	0	0	0.0010935	2.17732	8.82264	1.06907	0.0416844	1	0.864941
chr4.68840276.G.A	rs115162070	G	Severity	CAV	A	-	459	Other disorders of circulatory system	circulatory system	867	36011	3	0	0	0.791395	0.226049	1.25364	0.110992	0.0416873	1	0.864941
chr2.74462906.CA.C	rs765427546	C	Severity	CAV	C	MOGS	381.1	Otitis media	sense organs	201	23477	2	0	0	0.000467363	2.15061	8.59007	1.05598	0.04169	1	0.864941
chr14.72467521.C.T	rs12587980	T	Severity	CAV	T	RGS6	686	Other local infections of skin and subcutaneous tissue	dermatologic	300	33648	3	0.00609137	13.1385	2.30252	-0.182252	0.833391	0.0894893	0.0416924	1	0.864941
chr4.186082920.C.T	rs3775291	T	Risk factor; Severity	CAV-FE	T	TLR3	561.1	NA	NA	2308	34475	3	1.08919e-06	4.36704	2.09133	-0.079624	0.923464	0.0390974	0.0416946	1	0.864941
chrX.15592465.T.A	rs73195521	A	Severity	CAV	A	ACE2	165	Cancer within the respiratory system	neoplasms	314	38969	3	0	0	0.00195707	2.13651	8.46983	1.04909	0.0416962	1	0.864941
chr7.22728408.A.G	rs2069837	G	Severity	CAV-FE	G	IL6	182	Malignant neoplasm of uterus	neoplasms	171	35590	3	0	0	0.324167	0.324247	1.38299	0.159222	0.0417052	1	0.864941
chr9.30504351.C.T	rs17775810	TT genotype	Protective	CAV	T	LINC01242	736	Other acquired deformities of limbs	musculoskeletal	125	35627	3	0	0	1.38737	-0.466671	0.627086	0.22916	0.0417058	1	0.864941
chr22.19963748.G.A	rs4680	A	Risk factor	FCP	A	COMT	287.3	Thrombocytopenia	hematopoietic	804	36041	3	0.000949027	0	1.98735	-0.107728	0.897872	0.0529007	0.0417083	1	0.864941
chrX.15561454.T.C	rs142017934	C	Severity	CAV	C	ACE2	536	Disorders of function of stomach	digestive	421	36041	3	0	0	0.232603	0.74172	2.09954	0.364233	0.0417114	1	0.864941
chr6.158608455.C.T	rs117665206	T	Severity	CAV	T	TMEM181	715.1	Sacroiliitis NEC	musculoskeletal	336	36207	3	0.852959	60.3068	5.03865	0.867525	2.38101	0.426012	0.0417117	1	0.864941
chr21.41464802.A.G	rs462574	A	Possible functional consequences	FCP + IP	A	TMPRSS2	352.1	Trigeminal nerve disorders [CN5]	neurological	117	35171	3	2.14685e-06	33.5299	3.00887	-0.461929	0.630067	0.226847	0.0417197	1	0.865042
chr19.24134099.G.A	rs10407383	A	Severity	CAV-FE	A	ZNF254	577	Diseases of pancreas	digestive	440	38574	3	0	0	0.442205	-0.163057	0.849543	0.0800765	0.0417239	1	0.865062
chr21.41473715.C.A	rs2298661	A	Protective	CAV-FE	A	TMPRSS2	269	Proteinuria	endocrine/metabolic	1528	36224	3	0	0	1.7679	-0.0978847	0.906753	0.0480716	0.0417272	1	0.865065
chr5.157106730.T.C	rs35960726	C	Severity	CAV	C	HAVCR2	519.8	Other diseases of respiratory system, NEC	respiratory	181	38285	3	0	0	0.00117533	1.51877	4.56659	0.74591	0.0417378	1	0.865195
chr2.112913801.G.T	rs3811046	T	Risk factor	CAV	T	IL37	427.7	Tachycardia NOS	circulatory system	194	7063	1	NA	NA	0	0.242218	1.27407	0.118962	0.0417414	1	0.865195
chr5.124614711.G.T	rs4240376	G	Severity	CAV	T	-	555	Inflammatory bowel disease and other gastroenteritis and colitis	digestive	936	28390	3	0	0	0.558895	-0.119826	0.887075	0.058852	0.0417452	1	0.865195
chr9.21131628.G.C	rs12236000	G	Severity	CAV	C	-	977	Personal history of allergy to medicinal agents	injuries & poisonings	752	36770	3	6.41464e-07	1.26408	2.02561	-0.195879	0.822112	0.0962058	0.0417463	1	0.865195
chr3.157438240.A.G	rs1840680	AG genotype)	Protective	CAV	A	PTX3	333.1	Essential tremor	neurological	217	35011	3	0	0	0.0130969	-0.210014	0.810573	0.103153	0.0417547	1	0.865254
chr8.40324459.C.A	rs11779911	C	Severity	CAV	A	SIRLNT	531	Peptic ulcer (excl. esophageal)	digestive	498	36479	3	0.0308042	62.8643	5.38566	0.147738	1.15921	0.0725646	0.0417555	1	0.865254
chr4.24511798.A.G	rs73246461	G	Severity	CAV	G	-	281.11	Pernicious anemia	hematopoietic	136	28406	3	0.0528978	28.7318	2.8063	0.312339	1.36662	0.153419	0.0417647	1	0.865378
chr2.195519781.A.G	rs74417002	G	Severity	CAV	G	-	710	Osteomyelitis, periostitis, and other infections involving bone	musculoskeletal	251	36557	3	0	0	0.77666	0.388588	1.4749	0.190878	0.0417715	1	0.865385
chr2.195519781.A.G	rs74417002	G	Severity	CAV	G	-	710.1	Osteomyelitis	musculoskeletal	251	36557	3	0	0	0.77666	0.388588	1.4749	0.190878	0.0417715	1	0.865385
chr17.31410594.G.A	rs178840	G	Severity	CAV	G	RAB11FIP4	272.1	Hyperlipidemia	endocrine/metabolic	8718	12783	2	0	0	0.784387	-0.047484	0.953626	0.0233253	0.0417774	1	0.865443
chr19.50259161.A.G	rs1651553	G	Severity	CAV	A	MYH14	594.3	Calculus of ureter	genitourinary	106	27645	2	0	0	0.00885962	0.300632	1.35071	0.147684	0.0417857	1	0.865547
chr4.69615987.C.T	rs7688383	T	Loss of smell and taste	CAV	T	UGT2A1	182	Malignant neoplasm of uterus	neoplasms	166	34736	3	0.174393	76.7433	8.59967	0.243186	1.27531	0.119476	0.0418066	1	0.865856
chr10.52340585.A.T	rs1441121	T	Severity	CAV	A	-	475.9	Postnasal drip	respiratory	732	25648	3	0.0010619	9.83536	2.21816	-0.128767	0.879179	0.0632633	0.0418098	1	0.865856
chr5.132485305.G.A	rs17622656	A	Risk factor	FCP + IP	A	IRF1	427.8	Sinoatrial node dysfunction (Bradycardia)	circulatory system	279	29511	3	8.01299e-06	5.83784	2.124	0.208389	1.23169	0.102382	0.0418106	1	0.865856
chr3.141689849.A.G	rs6440031	G	Severity	CAV	A	LINC02618	292	Neurological disorders	mental disorders	1601	31227	3	0	0	0.818657	0.151959	1.16411	0.0746606	0.0418173	1	0.865856
chr12.132489230.GC.G	rs56106917	G	Severity	CAV	G	FBRSL1	701	Other hypertrophic and atrophic conditions of skin	dermatologic	916	35872	3	0.0183772	67.7416	6.19994	0.104045	1.10965	0.0511195	0.0418184	1	0.865856
chr7.117587778.G.T	rs113993959	T	Severity	CAV	T	CFTR	289.4	Lymphadenitis	hematopoietic	402	26370	2	0	0	0.00132814	2.225	9.25349	1.0932	0.0418198	1	0.865856
chrX.15600857.A.G	rs73635825	G	Risk factor*Conflicting; Protective*Conflicting	FCP + IP	G	ACE2	280.1	Iron deficiency anemias, unspecified or not due to blood loss	hematopoietic	1905	18089	2	0	0	0.00345665	1.1154	3.0508	0.548038	0.0418239	1	0.865875
chr5.96909661.C.T	rs150892504	T	Severity	CAV	T	ERAP2	427.12	Paroxysmal ventricular tachycardia	circulatory system	351	29630	3	0	0	1.16541	0.774394	2.16928	0.380496	0.0418286	1	0.865878
chr5.157106730.T.C	rs35960726	C	Severity	CAV	C	HAVCR2	714.1	Rheumatoid arthritis	musculoskeletal	792	36188	3	0	0	0.00418615	1.23205	3.42823	0.605367	0.0418305	1	0.865878
chr12.47844974.A.G	rs731236	AG and AA genotype	Severity	CAV	G	VDR	722	Intervertebral disc disorders	musculoskeletal	1466	33326	3	0.0116007	67.4374	6.14202	-0.085253	0.91828	0.041891	0.0418391	1	0.865987
chr12.106231175.T.A	rs12823094	A	Severity	CAV	A	-	442.11	Abdominal aortic aneurysm	circulatory system	383	31300	3	7.61462e-07	29.8504	2.85105	0.19266	1.21247	0.0946693	0.0418421	1	0.865987
chr17.45995618.A.G	rs112572874	G	Risk factor	CAV-FE	G	MAPT	717	Polymyalgia Rheumatica	musculoskeletal	122	39166	3	0	0	0.425236	0.339277	1.40393	0.166724	0.041854	1	0.866059
chr14.80203237.T.C	rs225014	C	Severity	CAV	C	DIO2	614.5	Inflammatory disease of cervix, vagina, and vulva	genitourinary	859	35581	3	0	0	0.411701	-0.104513	0.900763	0.0513596	0.0418579	1	0.866059
chr9.132278286.T.C	rs11243705	C	Severity	CAV	C	SETX	185	Cancer of prostate	neoplasms	601	34768	3	0.00487923	4.1359	2.08629	0.185807	1.20419	0.091309	0.0418588	1	0.866059
chr10.22439346.T.C	-	HLA-A*02:02	Protective	IP	C	HLA-A	352	Disorders of other cranial nerves	neurological	300	35047	3	0	0	0.752509	-0.522292	0.593159	0.256671	0.0418639	1	0.866059
chr9.21206606.C.G	rs28368148	G	Severity	CAV-FE	G	IFNA10	327.41	Organic or persistent insomnia	neurological	622	30568	3	0	0	0.00217008	0.885479	2.42414	0.435161	0.041868	1	0.866059
chr9.3320390.C.A	rs72699049	A	Severity	CAV	A	RFX3	276.14	Hypopotassemia	endocrine/metabolic	864	34130	3	0	0	0.452566	0.281246	1.32478	0.138217	0.0418693	1	0.866059
chr2.195499753.A.C	rs73060484	C	Severity	CAV	C	-	578.8	Hemorrhage of rectum and anus	digestive	1046	34002	3	0	0	1.28792	0.140323	1.15064	0.0689612	0.0418705	1	0.866059
chr17.9267091.C.T	rs34761447	C	Severity	CAV	T	STX8	292.3	Memory loss	mental disorders	997	34709	3	0	0	0.9114	-0.235571	0.79012	0.115775	0.0418775	1	0.866059
chr11.14893332.A.G	rs10741657	G	Severity	CAV	A	CYP2R1	745	Pain in joint	musculoskeletal	8714	24518	3	0.00166886	54.0896	4.35631	-0.042062	0.95881	0.0206723	0.0418808	1	0.866059
chr5.180810828.C.T	rs113791144	T	Severity	CAV	T	-	272.9	Unspecified disorder of lipoid metabolism	endocrine/metabolic	462	23052	3	0	0	0.333653	0.246596	1.27966	0.121197	0.0418844	1	0.866059
chr12.47879112.A.G	rs2228570	AG genotype	Severity	CAV	A	VDR	295.3	Psychosis	mental disorders	140	13411	2	0.0608759	49.3824	1.9756	-0.305892	0.736466	0.150341	0.0418859	1	0.866059
chr10.36988942.A.G	rs2091431	G	Severity	CAV	A	-	594	Urinary calculus	genitourinary	1286	36706	3	0	0	0.446288	0.0891624	1.09326	0.0438226	0.0418892	1	0.866059
chr5.96909661.C.T	rs150892504	T	Severity	CAV	T	ERAP2	705.8	Hyperhidrosis	dermatologic	227	33137	3	0	0	0.00130101	0.952379	2.59187	0.468087	0.0418894	1	0.866059
chr8.38963809.A.G	rs10808999	G	Severity	CAV	A	PLEKHA2	627	Menopausal and postmenopausal disorders	genitourinary	471	7395	1	NA	NA	0	0.352987	1.42331	0.173492	0.0418905	1	0.866059
chrX.12885540.A.T	rs179008	T	Severity; Risk factor	CAV	T	TLR7	782.6	Pallor and flushing	symptoms	203	33646	3	0	0	1.01763	-0.31318	0.731119	0.153936	0.0419035	1	0.866131
chrX.15600835.T.C	rs4646116	C	Risk factor	FCP + IP	C	ACE2	274.11	Gouty arthropathy	endocrine/metabolic	327	38159	3	0	0	0.00216517	2.11481	8.288	1.0395	0.0419066	1	0.866131
chr7.22728630.G.T	rs2066992	T	Protective	CAV-FE	T	IL6	577.2	Chronic pancreatitis	digestive	115	38604	3	0.368506	63.3383	5.45529	0.419852	1.52174	0.206373	0.0419085	1	0.866131
chr6.52200448.A.G	rs13192246	G	Severity	CAV	A	-	276	Disorders of fluid, electrolyte, and acid-base balance	endocrine/metabolic	1790	25968	2	0	0	0.574446	-0.0820652	0.921212	0.0403391	0.0419131	1	0.866131
chr12.8608014.A.G	rs11613792	A	Severity	CAV	G	AICDA	588	Disorders resulting from impaired renal function	genitourinary	469	29737	3	0.0280585	57.1338	4.66568	0.16535	1.17981	0.0812783	0.0419143	1	0.866131
chr4.5820150.T.C	rs3774881	T	Severity	CAV	T	CRMP1	395	Heart valve disorders	circulatory system	282	6917	1	NA	NA	0	-0.209264	0.811181	0.10287	0.041925	1	0.866131
chr17.45714244.T.C	rs113661667	C	Risk factor	CAV-FE	C	LINC02210-CRHR1	782.6	Pallor and flushing	symptoms	209	34609	3	0.0268576	19.6593	2.4894	0.280496	1.32379	0.137887	0.0419276	1	0.866131
chr11.88436431.C.T	rs72953026	T	Severity	CAV-FE	T	-	282.5	Sickle cell anemia	hematopoietic	161	17964	2	0	0	0.0164411	0.488922	1.63056	0.240347	0.0419282	1	0.866131
chr21.41464802.A.G	rs462574	A	Possible functional consequences	FCP + IP	A	TMPRSS2	703.1	Ingrowing nail	dermatologic	248	34368	3	0	0	0.045343	-0.279564	0.756113	0.13743	0.0419284	1	0.866131
chrX.15603134.G.A	rs7885856	G;A	Possible functional consequences	FCP + IP	A	ACE2	724.1	Disorders of sacrum	musculoskeletal	402	33357	3	0	0	0.677951	0.356238	1.42795	0.175127	0.0419341	1	0.866131
chr14.94566450.G.A	rs2093266	A	Risk factor for acute kidney injury	CAV	A	SERPINA4	580.32	Nephritis and nephropathy with pathological lesion	genitourinary	154	31981	3	0.0380147	32.9844	2.98438	0.295103	1.34327	0.145073	0.0419345	1	0.866131
chr1.161509955.A.G	rs1801274	G	Severity	CAV	A	FCGR2A	174.1	Breast cancer [female]	neoplasms	418	14395	1	NA	NA	0	0.147199	1.15858	0.0723633	0.0419347	1	0.866131
chr4.69615987.C.T	rs7688383	T	Loss of smell and taste	CAV	T	UGT2A1	514.2	Solitary pulmonary nodule	respiratory	1253	35414	3	0.0102155	65.3105	5.76543	0.0881153	1.09211	0.0433179	0.0419361	1	0.866131
chr18.69541156.T.C	rs12958013	T	Severity	CAV	C	DOK6	070.9	Hepatitis NOS	infectious diseases	116	27064	3	0	0	1.25791	0.42612	1.5313	0.209487	0.0419401	1	0.866131
chr15.100233816.G.A	rs143434383	A	Risk factor	CAV	A	ADAMTS17	614	Inflammatory diseases of female pelvic organs	genitourinary	943	36499	3	0	0	0.646935	0.630552	1.87865	0.309992	0.0419422	1	0.866131
chr1.206773552.T.C	rs1800896	C	Severity	FCP	C	IL10	592	Cystitis and urethritis	genitourinary	762	31983	3	0	0	0.0319239	0.112243	1.11878	0.0551817	0.0419452	1	0.866131
chr9.132278286.T.C	rs11243705	C	Severity	CAV	C	SETX	184	Cancer of other female genital organs	neoplasms	126	36181	3	0	0	0.248643	-0.44128	0.643213	0.216951	0.0419511	1	0.866138
chr21.41660268.A.T	rs2252109	A	Severity	CAV	A	-	555	Inflammatory bowel disease and other gastroenteritis and colitis	digestive	304	16733	2	0	0	0.063591	-0.181185	0.834281	0.0890802	0.0419567	1	0.866138
chr9.133251249.A.G	rs7849280	G	Protective	CAV	G	ABO	401.2	Hypertensive heart and/or renal disease	circulatory system	481	21960	3	0	0	0.744075	-0.205852	0.813954	0.101214	0.0419694	1	0.866138
chr1.206773552.T.C	rs1800896	C	Severity	FCP	C	IL10	569	Other disorders of intestine	digestive	711	35824	3	0	0	0.0885961	0.11343	1.12011	0.0557718	0.0419696	1	0.866138
chr10.130802064.T.G	rs12253652	G	Severity	CAV	G	-	269	Proteinuria	endocrine/metabolic	1502	35668	3	0	0	0.485682	-0.11073	0.89518	0.0544456	0.0419744	1	0.866138
chr1.230710048.A.G	rs699	G	Severity	CAV	G	AGT	296	Mood disorders	mental disorders	1687	9122	1	NA	NA	0	-0.0784366	0.924561	0.0385672	0.0419756	1	0.866138
chr6.32623820.T.C	rs9271609	T	Severity	CAV	C	HLA-DQA1	701	Other hypertrophic and atrophic conditions of skin	dermatologic	917	35970	3	0	0	0.434435	-0.112116	0.89394	0.0551288	0.04198	1	0.866138
chr7.117587778.G.T	rs113993959	T	Severity	CAV	T	CFTR	038	Septicemia	infectious diseases	247	27626	2	0	0	0.00135507	2.18991	8.93441	1.0768	0.0419801	1	0.866138
chr13.112889041.C.T	rs9577175	T	Severity	CAV	T	ATP11A	332	Parkinson's disease	neurological	261	34827	3	0	0	0.0296498	-0.238261	0.787997	0.117157	0.0419834	1	0.866138
chr12.112919388.G.A	rs10774671	A	Severity (A allele); Protective (G allele)	CAV-FE	G	OAS1	274	Gout and other crystal arthropathies	endocrine/metabolic	561	28648	2	0.00222723	21.9233	1.28079	0.12797	1.13652	0.0629263	0.0419874	1	0.866138
chr17.45995618.A.G	rs112572874	G	Risk factor	CAV-FE	G	MAPT	280.2	Iron deficiency anemia secondary to blood loss (chronic)	hematopoietic	1122	29287	3	0.00136382	0	1.96126	0.132577	1.14177	0.0651928	0.0419899	1	0.866138
chr5.157106730.T.C	rs35960726	C	Severity	CAV	C	HAVCR2	443.1	Raynaud's syndrome	circulatory system	169	33380	3	0	0	0.00149679	2.14368	8.53076	1.05416	0.041997	1	0.866138
chr19.50379362.T.C	rs1405655	C	Severity	CAV-FE	C	NR1H2	727	Other disorders of synovium, tendon, and bursa	musculoskeletal	1015	22594	2	0	0	0.0673215	-0.0984326	0.906257	0.0484045	0.041998	1	0.866138
chr1.12207235.C.T	rs3397	T	Severity	CAV-FE	C	TNFRSF1B	703.1	Ingrowing nail	dermatologic	144	20005	2	0	0	0.0433369	-0.263081	0.768679	0.129372	0.0419995	1	0.866138
chr21.41465921.C.T	rs62217525	C	Possible functional consequences	FCP + IP	T	TMPRSS2	599.9	Other abnormality of urination	genitourinary	556	28540	3	0.0110076	0	1.46885	-0.396609	0.672597	0.195036	0.0420006	1	0.866138
chr12.8058591.T.C	rs7842	C	Risk factor; Severity	CAV	C	C3AR1	743.9	Osteopenia or other disorder of bone and cartilage	musculoskeletal	221	34753	3	0.00465763	15.3558	2.36283	0.20265	1.22464	0.0996573	0.0420049	1	0.866138
chr13.33129529.C.G	rs34425674	G	Risk factor	CAV	G	STARD13	327.41	Organic or persistent insomnia	neurological	621	30539	3	0	0	0.793009	0.42049	1.52271	0.206785	0.0420052	1	0.866138
chr11.320772.A.G	rs12252	G	Severity; Risk factor	CAV	G	IFITM3	433.3	Cerebral ischemia	circulatory system	648	34362	3	2.54598e-06	23.1266	2.60168	0.15809	1.17127	0.0777455	0.0420088	1	0.866138
chr1.155175305.G.A	rs7528026	A	Severity	CAV	A	TRIM46	531.2	Gastric ulcer	digestive	148	38419	3	0	0	0.000912672	0.802788	2.23175	0.3948	0.0420119	1	0.866138
chr15.90866675.C.T	rs79742014	T	Protective	IP	T	FURIN	430	Intracranial hemorrhage	circulatory system	206	35763	3	0	0	0.920934	0.582793	1.79103	0.286611	0.0420128	1	0.866138
chr4.188627868.CTCT.C	rs1734523522	C	Severity	CAV	C	LINC01060	257.1	Testicular hypofunction	endocrine/metabolic	570	34626	3	0.0770159	63.3755	5.46083	-0.248581	0.779907	0.12225	0.0420135	1	0.866138
chr1.155197995.A.G	rs41264915	A	Severity	CAV-FE	G	THBS3	743.13	Other specified osteoporosis	musculoskeletal	260	34701	3	0	0	1.00633	0.246545	1.2796	0.12125	0.042016	1	0.866138
chr3.101705614.T.C	rs11919389	C	Risk factor	CAV	C	PDCL3P4	381.11	Suppurative and unspecified otitis media	sense organs	187	36029	3	0	0	0.666872	0.226484	1.25418	0.111386	0.0420205	1	0.866138
chr10.52771482.G.A	rs5030737	A	Potential functional effect on protein	FCP + IP	A	MBL2	362.4	Retinal vascular changes and abnomalities	sense organs	366	33675	3	0	0	0.887726	0.366523	1.44271	0.180267	0.0420298	1	0.866138
chr15.33615902.C.T	rs12593288	C	Severity	CAV	T	RYR3	519.9	Symptoms involving respiratory system and other chest symptoms	respiratory	122	37878	3	0	0	1.18191	0.343915	1.41046	0.169148	0.0420303	1	0.866138
chr9.78543197.A.G	rs7027911	A	Severity	CAV	A	-	721	Spondylosis and allied disorders	musculoskeletal	664	11567	1	NA	NA	0	-0.117932	0.888756	0.0580038	0.0420343	1	0.866138
chr22.24011037.T.C	rs11090305	C	Severity	CAV	C	-	707.2	Chronic ulcer of leg or foot	dermatologic	677	35466	3	3.00605e-06	0	1.61538	0.126066	1.13436	0.0620046	0.0420352	1	0.866138
chr22.41925447.G.A	rs61756766	A	Severity	CAV	A	TNFRSF13C	949	Allergies, other	injuries & poisonings	1023	31118	3	0	0	0.249457	0.423164	1.52678	0.20813	0.0420352	1	0.866138
chr11.784340.C.G	rs7104929	G	Severity	CAV-FE	G	-	612.2	Hypertrophy of breast (Gynecomastia)	genitourinary	276	33111	3	0.0242784	40.3981	3.3556	0.197311	1.21812	0.0970486	0.0420405	1	0.866158
chr16.89196249.G.A	rs117169628	A	Severity	CAV	A	SLC22A31	726.1	Enthesopathy	musculoskeletal	1356	29333	3	0.00115781	0	1.44542	0.141883	1.15244	0.0697866	0.0420425	1	0.866158
chr2.162267541.C.T	rs1990760	T	Risk factor; Severity	CAV	T	IFIH1	345.12	Partial epilepsy	neurological	122	22929	2	0	0	0.510121	0.299118	1.34867	0.147129	0.0420496	1	0.866184
chrX.12889539.C.G	rs3853839	G	Severity; Risk factor	CAV-FE	G	TLR7	228	Hemangioma and lymphangioma, any site	neoplasms	413	35755	3	0	0	0.586991	0.183263	1.20113	0.090143	0.0420502	1	0.866184
chr2.195499753.A.C	rs73060484	C	Severity	CAV	C	-	563	NA	NA	4624	31615	3	0.00482757	46.7794	3.75794	0.0746376	1.07749	0.036715	0.0420636	1	0.866313
chr17.16948873.A.G	rs34557412	G	Severity	CAV	G	TNFRSF13B	459	Other disorders of circulatory system	circulatory system	868	36271	3	0.409582	47.3364	3.79769	0.716356	2.04696	0.352391	0.0420685	1	0.866313
chr21.41494374.C.T	rs114363287	T	Risk factor	CAV	T	TMPRSS2	842	Other sprains and strains	injuries & poisonings	101	23785	2	0	0	0.000558701	2.13189	8.43075	1.04873	0.0420694	1	0.866313
chr17.27263807.T.C	rs60811869	C	Severity	CAV	C	-	705.3	Hidradenitis	dermatologic	152	21098	2	0.430572	65.4517	2.8945	0.584488	1.79407	0.287526	0.0420714	1	0.866313
chr2.45584979.T.C	-	HLA-A*02:02	Protective	IP	C	HLA-A	433.31	Transient cerebral ischemia	circulatory system	457	27120	2	0	0	0.343381	-0.151502	0.859416	0.0745307	0.0420783	1	0.866313
chrX.15592465.T.A	rs73195521	A	Severity	CAV	A	ACE2	726.3	Bursitis	musculoskeletal	261	29419	3	0	0	0.00111482	2.13687	8.47283	1.05122	0.0420785	1	0.866313
chr16.16924042.C.A	rs1453512	A	Severity	CAV	C	-	782.6	Pallor and flushing	symptoms	208	34230	3	0	0	0.436581	-0.250875	0.778119	0.123417	0.0420789	1	0.866313
chr5.174562335.T.A	rs2220543	T	Severity	CAV	A	SUMO2P6	281.9	Deficiency anemias	hematopoietic	108	29015	3	0	0	1.04754	0.283113	1.32725	0.139282	0.0420875	1	0.866425
chr6.45737076.T.A	rs16873740	A	Severity	CAV	A	-	316.1	Polyneuropathy due to drugs	mental disorders	100	31943	3	0.0794305	44.9703	3.6344	0.351959	1.42185	0.173157	0.0420924	1	0.86646
chr19.50379362.T.C	rs1405655	C	Severity	CAV-FE	C	NR1H2	172.22	Squamous cell carcinoma	neoplasms	149	27868	2	0	0	0.69964	0.247847	1.28126	0.121938	0.0420964	1	0.866462
chr21.41473456.A.G	rs17854725	G	Severity	CAV	G	TMPRSS2	760	Back pain	symptoms	5546	16768	2	0	0	0.199484	0.0468807	1.048	0.0230669	0.042115	1	0.866462
chr13.19647239.G.A	rs191299359	A	Severity	CAV	A	MPHOSPH8	227	Benign neoplasm of other endocrine glands and related structures	neoplasms	423	38319	3	0	0	0.00221808	2.18289	8.87188	1.07407	0.0421176	1	0.866462
chr5.32750877.T.C	rs1173773	C	Protective	CAV	T	NPR3	293.1	Swelling, mass, or lump in head and neck [Space-occupying lesion, intracranial NOS]	mental disorders	122	9015	1	NA	NA	0	0.268157	1.30755	0.131945	0.0421196	1	0.866462
chr14.76832814.C.CT	rs34279101	CT	Severity	CAV	CT	LRRC74A	427	Cardiac dysrhythmias	circulatory system	5010	29264	3	0	0	1.58578	-0.0611742	0.940659	0.0301006	0.0421209	1	0.866462
chr2.195519781.A.G	rs74417002	G	Severity	CAV	G	-	433.2	Occlusion of cerebral arteries	circulatory system	1143	35882	3	0.0312317	47.3532	3.7989	0.204285	1.22665	0.100521	0.0421271	1	0.866462
chr2.195519781.A.G	rs74417002	G	Severity	CAV	G	-	695.8	Other specified erythematous conditions	dermatologic	326	32322	3	0.0560474	0	1.9619	-0.536872	0.584574	0.264182	0.0421328	1	0.866462
chr17.45995618.A.G	rs112572874	G	Risk factor	CAV-FE	G	MAPT	496.21	Obstructive chronic bronchitis	respiratory	517	29647	3	0	0	0.689293	0.189876	1.2091	0.0934336	0.0421331	1	0.866462
chr2.45584979.T.C	-	HLA-A*02:02	Protective	IP	T	HLA-A	1002	NA	NA	523	8514	1	NA	NA	0	-0.137506	0.871529	0.0676637	0.0421338	1	0.866462
chr20.23046984.T.C	rs1042580	C	Severity	CAV	C	THBD	071	Human immunodeficiency virus [HIV] disease	infectious diseases	1644	16772	2	0	0	0.974689	0.0866662	1.09053	0.0426468	0.042135	1	0.866462
chr11.114726432.A.T	rs1712779	T	Severity	CAV-FE	T	-	008	Intestinal infection	infectious diseases	731	37472	3	0	0	0.679224	-0.121981	0.885165	0.0600249	0.0421352	1	0.866462
chr21.41473715.C.A	rs2298661	A	Protective	CAV-FE	A	TMPRSS2	381.2	Eustachian tube disorders	sense organs	133	35789	3	0.0619655	48.0703	3.85136	0.302955	1.35385	0.149079	0.0421363	1	0.866462
chr6.160716758.G.A	rs4252187	A	Potential functional effect on protein	FCP + IP	A	PLG	300.9	Posttraumatic stress disorder	mental disorders	509	24349	3	0	0	0.00146275	2.28182	9.79454	1.12287	0.0421395	1	0.866462
chrX.12886851.C.T	rs5743781	T	Severity; Severity for males	CAV-FE	T	TLR7	252.1	Hyperparathyroidism	endocrine/metabolic	600	35136	3	0	0	0.0657434	1.05965	2.88536	0.521449	0.0421409	1	0.866462
chr22.43928847.C.G	rs738409	G	Protective*Conflicting; Severity*Conflicting	CAV	G	PNPLA3	296.1	Bipolar	mental disorders	780	23960	3	0	0	0.738693	-0.129748	0.878316	0.0638491	0.0421427	1	0.866462
chr22.24011037.T.C	rs11090305	C	Severity	CAV	C	-	735.2	Acquired toe deformities	musculoskeletal	447	33795	3	0.00677689	24.9704	2.66562	0.153055	1.16539	0.0753191	0.042145	1	0.866462
chr1.155066988.C.T	rs114301457	T	Severity	CAV	T	EFNA4	695.7	Prurigo and Lichen	dermatologic	300	32347	3	0	0	0.262732	1.52671	4.603	0.751315	0.0421489	1	0.866462
chr5.131995059.C.T	rs56162149	T	Severity	CAV-FE	C	ACSL6	300.1	Anxiety disorder	mental disorders	804	5547	1	NA	NA	0	0.126907	1.13531	0.0624552	0.0421565	1	0.866462
chr9.117713024.A.G	rs4986790	G	Severity	CAV	G	TLR4	433.21	Cerebral artery occlusion, with cerebral infarction	circulatory system	1110	35928	3	0.0147498	43.3158	3.52832	0.171043	1.18654	0.0841766	0.0421579	1	0.866462
chr6.31575324.G.A	rs361525	G	Severity	CAV-FE	A	TNF	741.2	Stiffness of joint	musculoskeletal	1263	35782	3	0	0	0.706448	0.184055	1.20208	0.0905812	0.0421602	1	0.866462
chr6.158608455.C.T	rs117665206	T	Severity	CAV	T	TMEM181	694.2	Other dyschromia	dermatologic	796	32371	3	0	0	0.285003	0.561392	1.75311	0.27629	0.0421641	1	0.866462
chr4.186083346.C.T	rs121434431	T	Severity	CAV-FE	T	TLR3	475.9	Postnasal drip	respiratory	758	26706	3	0	0	0.00358272	2.43158	11.3768	1.19672	0.0421669	1	0.866462
chrX.15581240.G.A	rs147464721	A	Severity	CAV	A	ACE2	338	Pain	neurological	6415	28798	3	0	0	0.317066	-0.475093	0.621827	0.233822	0.0421683	1	0.866462
chr1.196673103.G.A	rs800292	A	Severity	CAV	A	CFH	721	Spondylosis and allied disorders	musculoskeletal	1663	25271	2	0.000318793	8.15974	1.08885	-0.0811334	0.922071	0.0399309	0.0421694	1	0.866462
chr19.39248147.C.T	rs12979860	C	Severity (C allele)*Conflicting; Risk factor (T allele)*Conflicting	CAV	T	IFNL4	429.3	Symptoms involving cardiovascular system	circulatory system	481	26051	2	0	0	0.0535456	-0.139012	0.870217	0.0684191	0.0421765	1	0.866542
chr21.41473715.C.A	rs2298661	A	Protective	CAV-FE	A	TMPRSS2	599.8	Other symptoms involving urinary system	genitourinary	261	28659	3	0	0	1.23341	-0.24426	0.783284	0.120222	0.0421798	1	0.866544
chr22.24011037.T.C	rs11090305	C	Severity	CAV	C	-	555.2	Ulcerative colitis	digestive	400	26558	3	0	0	0.11539	0.171982	1.18766	0.0846529	0.0421928	1	0.86658
chrX.15586459.TAAATC.T	rs755766792	T	Severity	CAV	T	ACE2	357	Inflammatory and toxic neuropathy	neurological	1175	36518	3	0.214057	19.4946	2.48431	0.980189	2.66496	0.482471	0.0421937	1	0.86658
chr7.128938247.T.G	rs10488631	TCTA haplotype	Severity in European-Americans	CAV	G	IRF5	512	Other symptoms of respiratory system	respiratory	2479	9084	1	NA	NA	0	0.0688753	1.0713	0.0339019	0.042194	1	0.86658
chr9.87726151.C.T	rs41312184	C;T	Possible functional consequences	FCP + IP	T	CTSL	402	NA	NA	834	37306	3	0.0141814	0	1.42621	-0.573748	0.56341	0.282412	0.0421944	1	0.86658
chr19.50379362.T.C	rs1405655	C	Severity	CAV-FE	T	NR1H2	495.2	Asthma with exacerbation	respiratory	394	6963	1	NA	NA	0	-0.149578	0.861072	0.0736289	0.0422035	1	0.866608
chr17.31410594.G.A	rs178840	G	Severity	CAV	G	RAB11FIP4	687.1	Rash and other nonspecific skin eruption	dermatologic	2076	16037	2	0	0	0.744657	0.0709736	1.07355	0.0349369	0.0422066	1	0.866608
chr21.41464802.A.G	rs462574	A	Possible functional consequences	FCP + IP	A	TMPRSS2	208	Benign neoplasm of colon	neoplasms	1420	35090	3	0.0108793	48.4253	3.87787	0.112181	1.11871	0.0552218	0.0422087	1	0.866608
chr1.154454494.A.C	rs2228145	A	Risk factor	CAV	C	IL6R	428	Congestive heart failure; nonhypertensive	circulatory system	2188	34056	3	0	0	1.1864	-0.0779291	0.92503	0.0383622	0.042214	1	0.866608
chr1.12207235.C.T	rs3397	T	Severity	CAV-FE	C	TNFRSF1B	381	Otitis media and Eustachian tube disorders	sense organs	240	20909	2	0	0	0.0372679	-0.203027	0.816256	0.0999478	0.0422211	1	0.866608
chr4.71762286.C.T	rs113574864	T	Severity	CAV	T	GC	531.4	Peptic ulcer, site unspecified	digestive	295	38258	3	0	0	0.285305	0.252259	1.28693	0.124184	0.0422218	1	0.866608
chr15.90866675.C.T	rs79742014	T	Protective	IP	T	FURIN	578.2	Blood in stool	digestive	374	34125	3	0.447315	20.4351	2.51367	0.525669	1.69159	0.258782	0.0422224	1	0.866608
chr14.55263686.C.T	rs10140801	T	Severity	CAV-FE	C	FBXO34-AS1	380.4	Impacted cerumen	sense organs	261	8552	1	NA	NA	0	-0.275123	0.759478	0.135441	0.0422238	1	0.866608
chr8.38963809.A.G	rs10808999	G	Severity	CAV	A	PLEKHA2	550.5	Ventral hernia	digestive	192	8906	1	NA	NA	0	0.463079	1.58896	0.227972	0.0422246	1	0.866608
chrX.12889539.C.G	rs3853839	G	Severity; Risk factor	CAV-FE	G	TLR7	514	Abnormal findings examination of lungs	respiratory	918	34036	3	0	0	0.780525	0.127186	1.13563	0.0626141	0.0422278	1	0.866608
chr11.88824823.A.G	rs10831496	G	Severity	CAV-FE	A	GRM5	291.4	Specific nonpsychotic mental disorders due to brain damage	mental disorders	112	22747	2	0	0	0.838273	-0.335168	0.715218	0.165014	0.0422395	1	0.866783
chr2.191909428.G.A	rs147509469	A	Risk factor for females	CAV	A	CAVIN2-AS1	527	Diseases of the salivary glands	digestive	246	37224	3	0	0	0.938722	0.586916	1.79843	0.288962	0.042243	1	0.86679
chr9.3320390.C.A	rs72699049	A	Severity	CAV	A	RFX3	229	Benign neoplasm of unspecified sites	neoplasms	268	38620	3	0	0	0.714337	0.430979	1.53876	0.212192	0.042247	1	0.866805
chr1.109740350.G.T	rs1332018	T	Risk factor; Severity	CAV	G	GSTM3	251.1	Hypoglycemia	endocrine/metabolic	336	24831	3	0.12916	80.1452	10.0731	0.18085	1.19824	0.0890455	0.0422569	1	0.866866
chr6.160716758.G.A	rs4252187	A	Potential functional effect on protein	FCP + IP	A	PLG	365.1	Open-angle glaucoma	sense organs	290	34069	3	0	0	0.00174375	2.1763	8.81364	1.07156	0.0422595	1	0.866866
chr1.214663607.G.A	rs143976001	A	Severity	CAV	A	CENPF	433.21	Cerebral artery occlusion, with cerebral infarction	circulatory system	955	23478	2	0	0	0.563121	0.967623	2.63168	0.476437	0.0422596	1	0.866866
chr12.112919388.G.A	rs10774671	A	Severity (A allele); Protective (G allele)	CAV-FE	G	OAS1	840	Sprains and strains	injuries & poisonings	299	27459	2	0	0	0.81852	0.172412	1.18817	0.0848975	0.0422723	1	0.867028
chr17.31410594.G.A	rs178840	G	Severity	CAV	G	RAB11FIP4	411.2	Myocardial infarction	circulatory system	390	18962	2	0	0	0.931678	-0.157835	0.85399	0.077722	0.0422784	1	0.867028
chr3.1052111.C.G	rs1504061	G	Severity	CAV	G	-	345.3	Convulsions	neurological	615	34830	3	0.0180967	39.7356	3.31871	0.212158	1.23634	0.104474	0.0422835	1	0.867028
chr5.123497022.T.C	rs62377777	T	Severity	CAV	C	-	227.3	Benign neoplasm of pituitary gland and craniopharyngeal duct (pouch)	neoplasms	268	38110	3	0.0126496	29.9735	2.85606	0.200059	1.22148	0.0985169	0.0422843	1	0.867028
chr4.24511798.A.G	rs73246461	G	Severity	CAV	G	-	743	Osteoporosis, osteopenia and pathological fracture	musculoskeletal	2596	33764	3	0.00990679	60.3317	5.0418	-0.0866478	0.917	0.0426689	0.0422854	1	0.867028
chr22.19963748.G.A	rs4680	A	Risk factor	FCP	A	COMT	153.3	Malignant neoplasm of rectum, rectosigmoid junction, and anus	neoplasms	727	34593	3	0.000622055	0	1.96854	-0.113755	0.892477	0.0560179	0.0422867	1	0.867028
chr10.52771482.G.A	rs5030737	A	Potential functional effect on protein	FCP + IP	A	MBL2	245.2	Chronic thyroiditis	endocrine/metabolic	901	31235	3	0	0	0.34635	0.191147	1.21064	0.0941355	0.0423004	1	0.867082
chr10.52771482.G.A	rs5030737	A	Potential functional effect on protein	FCP + IP	A	MBL2	245.21	Chronic lymphocytic thyroiditis	endocrine/metabolic	901	31235	3	0	0	0.34635	0.191147	1.21064	0.0941355	0.0423004	1	0.867082
chr1.46309111.A.G	rs41292543	G	Severity	CAV-FE	G	UQCRH	289.4	Lymphadenitis	hematopoietic	556	34586	3	0	0	1.5588	0.236945	1.26737	0.116691	0.0423018	1	0.867082
chr20.23046984.T.C	rs1042580	C	Severity	CAV	C	THBD	272.1	Hyperlipidemia	endocrine/metabolic	6985	14191	2	0.00278627	66.8599	3.01749	0.0512093	1.05254	0.0252202	0.0423074	1	0.867082
chr10.76490426.T.C	rs114026383	C	Risk factor for European population	CAV	C	LRMDA	580.32	Nephritis and nephropathy with pathological lesion	genitourinary	154	32077	3	0.0615571	31.2527	2.9092	0.652571	1.92047	0.321393	0.0423111	1	0.867082
chr9.78543197.A.G	rs7027911	A	Severity	CAV	G	-	497	Bronchitis	respiratory	497	18630	2	0.00209127	11.2051	1.12619	-0.150376	0.860384	0.0740623	0.0423157	1	0.867082
chr9.133257521.T.TC	rs8176719	TC	Severity; Risk factor	CAV-FE	TC	ABO	411.1	Unstable angina (intermediate coronary syndrome)	circulatory system	174	33074	3	0	0	0.35206	-0.251823	0.777382	0.124027	0.0423177	1	0.867082
chr1.155133406.T.G	rs4971066	G	Risk factor	CAV	G	EFNA1	250.41	Impaired fasting glucose	endocrine/metabolic	633	26622	3	0	0	0.561609	-0.177155	0.83765	0.0872567	0.0423285	1	0.867082
chr2.45584979.T.C	-	HLA-A*02:02	Protective	IP	T	HLA-A	612	Breast conditions, congenital or relating to hormones	genitourinary	101	7906	1	NA	NA	0	0.299057	1.34859	0.147303	0.0423343	1	0.867082
chr13.41746691.T.A	rs10507497	A	Severity	CAV-FE	A	VWA8	580.32	Nephritis and nephropathy with pathological lesion	genitourinary	154	31969	3	0	0	1.31805	-0.317476	0.727984	0.156377	0.042336	1	0.867082
chr7.22728408.A.G	rs2069837	G	Severity	CAV-FE	G	IL6	348	Other conditions of brain	neurological	217	35074	3	0	0	0.590115	0.294714	1.34274	0.145166	0.0423368	1	0.867082
chr21.33287378.C.T	rs8178521	T	Severity	CAV-FE	T	IL10RB	202.2	Non-Hodgkins lymphoma	neoplasms	236	37634	3	0	0	1.13466	0.232244	1.26143	0.114397	0.04234	1	0.867082
chr12.47844974.A.G	rs731236	AG and AA genotype	Severity	CAV	G	VDR	465.2	Acute pharyngitis	respiratory	1262	28402	3	0	0	0.243659	0.0899884	1.09416	0.0443258	0.0423402	1	0.867082
chr11.114726432.A.T	rs1712779	T	Severity	CAV-FE	T	-	733.4	Aseptic necrosis of bone	musculoskeletal	170	32143	3	0	0	0.110285	-0.276722	0.758265	0.136308	0.0423438	1	0.867082
chr6.147217556.A.G	rs116898161	G	Severity	CAV	G	STXBP5	250.2	Type 2 diabetes	endocrine/metabolic	8125	26947	3	0.0160934	37.0939	3.17934	-0.172882	0.841237	0.0851588	0.0423446	1	0.867082
chr4.67963489.G.A	rs6552134	G	Possible functional consequences	FCP + IP	G	TMPRSS11A	282	Hereditary hemolytic anemias	hematopoietic	150	22798	2	0.00822186	16.6172	1.19929	-0.258541	0.772177	0.127356	0.0423504	1	0.867082
chr17.45995618.A.G	rs112572874	G	Risk factor	CAV-FE	G	MAPT	355.1	Chronic pain syndrome	neurological	602	35391	3	0.0182539	36.5322	3.15121	0.172811	1.18864	0.0851261	0.0423505	1	0.867082
chr5.142872984.C.T	rs10039856	C	Severity	CAV	T	ARHGAP26	208	Benign neoplasm of colon	neoplasms	1417	35055	3	0.0240876	77.1133	8.73869	0.0961957	1.10097	0.0473861	0.0423526	1	0.867082
chr13.41746691.T.A	rs10507497	A	Severity	CAV-FE	A	VWA8	327.7	Sleep related movement disorders	neurological	300	30482	3	0	0	0.368	-0.216668	0.805197	0.106732	0.0423541	1	0.867082
chr15.60810211.C.T	rs341419	T	Severity	CAV-FE	T	RORA	153	Colorectal cancer	neoplasms	897	33742	3	0	0	0.548504	0.11774	1.12495	0.0579999	0.0423557	1	0.867082
chr11.1219991.G.T	rs35705950	T	Protective	CAV	T	MUC5B	634.1	Missed abortion/Hydatidiform mole	pregnancy complications	120	38085	3	0	0	0.572127	0.487429	1.62812	0.240117	0.0423602	1	0.867082
chr6.12216733.A.G	rs10755709	A	Severity	CAV	G	-	381	Otitis media and Eustachian tube disorders	sense organs	376	34619	3	0.0259174	56.4895	4.59659	0.157181	1.17021	0.0774311	0.0423614	1	0.867082
chr5.123497022.T.C	rs62377777	T	Severity	CAV	C	-	580	Nephritis; nephrosis; renal sclerosis	genitourinary	709	31930	3	0	0	0.348974	0.126421	1.13476	0.0622781	0.0423631	1	0.867082
chr20.50172836.A.G	rs6122883	G	Severity	CAV-FE	G	LINC01273	519.8	Other diseases of respiratory system, NEC	respiratory	179	37756	3	0	0	0.32892	-0.253974	0.775712	0.125116	0.0423663	1	0.867082
chr14.35401887.C.T	rs696	CC genotype	Severity	CAV	C	NFKBIA	250.2	Type 2 diabetes	endocrine/metabolic	2591	5908	1	NA	NA	0	-0.0755999	0.927187	0.0372437	0.0423698	1	0.867089
chr10.104263031.C.A	rs4925	A	Protective for neurological complications of long COVID	CAV	A	GSTO1	792	Abnormal Papanicolaou smear of cervix and cervical HPV	genitourinary	476	35001	3	0	0	0.736292	0.169502	1.18472	0.0835058	0.0423741	1	0.867111
chr9.133251249.A.G	rs7849280	G	Protective	CAV	G	ABO	427	Cardiac dysrhythmias	circulatory system	5057	29587	3	0	0	1.44855	-0.0675745	0.934658	0.0332935	0.0423912	1	0.86734
chr6.32623820.T.C	rs9271609	T	Severity	CAV	C	HLA-DQA1	705.8	Hyperhidrosis	dermatologic	227	33151	3	0.000767895	0	1.74563	0.213197	1.23763	0.105041	0.0423917	1	0.86734
chr1.27373964.C.T	rs141300199	T	Severity	CAV	T	FCN3	302	Sexual and gender identity disorders	mental disorders	279	24343	3	0	0	0.193978	1.50046	4.48374	0.739284	0.0423962	1	0.867367
chr11.71456403.G.T	rs12785878	G	Severity	CAV	G	NADSYN1	327.32	Obstructive sleep apnea	neurological	646	10921	1	NA	NA	0	-0.133249	0.875247	0.0656552	0.0424042	1	0.867465
chr5.159315942.T.G	rs3212227	T	Severity	FCP	G	IL12B	603	Other disorders of testis	genitourinary	105	33874	3	0	0	0.773539	0.306095	1.35811	0.150824	0.0424087	1	0.867484
chr11.34482745.G.A	rs61882275	G	Severity	CAV	A	ELF5	706.1	Acne	dermatologic	755	32956	3	0	0	0.664453	-0.118801	0.887984	0.0585383	0.0424116	1	0.867484
chr11.71456403.G.T	rs12785878	G	Severity	CAV	T	NADSYN1	703.1	Ingrowing nail	dermatologic	206	22363	2	0	0	0.877249	-0.225853	0.797835	0.111294	0.0424236	1	0.867485
chr16.16924042.C.A	rs1453512	A	Severity	CAV	C	-	443.9	Peripheral vascular disease, unspecified	circulatory system	1936	32933	3	0	0	1.18504	0.0814198	1.08483	0.0401213	0.0424237	1	0.867485
chr19.31533051.C.A	rs8105499	C	Severity	CAV	A	LINC02841	626.11	Absent or infrequent menstruation	genitourinary	565	30753	3	0	0	1.00674	0.147434	1.15886	0.0726514	0.0424242	1	0.867485
chr7.117559590.ATCT.A	rs113993960	A	Severity	CAV	A	CFTR	174.1	Breast cancer [female]	neoplasms	1183	35752	3	0	0	0.592247	0.546841	1.72779	0.269469	0.0424251	1	0.867485
chr19.50379362.T.C	rs1405655	C	Severity	CAV-FE	C	NR1H2	560.2	Impaction of intestine	digestive	166	21487	2	0	0	0.045754	0.229299	1.25772	0.112995	0.0424294	1	0.867485
chr8.38996464.C.A	rs7840270	C	Severity	CAV-FE	A	ADAM9	727.1	Synovitis and tenosynovitis	musculoskeletal	777	28632	3	0.00789034	40.9028	3.38426	0.11447	1.12128	0.0564097	0.0424324	1	0.867485
chr14.102356233.A.G	rs11160678	G	Severity	CAV	G	CINP	627.2	Symptomatic menopause	genitourinary	631	30895	3	0.0240759	65.6295	5.81895	-0.131794	0.876522	0.0649495	0.0424406	1	0.867485
chr15.60845514.G.A	rs17303202	A	Risk factor; Severity	CAV-FE	A	RORA	464	Acute sinusitis	respiratory	527	28369	3	0.010453	41.2054	3.40167	-0.148218	0.862243	0.0730439	0.042441	1	0.867485
chr5.132485305.G.A	rs17622656	A	Risk factor	FCP + IP	A	IRF1	070.4	Chronic hepatitis	infectious diseases	328	27868	3	0.0187371	25.3473	2.67907	-0.204867	0.814756	0.100962	0.0424432	1	0.867485
chr1.230710048.A.G	rs699	G	Severity	CAV	G	AGT	411.4	Coronary atherosclerosis	circulatory system	1185	11678	1	NA	NA	0	-0.0983599	0.906323	0.0484736	0.0424437	1	0.867485
chr12.52726315.TC.T	rs5798227	T	Risk factor	CAV	TC	-	289.8	Polycythemia, secondary	hematopoietic	168	34381	3	0	0	0.499732	0.349229	1.41797	0.172116	0.0424549	1	0.867579
chr6.30887474.G.A	rs4618569	AG genotype	Severity	CAV	A	DDR1	379.2	Disorders of vitreous body	sense organs	941	33674	3	0	0	0.864787	-0.110918	0.895012	0.0546689	0.042468	1	0.867579
chr15.33615902.C.T	rs12593288	C	Severity	CAV	T	RYR3	338.1	Acute pain	neurological	941	28466	3	0.00210202	0	1.7238	0.137928	1.14789	0.0679825	0.042471	1	0.867579
chr17.16948873.A.G	rs34557412	G	Severity	CAV	G	TNFRSF13B	433.3	Cerebral ischemia	circulatory system	674	35895	3	0	0	0.520483	0.756128	2.13001	0.372706	0.0424838	1	0.867579
chr19.50379362.T.C	rs1405655	C	Severity	CAV-FE	C	NR1H2	196	Radiotherapy	neoplasms	331	26727	2	0.0554484	76.9278	4.33422	-0.170489	0.843252	0.0840376	0.042486	1	0.867579
chr2.6013310.G.A	rs73910904	A	Risk factor	CAV	A	-	706.8	Other specified diseases of sebaceous glands	dermatologic	1288	33128	3	0	0	1.01888	0.253912	1.28906	0.125158	0.0424865	1	0.867579
chr19.52830722.G.A	rs10411226	G	Severity	CAV	G	ZNF28	743.1	Osteoporosis	musculoskeletal	2158	28933	3	0	0	0.376422	0.0744428	1.07728	0.0366953	0.0424914	1	0.867579
chr3.27146807.G.A	rs17317135	G	Severity	CAV	A	NEK10	172.22	Squamous cell carcinoma	neoplasms	144	27139	2	0.229637	29.0706	1.40985	0.516834	1.67671	0.254786	0.0425089	1	0.867579
chrX.15581240.G.A	rs147464721	A	Severity	CAV	A	ACE2	395.6	Heart valve replaced	circulatory system	400	34861	3	0	0	0.00224644	1.51389	4.54437	0.746328	0.0425143	1	0.867579
chr11.114726432.A.T	rs1712779	T	Severity	CAV-FE	T	-	316	Substance addiction and disorders	mental disorders	1479	32027	3	0.00811163	54.1714	4.36408	-0.0916399	0.912434	0.0451775	0.0425151	1	0.867579
chr16.3500977.C.G	rs2301762	G	Severity	CAV	G	CLUAP1	216.1	Screening for malignant neoplasms of the skin	neoplasms	579	34658	3	0	0	0.969685	0.273271	1.31426	0.134724	0.0425221	1	0.867579
chrX.15592465.T.A	rs73195521	A	Severity	CAV	A	ACE2	165.1	Cancer of bronchus; lung	neoplasms	312	38969	3	0	0	0.00194782	2.1306	8.41989	1.0504	0.0425223	1	0.867579
chr1.206773552.T.C	rs1800896	C	Severity	FCP	C	IL10	571.8	Liver abscess and sequelae of chronic liver disease	digestive	301	32870	3	0.0188809	37.6922	3.20987	0.174473	1.19062	0.0860187	0.0425282	1	0.867579
chr7.128938247.T.G	rs10488631	TCTA haplotype	Severity in European-Americans	CAV	G	IRF5	174.11	Malignant neoplasm of female breast	neoplasms	418	12312	1	NA	NA	0	0.150264	1.16214	0.0740833	0.0425288	1	0.867579
chr16.3500977.C.G	rs2301762	G	Severity	CAV	G	CLUAP1	374.6	Dermatochalasis	sense organs	129	33416	3	0	0	0.0074495	0.541618	1.71879	0.26703	0.0425292	1	0.867579
chr14.94566450.G.A	rs2093266	A	Risk factor for acute kidney injury	CAV	A	SERPINA4	561	Symptoms involving digestive system	digestive	3353	28296	3	0	0	0.805182	0.0728839	1.07561	0.0359338	0.0425316	1	0.867579
chr1.87162490.C.T	rs10873821	C	Severity	CAV	C	LINC01140	428.3	Heart failure with reduced EF [Systolic or combined heart failure]	circulatory system	412	8041	1	NA	NA	0	0.150512	1.16243	0.0742069	0.0425318	1	0.867579
chr11.114726432.A.T	rs1712779	T	Severity	CAV-FE	T	-	478	Throat pain	respiratory	157	26674	3	0.0586535	46.0128	3.70458	-0.272927	0.761148	0.134561	0.042532	1	0.867579
chr13.73984368.C.T	rs12871414	C	Severity	CAV	T	KLF12	472	Chronic pharyngitis and nasopharyngitis	respiratory	1359	26181	3	0	0	0.566616	-0.104156	0.901084	0.0513529	0.0425352	1	0.867579
chr15.34253720.A.G	rs2705343	G	Severity	CAV-FE	G	SLC12A6	289	Other diseases of blood and blood-forming organs	hematopoietic	798	33839	3	0.0434469	69.1227	6.47725	0.13776	1.1477	0.0679226	0.0425402	1	0.867579
chrX.15561454.T.C	rs142017934	C	Severity	CAV	C	ACE2	305.2	Eating disorder	mental disorders	102	24358	3	0	0	0.00034937	2.17028	8.76072	1.07005	0.0425405	1	0.867579
chr1.90742957.A.C	rs2166172	C	Severity	CAV-FE	C	-	475	Chronic sinusitis	respiratory	1934	26545	3	0	0	0.928277	0.0760108	1.07897	0.0374771	0.0425407	1	0.867579
chr10.43519603.G.T	rs10793436	G	Severity	CAV	G	-	535.9	Gastritis and duodenitis, NOS	digestive	163	8347	1	NA	NA	0	0.229977	1.25857	0.113392	0.0425445	1	0.867579
chrX.15589409.C.T	rs148771870	T	interindividual clinical variability; may destabilize ACE2 protein structure	CAV-FE	T	ACE2	428.4	Heart failure with preserved EF [Diastolic heart failure]	circulatory system	767	34167	3	0	0	0.00244959	2.5695	13.0592	1.26699	0.0425574	1	0.867579
chr19.50259161.A.G	rs1651553	G	Severity	CAV	A	MYH14	242	Thyrotoxicosis with or without goiter	endocrine/metabolic	854	30650	3	0.00124435	14.4851	2.33877	-0.114931	0.891428	0.0566714	0.0425585	1	0.867579
chr20.50172836.A.G	rs6122883	G	Severity	CAV-FE	G	LINC01273	519	Other diseases of respiratory system, not elsewhere classified	respiratory	305	37756	3	0	0	1.3775	-0.194509	0.823239	0.0959113	0.0425593	1	0.867579
chr8.97128242.T.C	rs7817272	C	Severity	CAV	C	CPQ	272.1	Hyperlipidemia	endocrine/metabolic	13315	23037	3	0.000613525	33.8413	3.02304	0.0397139	1.04051	0.0195828	0.0425601	1	0.867579
chr1.196673103.G.A	rs800292	A	Severity	CAV	G	CFH	512	Other symptoms of respiratory system	respiratory	2693	5169	1	NA	NA	0	-0.0855682	0.917991	0.0421945	0.0425659	1	0.867579
chr15.60845514.G.A	rs17303202	A	Risk factor; Severity	CAV-FE	A	RORA	250.41	Impaired fasting glucose	endocrine/metabolic	642	26895	3	0	0	0.188867	0.129161	1.13787	0.0636909	0.0425674	1	0.867579
chr5.157106730.T.C	rs35960726	C	Severity	CAV	C	HAVCR2	726	Peripheral enthesopathies and allied syndromes	musculoskeletal	2626	29404	3	9.9339e-07	0	1.94537	0.629569	1.8768	0.310458	0.0425734	1	0.867579
chr16.3500977.C.G	rs2301762	G	Severity	CAV	G	CLUAP1	764	Sciatica	symptoms	1918	31825	3	0	0	0.889363	0.173557	1.18953	0.0855891	0.042582	1	0.867579
chr1.27373964.C.T	rs141300199	T	Severity	CAV	T	FCN3	579	Other symptoms involving abdomen and pelvis	digestive	281	34275	3	0	0	0.00237681	2.1212	8.34117	1.04609	0.0425863	1	0.867579
chr5.132485305.G.A	rs17622656	A	Risk factor	FCP + IP	A	IRF1	333.1	Essential tremor	neurological	215	34922	3	0	0	1.7196	-0.248648	0.779855	0.122623	0.0425871	1	0.867579
chr13.22495675.AG.A	rs10714879	A	Severity	CAV	AG	-	830	Dislocation	injuries & poisonings	161	28455	2	0	0	0.277021	0.251494	1.28595	0.124028	0.042588	1	0.867579
chr10.130802064.T.G	rs12253652	G	Severity	CAV	G	-	327.4	Insomnia	neurological	3257	29802	3	0	0	1.73195	0.0753515	1.07826	0.037161	0.0425903	1	0.867579
chr12.8608014.A.G	rs11613792	A	Severity	CAV	G	AICDA	580.3	Nephritis and nephropathy without mention of glomerulonephritis	genitourinary	240	29737	3	9.58047e-05	0	1.64427	0.222604	1.24933	0.109782	0.0425914	1	0.867579
chr3.149000300.G.T	rs76488148	T	Severity	CAV	T	GYG1	720	Spinal stenosis	musculoskeletal	579	32975	3	0.00733379	11.1103	2.24998	0.19501	1.21532	0.0961745	0.0425935	1	0.867579
chr17.63488670.G.A	rs4343	G	Severity; Risk factor	CAV	G	ACE	939	Atopic/contact dermatitis due to other or unspecified	dermatologic	1730	20149	2	0	0	0.399599	0.0776419	1.08074	0.0382922	0.0425995	1	0.867579
chr15.90866675.C.T	rs79742014	T	Protective	IP	T	FURIN	209	Neuroendocrine tumors	neoplasms	192	38950	3	0	0	0.214503	0.548551	1.73074	0.270541	0.0426004	1	0.867579
chr1.12207235.C.T	rs3397	T	Severity	CAV-FE	C	TNFRSF1B	278	Overweight, obesity and other hyperalimentation	endocrine/metabolic	5020	15302	2	0	0	0.353524	-0.0511328	0.950153	0.0252185	0.0426018	1	0.867579
chr9.133251249.A.G	rs7849280	G	Protective	CAV	G	ABO	401.1	Essential hypertension	circulatory system	15485	21960	3	0.00163734	42.7143	3.49127	-0.0535465	0.947862	0.0264099	0.0426094	1	0.867579
chr10.76490426.T.C	rs114026383	C	Risk factor for European population	CAV	C	LRMDA	250.24	Type 2 diabetes with neurological manifestations	endocrine/metabolic	1540	26941	3	0.0350991	0	1.74554	-0.307205	0.7355	0.15152	0.0426127	1	0.867579
chr1.230710048.A.G	rs699	G	Severity	CAV	A	AGT	362.29	Macular degeneration (senile) of retina NOS	sense organs	148	21465	2	0	0	0.18022	-0.293818	0.745412	0.14492	0.0426166	1	0.867579
chr2.191909428.G.A	rs147509469	A	Risk factor for females	CAV	A	CAVIN2-AS1	172.1	Melanomas of skin, dx or hx	neoplasms	134	27801	2	0.593946	69.2416	3.25115	0.669354	1.95297	0.330148	0.0426176	1	0.867579
chr9.33426577.A.G	rs10813976	G	Severity	CAV	G	-	743	Osteoporosis, osteopenia and pathological fracture	musculoskeletal	2642	34558	3	0	0	0.00329452	0.0800301	1.08332	0.0394737	0.0426183	1	0.867579
chr17.31410594.G.A	rs178840	G	Severity	CAV	G	RAB11FIP4	414	Other forms of chronic heart disease	circulatory system	345	18962	2	0.0301681	64.5287	2.81918	-0.171267	0.842597	0.0844753	0.0426196	1	0.867579
chr13.33129529.C.G	rs34425674	G	Risk factor	CAV	G	STARD13	510	Other diseases of lung	respiratory	297	38649	3	0	0	1.54544	0.584897	1.79481	0.288495	0.0426209	1	0.867579
chr16.16924042.C.A	rs1453512	A	Severity	CAV	C	-	257.1	Testicular hypofunction	endocrine/metabolic	573	34665	3	0	0	0.33028	0.137577	1.14749	0.0678585	0.042621	1	0.867579
chr15.33615902.C.T	rs12593288	C	Severity	CAV	T	RYR3	979	Adverse drug events and drug allergies	injuries & poisonings	182	36615	3	0	0	0.0676352	-0.343816	0.709059	0.169585	0.0426211	1	0.867579
chr6.105878879.T.A	rs9386484	T	Severity	CAV	A	-	054	Herpes simplex	infectious diseases	1027	23338	3	2.9998e-06	7.20535	2.1553	0.0988158	1.10386	0.0487404	0.0426226	1	0.867579
chr1.244873270.T.C	rs12130553	C	Severity	CAV	T	-	579.8	Nonspecific abnormal findings in stool contents	digestive	177	18379	2	0	0	0.150543	0.24302	1.27509	0.11987	0.0426244	1	0.867579
chrX.15581240.G.A	rs147464721	A	Severity	CAV	A	ACE2	586.2	Cyst of kidney, acquired	genitourinary	491	32093	3	0	0	0.00314014	1.24281	3.46534	0.613018	0.0426254	1	0.867579
chr1.173115604.T.G	rs17300100	G	Severity	CAV	G	-	427.22	Atrial flutter	circulatory system	339	29057	3	0.00354724	22.0731	2.56651	0.268757	1.30834	0.132566	0.0426269	1	0.867579
chr14.102356233.A.G	rs11160678	G	Severity	CAV	G	CINP	290.1	Dementias	mental disorders	616	34590	3	0.000286142	0	1.68988	-0.14002	0.869341	0.0690657	0.0426272	1	0.867579
chr8.73355963.T.C	rs2010843	C	Severity	CAV	C	RDH10-AS1	338.1	Acute pain	neurological	767	17377	2	0	0	0.167076	-0.133122	0.875358	0.0656637	0.0426279	1	0.867579
chr7.22548762.C.T	rs13227460	T	Severity	CAV	T	STEAP1B	870	Open wounds of head; neck; and trunk	injuries & poisonings	111	36678	3	0	0	1.21055	-0.491226	0.611876	0.242302	0.0426285	1	0.867579
chr1.161517662.T.C	rs72717040	C	Risk factor	FCP + IP	C	FCGR2A	760	Back pain	symptoms	1981	6316	1	NA	NA	0	0.290551	1.33716	0.14332	0.0426333	1	0.867579
chr1.27373964.C.T	rs141300199	T	Severity	CAV	T	FCN3	510	Other diseases of lung	respiratory	298	38726	3	0	0	0.00172209	1.42595	4.16182	0.703386	0.042635	1	0.867579
chr14.74952741.A.G	rs2268616	G	Risk factor	CAV	G	PGF	594	Urinary calculus	genitourinary	1291	36504	3	0	0	0.311319	0.183108	1.20094	0.0903239	0.0426375	1	0.867579
chr9.87725456.A.T	rs56952354	A;T	Possible functional consequences	FCP + IP	T	CTSL	079	Viral infection	infectious diseases	579	21765	2	0	0	0.295007	-0.684668	0.504257	0.337757	0.0426517	1	0.867608
chr15.33615902.C.T	rs12593288	C	Severity	CAV	T	RYR3	550.5	Ventral hernia	digestive	624	36068	3	0	0	0.783592	-0.183267	0.832546	0.0904088	0.0426528	1	0.867608
chr5.124614711.G.T	rs4240376	G	Severity	CAV	T	-	696.4	Psoriasis	dermatologic	663	31498	3	0	0	0.719378	-0.139131	0.870114	0.0686371	0.0426572	1	0.867608
chr21.41465040.G.A	rs17001042	A	Possible functional consequences	FCP + IP	A	TMPRSS2	370	Keratitis	sense organs	196	33628	3	0	0	0.474787	0.440203	1.55302	0.217167	0.0426594	1	0.867608
chr13.102695866.A.G	rs599976	G	Severity	CAV-FE	G	METTL21C	507	Pleurisy; pleural effusion	respiratory	294	36783	3	0	0	1.42223	0.234974	1.26488	0.115921	0.0426599	1	0.867608
chr1.230710048.A.G	rs699	G	Severity	CAV	A	AGT	367.9	Blindness and low vision	sense organs	255	22159	2	0.00424469	11.6918	1.1324	0.204863	1.22736	0.101067	0.0426626	1	0.867608
chr2.162044379.C.T	rs3788979	T	Risk factor	CAV	T	DPP4	636	Early or threatened labor; hemorrhage in early pregnancy	pregnancy complications	154	37647	3	0	0	0.0418617	-0.427972	0.651829	0.211143	0.0426693	1	0.867608
chr5.131995059.C.T	rs56162149	T	Severity	CAV-FE	T	ACSL6	286	Coagulation defects	hematopoietic	438	26973	2	0	0	0.0824729	-0.173061	0.841086	0.0853815	0.0426711	1	0.867608
chr13.73984368.C.T	rs12871414	C	Severity	CAV	T	KLF12	560.2	Impaction of intestine	digestive	207	27843	3	0	0	1.15807	-0.277595	0.757604	0.136958	0.0426767	1	0.867608
chr7.22728630.G.T	rs2066992	T	Protective	CAV-FE	T	IL6	599.4	Urinary incontinence	genitourinary	1540	28907	3	0	0	1.29745	0.120567	1.12814	0.0594848	0.0426775	1	0.867608
chr11.34482745.G.A	rs61882275	G	Severity	CAV	A	ELF5	571.8	Liver abscess and sequelae of chronic liver disease	digestive	300	32687	3	4.13255e-06	0	1.31564	-0.179661	0.835554	0.0886411	0.0426795	1	0.867608
chr6.32623820.T.C	rs9271609	T	Severity	CAV	C	HLA-DQA1	701.4	Keloid scar	dermatologic	188	35970	3	1.42874e-07	35.0471	3.07915	-0.265315	0.766964	0.130904	0.0426831	1	0.867608
chr2.167953627.G.A	rs7595310	A	Severity	CAV-FE	A	STK39	516	Abnormal sputum	respiratory	101	29032	2	0	0	0.0276936	-0.348622	0.70566	0.172007	0.0426845	1	0.867608
chr5.86011821.T.G	rs4424029	G	Severity	CAV	G	-	386	Vertiginous syndromes and other disorders of vestibular system	sense organs	511	32755	3	0.0267626	62.9943	5.40458	-0.141308	0.868222	0.0697235	0.0426949	1	0.867608
chr9.30504351.C.T	rs17775810	TT genotype	Protective	CAV	T	LINC01242	474.2	Chronic tonsillitis and adenoiditis	respiratory	106	26372	3	0	0	0.0516357	0.38333	1.46716	0.189143	0.0426964	1	0.867608
chr21.41473456.A.G	rs17854725	G	Severity	CAV	G	TMPRSS2	291	Other specified nonpsychotic and/or transient mental disorders	mental disorders	151	22450	2	0	0	0.105455	0.239685	1.27085	0.118267	0.0426983	1	0.867608
chr6.45737076.T.A	rs16873740	A	Severity	CAV	A	-	350.1	Abnormal involuntary movements	neurological	873	33366	3	0.00457871	22.4305	2.57833	-0.139264	0.869999	0.0687164	0.0426988	1	0.867608
chr21.41426103.C.A	rs17000900	A	Severity	CAV-FE	A	MX1	481	Influenza	respiratory	157	34011	3	0.013494	0	1.8842	-0.379899	0.68393	0.187456	0.0427026	1	0.867608
chr1.154454494.A.C	rs2228145	A	Risk factor	CAV	C	IL6R	371	Inflammation of the eye	sense organs	799	33561	3	0	0	0.518839	0.114669	1.1215	0.0565822	0.0427038	1	0.867608
chr6.31575324.G.A	rs361525	G	Severity	CAV-FE	A	TNF	430	Intracranial hemorrhage	circulatory system	206	35939	3	0	0	1.55267	0.401628	1.49426	0.198185	0.0427107	1	0.867608
chr6.45737076.T.A	rs16873740	A	Severity	CAV	A	-	741.2	Stiffness of joint	musculoskeletal	1260	35635	3	0	0	0.802862	-0.11609	0.890395	0.0572853	0.0427117	1	0.867608
chr4.71742666.T.G	rs2282679	G	Severity	CAV	G	GC	655	Known or suspected fetal abnormality affecting management of mother	pregnancy complications	104	39149	3	0.0169044	19.3103	2.47863	-0.444083	0.641412	0.219146	0.0427209	1	0.867608
chr10.51197961.C.A	rs7897633	A	Severity in European-Americans	CAV	C	PRKG1	842	Other sprains and strains	injuries & poisonings	140	36506	3	0.0202217	9.97299	2.22156	-0.280921	0.755088	0.138629	0.0427222	1	0.867608
chr1.3081749.G.A	rs12745140	A	Severity	CAV	A	PRDM16	703	Diseases of nail, NOS	dermatologic	242	33992	3	0	0	0.994419	0.387047	1.47262	0.191002	0.0427234	1	0.867608
chr5.77379593.G.A	rs7715119	A	Severity	CAV-FE	A	PDE8B	710.19	Unspecified osteomyelitis	musculoskeletal	178	36259	3	0.0126527	0	1.95237	0.281099	1.32459	0.138719	0.0427244	1	0.867608
chr1.214663607.G.A	rs143976001	A	Severity	CAV	A	CENPF	715.1	Sacroiliitis NEC	musculoskeletal	225	23843	2	0	0	0.000876683	2.16536	8.71777	1.06859	0.0427265	1	0.867608
chrX.15561454.T.C	rs142017934	C	Severity	CAV	C	ACE2	110	Dermatophytosis / Dermatomycosis	infectious diseases	2934	31388	3	0	0	0.00524597	0.370017	1.44776	0.182603	0.0427291	1	0.867608
chr6.160716758.G.A	rs4252187	A	Potential functional effect on protein	FCP + IP	A	PLG	870	Open wounds of head; neck; and trunk	injuries & poisonings	111	37587	3	0	0	0.000712329	2.14153	8.51244	1.05685	0.0427302	1	0.867608
chr21.41465040.G.A	rs17001042	A	Possible functional consequences	FCP + IP	A	TMPRSS2	592.1	Cystitis	genitourinary	693	31964	3	0	0	0.809027	0.275606	1.31733	0.136017	0.0427388	1	0.867608
chrX.15602217.T.C	rs190509934	C	Protective	CAV	C	ACE2	575.8	Other disorders of biliary tract	digestive	113	37297	3	2.48825	36.5403	3.15161	1.534	4.63671	0.757069	0.04274	1	0.867608
chr11.88436431.C.T	rs72953026	T	Severity	CAV-FE	T	-	695.41	Cutaneous lupus erythematosus	dermatologic	122	21093	2	0	0	0.0127354	-0.563368	0.569288	0.278037	0.0427405	1	0.867608
chr1.205208489.G.A	rs11240388	G	Severity	CAV-FE	A	DSTYK	638	NA	NA	303	25482	2	0	0	0.145649	0.196593	1.21725	0.0970252	0.042744	1	0.867608
chr9.30504351.C.T	rs17775810	TT genotype	Protective	CAV	T	LINC01242	277	Other disorders of metabolism	endocrine/metabolic	779	36350	3	0	0	0.56797	0.1552	1.16789	0.0765979	0.0427483	1	0.867608
chr11.71456403.G.T	rs12785878	G	Severity	CAV	G	NADSYN1	300.1	Anxiety disorder	mental disorders	1559	9122	1	NA	NA	0	-0.0887663	0.915059	0.0438105	0.04275	1	0.867608
chr1.205208489.G.A	rs11240388	G	Severity	CAV-FE	G	DSTYK	285.21	Anemia in chronic kidney disease	hematopoietic	136	11200	1	NA	NA	0	-0.265889	0.766524	0.131232	0.0427541	1	0.867608
chr17.9267091.C.T	rs34761447	C	Severity	CAV	T	STX8	427.21	Atrial fibrillation	circulatory system	1584	29266	3	0	0	0.294863	0.161094	1.1748	0.0795103	0.0427572	1	0.867608
chr13.102695866.A.G	rs599976	G	Severity	CAV-FE	G	METTL21C	070	Viral hepatitis	infectious diseases	3190	27947	3	0.00656624	54.725	4.41745	-0.0848539	0.918646	0.0418813	0.0427587	1	0.867608
chr12.6845711.C.T	rs5443	T	protective	CAV	C	CDCA3	110	Dermatophytosis / Dermatomycosis	infectious diseases	947	7128	1	NA	NA	0	-0.122041	0.885112	0.0602361	0.0427609	1	0.867608
chr2.181488719.A.C	rs2034831	C	Severity	CAV	C	ITGA4	611.1	Abnormal mammogram	genitourinary	1503	33150	3	0	0	0.605688	0.183758	1.20172	0.0907007	0.0427668	1	0.867608
chr9.33426577.A.G	rs10813976	G	Severity	CAV	G	-	585	Renal failure	genitourinary	3550	31879	3	0.0055715	58.1655	4.78074	-0.0742211	0.928466	0.0366347	0.0427674	1	0.867608
chrX.15596127.G.T	rs146598386	T	Severity	CAV	T	ACE2	345.12	Partial epilepsy	neurological	151	35057	3	0	0	0.685541	1.49705	4.46848	0.738938	0.0427705	1	0.867608
chr6.12216733.A.G	rs10755709	A	Severity	CAV	G	-	701.2	Scar conditions and fibrosis of skin	dermatologic	214	34438	3	0	0	0.492926	0.206807	1.22974	0.102082	0.0427753	1	0.86764
chr4.67964168.T.A	rs720009	A	Possible functional consequences	FCP + IP	A	TMPRSS11A	366	Cataract	sense organs	2810	34185	3	0	0	0.81816	-0.114323	0.89197	0.056433	0.0427842	1	0.867698
chr9.21131628.G.C	rs12236000	G	Severity	CAV	C	-	947	Urticaria	dermatologic	478	30897	3	0.00606677	0	1.787	-0.245602	0.782233	0.121238	0.0427871	1	0.867698
chr9.33426577.A.G	rs10813976	G	Severity	CAV	G	-	411.1	Unstable angina (intermediate coronary syndrome)	circulatory system	175	32935	3	0	0	0.736427	0.274169	1.31544	0.135341	0.0427896	1	0.867698
chr12.132489230.GC.G	rs56106917	G	Severity	CAV	G	FBRSL1	735.1	Flat foot	musculoskeletal	208	23341	2	0	0	0.324259	-0.237393	0.788682	0.117188	0.042791	1	0.867698
chr6.52200448.A.G	rs13192246	G	Severity	CAV	A	-	182	Malignant neoplasm of uterus	neoplasms	126	26876	2	0.0548026	49.7117	1.98854	-0.310406	0.733149	0.15324	0.0428033	1	0.867884
chr5.180810828.C.T	rs113791144	T	Severity	CAV	T	-	687.4	Disturbance of skin sensation	dermatologic	1540	29257	3	0.00323076	2.25333	2.04611	0.136214	1.14593	0.0672465	0.0428073	1	0.8679
chrX.15566297.A.G	rs4646179	G	Severity	CAV	G	ACE2	374.3	Ptosis of eyelid	sense organs	153	33624	3	0	0	0.0134962	0.60138	1.82463	0.296899	0.0428121	1	0.867923
chr2.136948486.A.G	rs7605851	G	Severity	CAV-FE	G	THSD7B	282.5	Sickle cell anemia	hematopoietic	162	18010	2	0	0	0.217583	0.468107	1.59697	0.231109	0.0428174	1	0.867923
chr21.41508701.T.G	rs4283504	T	Possible functional consequences	FCP + IP	T	TMPRSS2	260	Protein-calorie malnutrition	endocrine/metabolic	642	24537	3	0	0	0.236453	-0.237304	0.788751	0.117161	0.0428212	1	0.867923
chr8.37849759.C.T	rs138763430	T	Severity	CAV	T	BRF2	531.2	Gastric ulcer	digestive	148	38476	3	0	0	0.00186043	2.31527	10.1277	1.14311	0.042824	1	0.867923
chr11.26675470.T.G	rs10835056	G	Severity	CAV	T	SLC5A12	289	Other diseases of blood and blood-forming organs	hematopoietic	799	34226	3	3.05984e-06	12.8397	2.29462	0.106511	1.11239	0.0525898	0.0428341	1	0.867923
chr3.27146807.G.A	rs17317135	G	Severity	CAV	A	NEK10	619	Noninflammatory female genital disorders	genitourinary	2033	33830	3	2.98773e-06	0	1.82764	-0.245206	0.782544	0.121071	0.0428368	1	0.867923
chr6.52200448.A.G	rs13192246	G	Severity	CAV	A	-	280	Iron deficiency anemias	hematopoietic	1852	22847	2	0	0	0.906094	-0.0796918	0.923401	0.0393483	0.0428376	1	0.867923
chr12.52726315.TC.T	rs5798227	T	Risk factor	CAV	TC	-	772.3	Muscle weakness	symptoms	572	36475	3	0	0	1.40546	-0.217826	0.804265	0.107553	0.0428378	1	0.867923
chr2.45584979.T.C	-	HLA-A*02:02	Protective	IP	C	HLA-A	339	Other headache syndromes	neurological	1137	25421	2	0	0	0.44688	-0.0963901	0.90811	0.0475935	0.0428388	1	0.867923
chrX.12885540.A.T	rs179008	T	Severity; Risk factor	CAV	T	TLR7	202.2	Non-Hodgkins lymphoma	neoplasms	231	37226	3	0	0	0.793842	0.267751	1.30702	0.13221	0.0428479	1	0.867923
chr10.36988942.A.G	rs2091431	G	Severity	CAV	A	-	338.2	Chronic pain	neurological	5890	28390	3	0	0	1.43956	0.0476701	1.04882	0.0235387	0.042849	1	0.867923
chr1.196673103.G.A	rs800292	A	Severity	CAV	A	CFH	495.2	Asthma with exacerbation	respiratory	1046	22649	2	0	0	0.743116	-0.100068	0.904776	0.0494121	0.0428501	1	0.867923
chr21.41660268.A.T	rs2252109	A	Severity	CAV	A	-	871	Open wounds of extremities	injuries & poisonings	155	22767	2	0	0	0.26506	-0.256194	0.773992	0.126505	0.0428502	1	0.867923
chr8.38996464.C.A	rs7840270	C	Severity	CAV-FE	A	ADAM9	571.51	Cirrhosis of liver without mention of alcohol	digestive	1224	32044	3	0	0	0.0732848	-0.0925053	0.911644	0.0456794	0.0428572	1	0.868
chr21.41660268.A.T	rs2252109	A	Severity	CAV	A	-	580.2	Nephrotic syndrome without mention of glomerulonephritis	genitourinary	243	18685	2	0	0	0.073446	-0.202659	0.816557	0.100075	0.042861	1	0.868013
chr21.41465921.C.T	rs62217525	C	Possible functional consequences	FCP + IP	T	TMPRSS2	646	Other complications of pregnancy NEC	pregnancy complications	129	38467	3	0.0102689	0	1.05088	0.598311	1.81904	0.295467	0.0428708	1	0.868013
chr15.60810211.C.T	rs341419	T	Severity	CAV-FE	T	RORA	272.9	Unspecified disorder of lipoid metabolism	endocrine/metabolic	453	22468	3	2.74669e-06	0	1.88737	-0.181252	0.834225	0.0895089	0.0428715	1	0.868013
chrX.15600857.A.G	rs73635825	G	Risk factor*Conflicting; Protective*Conflicting	FCP + IP	G	ACE2	585.33	Chronic Kidney Disease, Stage III	genitourinary	275	20301	2	0	0	0.000852979	2.61577	13.6777	1.29177	0.0428733	1	0.868013
chr7.22728630.G.T	rs2066992	T	Protective	CAV-FE	T	IL6	291.4	Specific nonpsychotic mental disorders due to brain damage	mental disorders	201	35065	3	0	0	0.427253	0.320834	1.37828	0.158441	0.0428739	1	0.868013
chr13.23084699.A.G	rs1984162	G	Severity	CAV	G	-	262	Mineral deficiency NEC	endocrine/metabolic	509	25204	3	5.65169e-06	14.3964	2.33635	0.151851	1.16399	0.0749934	0.0428824	1	0.868045
chr22.19963748.G.A	rs4680	A	Risk factor	FCP	A	COMT	279.1	Immunity deficiency	endocrine/metabolic	232	36370	3	4.04863e-06	20.0074	2.50023	-0.200624	0.81822	0.0990849	0.0428915	1	0.868045
chrX.15566297.A.G	rs4646179	G	Severity	CAV	G	ACE2	626.2	Dysmenorrhea	genitourinary	163	19776	2	0	0	0.854786	0.50765	1.66138	0.250729	0.0428985	1	0.868045
chr1.12207235.C.T	rs3397	T	Severity	CAV-FE	T	TNFRSF1B	613.5	Mastodynia	genitourinary	101	7683	1	NA	NA	0	-0.442566	0.642386	0.218593	0.0429068	1	0.868045
chr12.47844974.A.G	rs731236	AG and AA genotype	Severity	CAV	G	VDR	696.42	Psoriatic arthropathy	dermatologic	149	23852	2	0	0	0.308344	-0.258475	0.772228	0.12767	0.0429127	1	0.868045
chr19.50379362.T.C	rs1405655	C	Severity	CAV-FE	T	NR1H2	280	Iron deficiency anemias	hematopoietic	922	6207	1	NA	NA	0	-0.102768	0.902336	0.0507611	0.0429142	1	0.868045
chr3.141689849.A.G	rs6440031	G	Severity	CAV	A	LINC02618	175	Acquired absence of breast	neoplasms	157	29583	3	0	0	0.765204	-0.58359	0.557892	0.28826	0.042916	1	0.868045
chr8.37849759.C.T	rs138763430	T	Severity	CAV	T	BRF2	512.1	Wheezing	respiratory	417	23134	3	1.70946	36.0271	3.12632	1.23089	3.42427	0.608008	0.0429226	1	0.868045
chr21.41464802.A.G	rs462574	A	Possible functional consequences	FCP + IP	A	TMPRSS2	960	Poisoning by antibiotics	injuries & poisonings	316	36772	3	0	0	0.135688	0.253746	1.28884	0.125341	0.0429244	1	0.868045
chr19.24134099.G.A	rs10407383	A	Severity	CAV-FE	A	ZNF254	727.1	Synovitis and tenosynovitis	musculoskeletal	783	29328	3	0.00834787	42.2722	3.46453	-0.12105	0.88599	0.0597942	0.042925	1	0.868045
chrX.15600835.T.C	rs4646116	C	Risk factor	FCP + IP	C	ACE2	871	Open wounds of extremities	injuries & poisonings	227	37604	3	0	0	0.0020103	2.11038	8.25136	1.04245	0.0429251	1	0.868045
chr4.153687301.A.G	rs1898830	G	Severity; Risk factor	CAV	G	TLR2	569	Other disorders of intestine	digestive	706	35612	3	0	0	0.15923	-0.129438	0.878589	0.0639387	0.0429279	1	0.868045
chr13.41746691.T.A	rs10507497	A	Severity	CAV-FE	A	VWA8	634	Miscarriage; stillbirth	pregnancy complications	241	38302	3	0	0	0.805326	-0.251479	0.77765	0.124224	0.0429293	1	0.868045
chr17.16948873.A.G	rs34557412	G	Severity	CAV	G	TNFRSF13B	263	Other nutritional deficiency	endocrine/metabolic	211	25234	3	0	0	0.00165707	1.50822	4.51868	0.745029	0.0429314	1	0.868045
chr8.37849759.C.T	rs138763430	T	Severity	CAV	T	BRF2	636	Early or threatened labor; hemorrhage in early pregnancy	pregnancy complications	155	38449	3	0	0	5.55395e-06	1.56272	4.7718	0.771994	0.0429427	1	0.868045
chr12.47879112.A.G	rs2228570	AG genotype	Severity	CAV	A	VDR	389.1	Sensorineural hearing loss	sense organs	1152	30651	3	0	0	1.04453	0.096102	1.10087	0.0474756	0.0429457	1	0.868045
chr15.100233816.G.A	rs143434383	A	Risk factor	CAV	A	ADAMTS17	357	Inflammatory and toxic neuropathy	neurological	1174	36451	3	0	0	0.0193572	0.513748	1.67154	0.2538	0.042947	1	0.868045
chr6.32623820.T.C	rs9271609	T	Severity	CAV	C	HLA-DQA1	433	Cerebrovascular disease	circulatory system	2183	35928	3	0.00197109	35.5797	3.10461	-0.0757686	0.927031	0.0374311	0.0429482	1	0.868045
chr5.21768177.G.A	-	HLA-A*02:02	Protective	IP	A	HLA-A	496.21	Obstructive chronic bronchitis	respiratory	506	28513	3	0	0	0.187442	-0.158356	0.853546	0.0782315	0.0429493	1	0.868045
chr4.69615987.C.T	rs7688383	T	Loss of smell and taste	CAV	T	UGT2A1	495	Asthma	respiratory	5457	28922	3	0	0	0.569463	-0.0465348	0.954531	0.0229894	0.0429513	1	0.868045
chr12.106231175.T.A	rs12823094	A	Severity	CAV	A	-	250.25	Diabetes type 2 with peripheral circulatory disorders	endocrine/metabolic	1090	25162	3	4.19358e-06	22.7902	2.59035	-0.145654	0.864457	0.0719589	0.0429578	1	0.868045
chr14.102356233.A.G	rs11160678	G	Severity	CAV	G	CINP	751.21	Cystic kidney disease	congenital anomalies	104	38202	3	0.176328	73.6899	7.60164	0.299613	1.34934	0.148025	0.0429633	1	0.868045
chr21.41464802.A.G	rs462574	A	Possible functional consequences	FCP + IP	A	TMPRSS2	702.1	Actinic keratosis	dermatologic	382	27656	2	0	0	0.385523	-0.420822	0.656507	0.207911	0.0429649	1	0.868045
chr1.155133406.T.G	rs4971066	G	Risk factor	CAV	G	EFNA1	411.4	Coronary atherosclerosis	circulatory system	4081	32773	3	0	0	0.456593	0.0745714	1.07742	0.0368428	0.0429658	1	0.868045
chr10.52771466.C.T	rs1800451	T	Potential functional effect on protein	FCP + IP	T	MBL2	729	Other disorders of soft tissues	musculoskeletal	1171	29256	3	0	0	1.13291	-0.144699	0.865283	0.071492	0.0429711	1	0.868045
chr9.87726151.C.T	rs41312184	C;T	Possible functional consequences	FCP + IP	T	CTSL	465.2	Acute pharyngitis	respiratory	1264	28414	3	0	0	0.137452	0.310335	1.36388	0.153332	0.042976	1	0.868045
chr17.45422978.G.C	rs1230082	G	Severity	CAV	C	ARHGAP27	300.12	Agorophobia, social phobia, and panic disorder	mental disorders	131	5679	1	NA	NA	0	-0.25786	0.772703	0.127406	0.0429784	1	0.868045
chr3.149000300.G.T	rs76488148	T	Severity	CAV	T	GYG1	379	Other disorders of eye	sense organs	1071	33298	3	0.00412772	24.7551	2.65799	-0.163372	0.849275	0.0807231	0.0429847	1	0.868045
chr6.147217556.A.G	rs116898161	G	Severity	CAV	G	STXBP5	562.1	Diverticulosis	digestive	522	28386	3	0.302432	62.1257	5.28062	0.437119	1.54824	0.215985	0.042986	1	0.868045
chr2.162044379.C.T	rs3788979	T	Risk factor	CAV	T	DPP4	296.1	Bipolar	mental disorders	774	23814	3	0	0	0.739067	0.160347	1.17392	0.07923	0.0429893	1	0.868045
chrX.15566297.A.G	rs4646179	G	Severity	CAV	G	ACE2	681	Superficial cellulitis and abscess	dermatologic	1688	33793	3	0.00631259	0	1.59542	-0.257868	0.772697	0.127419	0.0429934	1	0.868045
chr14.80203237.T.C	rs225014	C	Severity	CAV	C	DIO2	195	Cancer, suspected or other	neoplasms	462	34314	3	0.0264997	66.3781	5.94851	0.13608	1.14577	0.067242	0.0429977	1	0.868045
chr12.8058591.T.C	rs7842	C	Risk factor; Severity	CAV	C	C3AR1	612	Breast conditions, congenital or relating to hormones	genitourinary	340	33406	3	0.0124812	31.5285	2.92092	-0.17319	0.840978	0.0855812	0.043002	1	0.868045
chrX.15587729.C.T	rs4646140	T	Severity	CAV	T	ACE2	592	Cystitis and urethritis	genitourinary	761	31949	3	0	0	1.0765	-0.346149	0.707407	0.171053	0.0430079	1	0.868045
chr4.67963489.G.A	rs6552134	G	Possible functional consequences	FCP + IP	G	TMPRSS11A	172.22	Squamous cell carcinoma	neoplasms	148	27512	2	0.038457	43.2036	1.76068	0.253372	1.28836	0.12521	0.0430134	1	0.868045
chr12.57108399.C.T	rs324011	T	Risk factor; Severity	CAV	T	STAT6	694	Dyschromia and Vitiligo	dermatologic	860	32082	3	0.0210378	67.6348	6.17948	-0.114788	0.891555	0.0567255	0.0430136	1	0.868045
chr6.31153649.G.A	rs143334143	A	Severity; Risk factor	CAV-FE	A	CCHCR1	165	Cancer within the respiratory system	neoplasms	314	38977	3	0.09561	56.5911	4.60735	0.280592	1.32391	0.138662	0.0430149	1	0.868045
chr1.206773552.T.C	rs1800896	C	Severity	FCP	C	IL10	560.2	Impaction of intestine	digestive	212	28388	3	0.00552161	0	1.90809	0.209244	1.23275	0.103404	0.0430163	1	0.868045
chr1.196673103.G.A	rs800292	A	Severity	CAV	G	CFH	763	Thoracic or lumbosacral neuritis or radiculitis, unspecified	symptoms	611	7538	1	NA	NA	0	-0.149254	0.86135	0.0737589	0.0430173	1	0.868045
chr14.102356233.A.G	rs11160678	G	Severity	CAV	G	CINP	379.2	Disorders of vitreous body	sense organs	935	33150	3	0	0	1.33403	0.102643	1.1081	0.0507246	0.0430181	1	0.868045
chrX.15581269.T.C	rs138390800	C	May destabilize ACE2 protein structure	FCP + IP	C	ACE2	337	Disorders of the autonomic nervous system	neurological	130	35081	3	0	0	0.0221877	1.51719	4.5594	0.749778	0.0430195	1	0.868045
chr4.186082920.C.T	rs3775291	T	Risk factor; Severity	CAV-FE	T	TLR3	440.2	Atherosclerosis of the extremities	circulatory system	343	33377	3	0	0	1.19189	0.198	1.21896	0.0978492	0.0430198	1	0.868045
chr17.31410594.G.A	rs178840	G	Severity	CAV	G	RAB11FIP4	276.41	Acidosis	endocrine/metabolic	121	19626	2	0	0	0.0259012	-0.289401	0.748712	0.143021	0.0430225	1	0.868045
chr12.57108399.C.T	rs324011	T	Risk factor; Severity	CAV	T	STAT6	250.41	Impaired fasting glucose	endocrine/metabolic	639	26685	3	0	0	0.442457	-0.136227	0.872645	0.067323	0.0430241	1	0.868045
chr7.117611595.T.G	rs150212784	G	Severity	CAV	G	CFTR	690	Erythematosquamous dermatosis	dermatologic	460	24473	2	0	0	0.0894676	1.05302	2.86631	0.520409	0.0430261	1	0.868045
chr7.117611595.T.G	rs150212784	G	Severity	CAV	G	CFTR	690.1	Seborrheic dermatitis	dermatologic	460	24473	2	0	0	0.0894676	1.05302	2.86631	0.520409	0.0430261	1	0.868045
chr1.155197995.A.G	rs41264915	A	Severity	CAV-FE	G	THBS3	564	Functional digestive disorders	digestive	1040	28315	3	0	0	0.0570753	-0.136592	0.872326	0.0675046	0.0430263	1	0.868045
chrX.15564142.G.A	rs147311723	A	Severity	CAV	A	ACE2	509.1	Respiratory failure	respiratory	213	36843	3	0	0	0.00124682	1.04556	2.845	0.516733	0.0430306	1	0.868057
chr4.67964168.T.A	rs720009	A	Possible functional consequences	FCP + IP	A	TMPRSS11A	574.2	Calculus of bile duct	digestive	178	37029	3	0.02088	0	1.12188	-0.569689	0.565701	0.281556	0.0430363	1	0.868057
chr2.127137039.A.G	rs744373	G	Severity	CAV	G	-	564.9	Personal history of diseases of digestive system	digestive	294	28354	3	0	0	0.349544	-0.179949	0.835313	0.0889362	0.0430371	1	0.868057
chr17.45995618.A.G	rs112572874	G	Risk factor	CAV-FE	G	MAPT	301.2	Antisocial/borderline personality disorder	mental disorders	167	24349	3	0.235919	69.1111	6.47481	0.311549	1.36554	0.153979	0.0430397	1	0.868057
chr7.128938247.T.G	rs10488631	TCTA haplotype	Severity in European-Americans	CAV	T	IRF5	229	Benign neoplasm of unspecified sites	neoplasms	220	25284	2	0	0	0.130067	0.198328	1.21936	0.0980232	0.0430443	1	0.868084
chrX.15596127.G.T	rs146598386	T	Severity	CAV	T	ACE2	1010	NA	NA	21413	12036	3	0	0	0.208564	0.245973	1.27887	0.121578	0.0430558	1	0.868193
chr5.21768177.G.A	-	HLA-A*02:02	Protective	IP	A	HLA-A	519.9	Symptoms involving respiratory system and other chest symptoms	respiratory	121	36901	3	0.00994706	21.7777	2.55682	-0.31385	0.730628	0.155128	0.0430561	1	0.868193
chr5.123497022.T.C	rs62377777	T	Severity	CAV	C	-	618.2	Uterine/Uterovaginal prolapse	genitourinary	197	38512	3	0	0	1.18948	-0.265682	0.766683	0.131325	0.0430645	1	0.868298
chr17.9267091.C.T	rs34761447	C	Severity	CAV	T	STX8	574.2	Calculus of bile duct	digestive	180	36875	3	0	0	0.190362	0.438293	1.55006	0.216656	0.0430739	1	0.868363
chr4.67964168.T.A	rs720009	A	Possible functional consequences	FCP + IP	A	TMPRSS11A	427.12	Paroxysmal ventricular tachycardia	circulatory system	346	29421	3	0.000312293	0	1.35053	0.273662	1.31477	0.135276	0.0430745	1	0.868363
chr19.39248147.C.T	rs12979860	C	Severity (C allele)*Conflicting; Risk factor (T allele)*Conflicting	CAV	T	IFNL4	537	Other disorders of stomach and duodenum	digestive	209	27223	2	0	0	0.0079429	0.20227	1.22418	0.0999881	0.0430791	1	0.868363
chr11.71456403.G.T	rs12785878	G	Severity	CAV	T	NADSYN1	695	Erythematous conditions	dermatologic	1119	21349	2	0	0	0.00292791	-0.0988742	0.905857	0.0488768	0.0430806	1	0.868363
chr11.611919.C.G	rs702966	C	Severity in African-Americans	CAV	G	PHRF1	427.9	Palpitations	circulatory system	1818	22575	2	0.00139303	31.7089	1.46432	0.0741962	1.07702	0.0366796	0.043092	1	0.868429
chr2.195994321.C.T	rs191631470	T	Severity	CAV	T	DNAH7	153.3	Malignant neoplasm of rectum, rectosigmoid junction, and anus	neoplasms	724	34506	3	0	0	0.0266893	0.621941	1.86254	0.307468	0.0430956	1	0.868429
chr16.57636629.G.A	rs7499679	A	Severity	CAV	A	ADGRG1	418	Nonspecific chest pain	circulatory system	4930	28905	3	0.00474834	65.1091	5.73215	0.0505015	1.0518	0.024967	0.0431011	1	0.868429
chr21.41508701.T.G	rs4283504	T	Possible functional consequences	FCP + IP	T	TMPRSS2	185	Cancer of prostate	neoplasms	586	34452	3	0	0	0.897633	-0.268986	0.764154	0.132982	0.0431019	1	0.868429
chr2.162267541.C.T	rs1990760	T	Risk factor; Severity	CAV	C	IFIH1	771	Musculoskeletal symptoms referable to limbs	symptoms	253	12467	1	NA	NA	0	-0.190362	0.82666	0.0941123	0.0431031	1	0.868429
chr4.186082920.C.T	rs3775291	T	Risk factor; Severity	CAV-FE	T	TLR3	475.9	Postnasal drip	respiratory	755	26695	3	0	0	1.51298	0.132753	1.14197	0.0656314	0.0431031	1	0.868429
chr7.107967457.C.T	rs2237698	T	Severity	CAV	T	LAMB1	626.11	Absent or infrequent menstruation	genitourinary	575	31320	3	0.0379217	56.3209	4.57885	0.18733	1.20602	0.0926185	0.0431149	1	0.868431
chr11.126292948.C.T	rs8177374	T	Protective	CAV	T	TIRAP	735.2	Acquired toe deformities	musculoskeletal	473	36059	3	0	0	0.152521	0.235724	1.26582	0.116546	0.0431158	1	0.868431
chr8.37849759.C.T	rs138763430	T	Severity	CAV	T	BRF2	241	Nontoxic nodular goiter	endocrine/metabolic	2151	31235	3	0	0	0.262593	0.611407	1.84302	0.302311	0.0431305	1	0.868431
chr12.8608014.A.G	rs11613792	A	Severity	CAV	G	AICDA	275.51	Hypocalcemia	endocrine/metabolic	161	34678	3	0.0182567	17.273	2.41759	0.276748	1.31883	0.136839	0.0431323	1	0.868431
chrX.15602217.T.C	rs190509934	C	Protective	CAV	C	ACE2	619.1	Noninflammatory disorders of ovary, fallopian tube, and broad ligament	genitourinary	111	34559	3	0	0	1.25838e-05	1.24825	3.48424	0.617204	0.0431325	1	0.868431
chr1.27373964.C.T	rs141300199	T	Severity	CAV	T	FCN3	359	Muscular dystrophies and other myopathies	neurological	167	36496	3	0	0	0.0014896	2.14305	8.5254	1.05966	0.0431366	1	0.868431
chr12.47903511.T.C	rs11574018	C	Severity	CAV	C	VDR	418.1	Precordial pain	circulatory system	366	29390	3	0	0	0.000618238	2.49127	12.0766	1.23188	0.0431417	1	0.868431
chr10.28606315.C.T	rs12773860	T	Severity	CAV	T	WAC	702	Degenerative skin conditions and other dermatoses	dermatologic	880	34054	3	0.0186841	21.4232	2.54528	0.157985	1.17115	0.0781219	0.0431467	1	0.868431
chr1.12207235.C.T	rs3397	T	Severity	CAV-FE	C	TNFRSF1B	622	Polyp of female genital organs	genitourinary	181	22056	2	0.00699805	17.6921	1.21495	-0.235828	0.789917	0.116616	0.0431488	1	0.868431
chr6.18015216.C.T	rs140247774	T	Severity	CAV	T	-	426.91	Cardiac pacemaker in situ	circulatory system	454	29377	3	0	0	0.922059	-0.471611	0.623996	0.233211	0.0431503	1	0.868431
chr1.109740350.G.T	rs1332018	T	Risk factor; Severity	CAV	G	GSTM3	427.5	Arrhythmia (cardiac) NOS	circulatory system	146	29642	3	0	0	0.016166	0.256292	1.29213	0.126737	0.0431522	1	0.868431
chr1.230710048.A.G	rs699	G	Severity	CAV	G	AGT	740.11	Osteoarthrosis, localized, primary	musculoskeletal	836	11522	1	NA	NA	0	-0.10816	0.897484	0.0534867	0.0431565	1	0.868431
chr1.3081749.G.A	rs12745140	A	Severity	CAV	A	PRDM16	681.1	Cellulitis and abscess of fingers/toes	dermatologic	250	33224	3	0	0	1.03905	0.349493	1.41835	0.172833	0.0431621	1	0.868431
chr3.1052111.C.G	rs1504061	G	Severity	CAV	G	-	227	Benign neoplasm of other endocrine glands and related structures	neoplasms	422	38035	3	0	0	1.25353	0.267251	1.30637	0.132166	0.0431675	1	0.868431
chr12.57108399.C.T	rs324011	T	Risk factor; Severity	CAV	T	STAT6	306	Other mental disorder	mental disorders	748	24125	3	0.00242524	2.05686	2.042	-0.125318	0.882217	0.0619745	0.0431676	1	0.868431
chr6.31153649.G.A	rs143334143	A	Severity; Risk factor	CAV-FE	A	CCHCR1	338.2	Chronic pain	neurological	5945	28816	3	0	0	0.526218	0.0746778	1.07754	0.0369321	0.0431735	1	0.868431
chr21.41464802.A.G	rs462574	A	Possible functional consequences	FCP + IP	A	TMPRSS2	292.2	Mild cognitive impairment	mental disorders	213	34894	3	0	0	0.732781	-0.33507	0.715288	0.165713	0.0431779	1	0.868431
chr3.146517122.G.A	rs343320	A	Severity	CAV-FE	A	PLSCR1	512	Other symptoms of respiratory system	respiratory	9896	22979	3	0	0	0.331109	0.0799784	1.08326	0.0395544	0.0431783	1	0.868431
chr4.67910532.T.C	rs9998258	T	Possible functional consequences	FCP + IP	C	TMPRSS11A	496	Chronic airway obstruction	respiratory	2136	29644	3	1.29575e-06	0	1.94959	-0.174696	0.839712	0.0863986	0.0431786	1	0.868431
chr19.39248147.C.T	rs12979860	C	Severity (C allele)*Conflicting; Risk factor (T allele)*Conflicting	CAV	T	IFNL4	496.2	Chronic bronchitis	respiratory	548	22699	2	0	0	0.000115911	-0.131782	0.876532	0.065175	0.0431789	1	0.868431
chr21.41494374.C.T	rs114363287	T	Risk factor	CAV	T	TMPRSS2	225	Benign neoplasm of brain and other parts of nervous system	neoplasms	119	25674	2	0.040773	3.91446	1.04074	1.42316	4.15022	0.703858	0.0431824	1	0.868431
chrX.15603134.G.A	rs7885856	G;A	Possible functional consequences	FCP + IP	A	ACE2	149	Cancer of larynx, pharynx, nasal cavities	neoplasms	113	39101	3	0	0	0.00111858	0.689141	1.992	0.340832	0.0431826	1	0.868431
chr1.230710048.A.G	rs699	G	Severity	CAV	A	AGT	743.1	Osteoporosis	musculoskeletal	1566	22996	2	0	0	0.96985	-0.0937882	0.910476	0.0463854	0.0431831	1	0.868431
chr4.5820150.T.C	rs3774881	T	Severity	CAV	C	CRMP1	284.1	Pancytopenia	hematopoietic	172	21086	2	0	0	0.330612	-0.271187	0.762474	0.134125	0.0431866	1	0.868431
chr6.52200448.A.G	rs13192246	G	Severity	CAV	A	-	585.33	Chronic Kidney Disease, Stage III	genitourinary	207	24590	2	0.0817381	71.5382	3.51348	-0.231663	0.793214	0.114577	0.0431868	1	0.868431
chr19.39248147.C.T	rs12979860	C	Severity (C allele)*Conflicting; Risk factor (T allele)*Conflicting	CAV	T	IFNL4	396	Abnormal heart sounds	circulatory system	668	26355	2	0	0	0.0243781	0.114936	1.1218	0.0568467	0.0431907	1	0.868431
chr21.41426103.C.A	rs17000900	A	Severity	CAV-FE	A	MX1	701	Other hypertrophic and atrophic conditions of skin	dermatologic	909	35703	3	0	0	0.282208	-0.145247	0.864808	0.0718388	0.0431917	1	0.868431
chr13.73984368.C.T	rs12871414	C	Severity	CAV	T	KLF12	315	Develomental delays and disorders	mental disorders	112	24895	2	0.00312269	4.46448	1.04673	0.329207	1.38987	0.162826	0.0431931	1	0.868431
chr21.41494374.C.T	rs114363287	T	Risk factor	CAV	T	TMPRSS2	411	Ischemic Heart Disease	circulatory system	3247	21486	2	0	0	0.0573578	-0.748992	0.472843	0.370494	0.0432171	1	0.868495
chr7.128938247.T.G	rs10488631	TCTA haplotype	Severity in European-Americans	CAV	T	IRF5	580.3	Nephritis and nephropathy without mention of glomerulonephritis	genitourinary	198	20132	2	0.0706997	76.5952	4.27263	0.209967	1.23364	0.103864	0.043222	1	0.868495
chr2.195994321.C.T	rs191631470	T	Severity	CAV	T	DNAH7	362.23	Cystoid macular degeneration of retina	sense organs	112	33586	3	0	0	0.000688581	1.53374	4.63546	0.758692	0.0432225	1	0.868495
chr5.32750877.T.C	rs1173773	C	Protective	CAV	T	NPR3	483	Acute bronchitis and bronchiolitis	respiratory	116	7999	1	NA	NA	0	-0.295816	0.743924	0.146333	0.0432255	1	0.868495
chr2.45584979.T.C	-	HLA-A*02:02	Protective	IP	T	HLA-A	244.4	Hypothyroidism NOS	endocrine/metabolic	437	7872	1	NA	NA	0	0.146604	1.1579	0.0725219	0.0432269	1	0.868495
chr4.188627868.CTCT.C	rs1734523522	C	Severity	CAV	C	LINC01060	250.7	Diabetic retinopathy	endocrine/metabolic	633	33186	3	0.209649	85.4268	13.7238	0.182672	1.20042	0.0903646	0.0432278	1	0.868495
chr13.41746691.T.A	rs10507497	A	Severity	CAV-FE	A	VWA8	327.71	Restless legs syndrome	neurological	207	30482	3	0	0	1.14726	-0.262803	0.768894	0.130005	0.0432304	1	0.868495
chr4.107694523.TG.T	rs70947091	T	Severity	CAV-FE	T	PAPSS1	800	Fracture of lower limb	injuries & poisonings	389	34863	3	0.0396882	63.38	5.4615	0.174315	1.19043	0.0862321	0.043232	1	0.868495
chr7.117652877.C.G	rs80034486	G	Severity	CAV	G	CFTR	433.3	Cerebral ischemia	circulatory system	473	27287	2	0	0	0.00145319	2.88807	17.9586	1.42871	0.0432328	1	0.868495
chr19.50379362.T.C	rs1405655	C	Severity	CAV-FE	T	NR1H2	136	Other infectious and parasitic diseases	infectious diseases	134	8966	1	NA	NA	0	0.25214	1.28678	0.124736	0.0432387	1	0.868495
chr1.205208489.G.A	rs11240388	G	Severity	CAV-FE	A	DSTYK	071.1	HIV infection, symptomatic	infectious diseases	2083	17352	2	0	0	0.448642	0.0787391	1.08192	0.0389538	0.0432438	1	0.868495
chr5.157106730.T.C	rs35960726	C	Severity	CAV	C	HAVCR2	271.3	Intestinal disaccharidase deficiencies and disaccharide malabsorption	endocrine/metabolic	4261	33369	3	0	0	0.398024	0.546495	1.72719	0.270365	0.043246	1	0.868495
chrX.15587729.C.T	rs4646140	T	Severity	CAV	T	ACE2	703	Diseases of nail, NOS	dermatologic	244	34564	3	0	0	0.0707577	0.380262	1.46267	0.188127	0.0432479	1	0.868495
chr2.162044379.C.T	rs3788979	T	Risk factor	CAV	T	DPP4	646	Other complications of pregnancy NEC	pregnancy complications	129	38144	3	0	0	1.01732	0.361179	1.43502	0.178689	0.0432518	1	0.868495
chr5.157106730.T.C	rs35960726	C	Severity	CAV	C	HAVCR2	377	Disorders of optic nerve and visual pathways	sense organs	249	33668	3	0	0	0.00185181	2.10725	8.22555	1.04256	0.0432563	1	0.868495
chr1.155133406.T.G	rs4971066	G	Risk factor	CAV	G	EFNA1	733.4	Aseptic necrosis of bone	musculoskeletal	170	31775	3	0.0335818	23.4335	2.61211	0.339057	1.40362	0.167749	0.0432577	1	0.868495
chr12.8608014.A.G	rs11613792	A	Severity	CAV	G	AICDA	433.8	Late effects of cerebrovascular disease	circulatory system	191	33358	3	0	0	1.02556	0.243078	1.27517	0.120264	0.0432584	1	0.868495
chr15.100233816.G.A	rs143434383	A	Risk factor	CAV	A	ADAMTS17	550.6	Incisional hernia	digestive	238	36421	3	0.389199	42.4881	3.47754	0.932729	2.54144	0.461475	0.0432601	1	0.868495
chr9.87726151.C.T	rs41312184	C;T	Possible functional consequences	FCP + IP	T	CTSL	296.2	Depression	mental disorders	6123	24354	3	0	0	0.550038	0.16554	1.18003	0.0819022	0.0432605	1	0.868495
chr2.127137039.A.G	rs744373	G	Severity	CAV	G	-	627.2	Symptomatic menopause	genitourinary	638	31357	3	0	0	1.11825	0.120085	1.12759	0.0594141	0.043263	1	0.868495
chr10.52771482.G.A	rs5030737	A	Potential functional effect on protein	FCP + IP	A	MBL2	274.1	Gout	endocrine/metabolic	808	38147	3	0.209356	78.9898	9.51918	0.250513	1.28468	0.123947	0.0432661	1	0.868495
chr11.611919.C.G	rs702966	C	Severity in African-Americans	CAV	C	PHRF1	276.13	Hyperpotassemia	endocrine/metabolic	344	8018	1	NA	NA	0	-0.162879	0.849694	0.0805881	0.043267	1	0.868495
chr12.106231175.T.A	rs12823094	A	Severity	CAV	A	-	288.2	Elevated white blood cell count	hematopoietic	427	32467	3	2.42137e-06	26.3991	2.71736	0.188378	1.20729	0.0932069	0.0432725	1	0.868541
chr10.52771475.C.T	rs1800450	T	Severity	CAV	T	MBL2	496.21	Obstructive chronic bronchitis	respiratory	517	29637	3	0	0	0.365533	0.200614	1.22215	0.099263	0.0432758	1	0.868543
chr5.142872984.C.T	rs10039856	C	Severity	CAV	T	ARHGAP26	495.2	Asthma with exacerbation	respiratory	1429	29417	3	0	0	1.17658	0.0960646	1.10083	0.0475334	0.0432808	1	0.868581
chr15.100233816.G.A	rs143434383	A	Risk factor	CAV	A	ADAMTS17	172.2	Other non-epithelial cancer of skin	neoplasms	527	27813	2	0.539088	73.2695	3.74104	0.571744	1.77135	0.282907	0.0432842	1	0.868583
chr2.167953627.G.A	rs7595310	A	Severity	CAV-FE	G	STK39	306	Other mental disorder	mental disorders	199	5734	1	NA	NA	0	0.22776	1.25578	0.112701	0.0432883	1	0.868602
chr21.41465921.C.T	rs62217525	C	Possible functional consequences	FCP + IP	T	TMPRSS2	185	Cancer of prostate	neoplasms	594	34970	3	4.64647e-06	9.68268	2.21441	0.325067	1.38412	0.160863	0.0433036	1	0.868797
chr9.4329170.T.C	rs3895472	C	Severity	CAV	T	GLIS3	751	Genitourinary congenital anomalies	congenital anomalies	192	37816	3	0.0353782	27.8723	2.77286	-0.381035	0.683154	0.188561	0.0433062	1	0.868797
chr1.46309111.A.G	rs41292543	G	Severity	CAV-FE	G	UQCRH	723	Other disorders of cervical region	musculoskeletal	183	33363	3	0	0	0.508926	-0.526194	0.590849	0.260398	0.0433077	1	0.868797
chr11.784340.C.G	rs7104929	G	Severity	CAV-FE	G	-	302.1	Decreased libido	mental disorders	141	24109	3	0.0511492	37.6838	3.20944	-0.287327	0.750267	0.142194	0.0433146	1	0.868854
chr4.67963489.G.A	rs6552134	G	Possible functional consequences	FCP + IP	G	TMPRSS11A	564.9	Personal history of diseases of digestive system	digestive	225	21183	2	0	0	0.0249749	-0.209108	0.811307	0.103486	0.043317	1	0.868854
chr8.124324323.T.C	rs72711165	C	Severity	CAV-FE	C	TMEM65	284.1	Pancytopenia	hematopoietic	283	29292	3	0.359491	53.6409	4.31415	0.551761	1.73631	0.273072	0.0433243	1	0.868938
chr4.143996657.T.C	rs6840234	C	Protective	FCP + IP	T	GYPB	586.4	Stricture/obstruction of ureter	genitourinary	492	24931	3	0.0137401	46.0771	3.709	-0.143237	0.866548	0.0708934	0.0433354	1	0.869055
chr2.181488719.A.C	rs2034831	C	Severity	CAV	C	ITGA4	585.2	Renal failure NOS	genitourinary	157	31809	3	0	0	0.512737	0.518017	1.6787	0.256387	0.0433367	1	0.869055
chr14.55263686.C.T	rs10140801	T	Severity	CAV-FE	T	FBXO34-AS1	513	Respiratory abnormalities	respiratory	120	29175	2	0	0	0.882912	-0.27701	0.758047	0.137107	0.0433423	1	0.869055
chr17.9267091.C.T	rs34761447	C	Severity	CAV	T	STX8	180.3	Cervical intraepithelial neoplasia [CIN] [Cervical dysplasia]	neoplasms	370	34600	3	0	0	0.497245	-0.455601	0.634067	0.225513	0.0433539	1	0.869055
chr22.43928847.C.G	rs738409	G	Protective*Conflicting; Severity*Conflicting	CAV	G	PNPLA3	747.11	Cardiac shunt/ heart septal defect	congenital anomalies	142	38133	3	0	0	0.233748	-0.309615	0.733729	0.153258	0.0433607	1	0.869055
chr5.180810828.C.T	rs113791144	T	Severity	CAV	T	-	426.24	Atrioventricular block, complete	circulatory system	164	29616	3	0	0	0.521208	0.376706	1.45748	0.186468	0.0433609	1	0.869055
chr22.22210343.A.T	rs5757427	T	Severity	CAV	A	IGLV10-54	696.41	Psoriasis vulgaris	dermatologic	402	20378	3	0.0128601	48.5663	3.8885	-0.15745	0.85432	0.0779385	0.043365	1	0.869055
chr14.76832814.C.CT	rs34279101	CT	Severity	CAV	CT	LRRC74A	701	Other hypertrophic and atrophic conditions of skin	dermatologic	910	35506	3	0	0	1.68122	0.123308	1.13123	0.0610389	0.0433672	1	0.869055
chr21.41464802.A.G	rs462574	A	Possible functional consequences	FCP + IP	A	TMPRSS2	459.7	Blood vessel replaced	circulatory system	173	36047	3	0	0	0.541182	0.292378	1.33961	0.144733	0.0433713	1	0.869055
chr5.124614711.G.T	rs4240376	G	Severity	CAV	T	-	250.23	Type 2 diabetes with ophthalmic manifestations	endocrine/metabolic	682	26949	3	0.00535812	9.0338	2.19862	-0.149921	0.860776	0.0742159	0.0433766	1	0.869055
chr3.38894643.C.T	rs33985936	T	Severity	CAV	T	SCN11A	389.4	Tinnitus	sense organs	404	35031	3	0.0165917	21.8156	2.55806	-0.193649	0.823947	0.0958657	0.0433827	1	0.869055
chr14.74952741.A.G	rs2268616	G	Risk factor	CAV	G	PGF	402	NA	NA	825	36615	3	0	0	1.25426	0.237611	1.26822	0.117631	0.0433856	1	0.869055
chr2.191909428.G.A	rs147509469	A	Risk factor for females	CAV	A	CAVIN2-AS1	773	NA	NA	4501	28949	3	0.0414599	50.5021	4.04057	-0.235656	0.790053	0.116663	0.0433872	1	0.869055
chrX.15596127.G.T	rs146598386	T	Severity	CAV	T	ACE2	573.7	Abnormal results of function study of liver	digestive	773	32861	3	0	0	0.0551761	0.662092	1.93884	0.327776	0.0433883	1	0.869055
chr2.181488719.A.C	rs2034831	C	Severity	CAV	C	ITGA4	721	Spondylosis and allied disorders	musculoskeletal	2247	33060	3	3.48501e-06	0	1.5979	-0.156459	0.855166	0.077457	0.0433885	1	0.869055
chr2.167953627.G.A	rs7595310	A	Severity	CAV-FE	A	STK39	592.1	Cystitis	genitourinary	556	23973	2	0	0	0.512725	-0.14506	0.86497	0.0718138	0.0433886	1	0.869055
chr19.50259161.A.G	rs1651553	G	Severity	CAV	A	MYH14	550.1	Inguinal hernia	digestive	689	35806	3	0	0	0.0824592	0.121788	1.12951	0.0602927	0.0433897	1	0.869055
chr1.12207235.C.T	rs3397	T	Severity	CAV-FE	C	TNFRSF1B	285.21	Anemia in chronic kidney disease	hematopoietic	270	17338	2	0.0026659	12.2775	1.13996	-0.19279	0.824655	0.0954454	0.0433941	1	0.869055
chr9.30504351.C.T	rs17775810	TT genotype	Protective	CAV	T	LINC01242	272.12	Hyperglyceridemia	endocrine/metabolic	910	22771	3	0.00205974	0	1.52576	-0.139863	0.869477	0.0692429	0.0433948	1	0.869055
chrX.15581269.T.C	rs138390800	C	May destabilize ACE2 protein structure	FCP + IP	C	ACE2	292.4	Altered mental status	mental disorders	305	35144	3	0	0	0.0122727	1.225	3.40416	0.606469	0.0433949	1	0.869055
chr9.33426577.A.G	rs10813976	G	Severity	CAV	G	-	960.2	Allergy/adverse effect of penicillin	injuries & poisonings	198	36769	3	0	0	0.072613	-0.289021	0.748997	0.143093	0.0434031	1	0.869055
chr5.32750877.T.C	rs1173773	C	Protective	CAV	C	NPR3	704	Diseases of hair and hair follicles	dermatologic	935	26135	2	0	0	0.276784	0.098619	1.10365	0.0488262	0.0434044	1	0.869055
chr2.195499753.A.C	rs73060484	C	Severity	CAV	C	-	250.23	Type 2 diabetes with ophthalmic manifestations	endocrine/metabolic	678	26726	3	0	0	1.15864	0.171003	1.18649	0.0846647	0.0434078	1	0.869055
chr4.25613313.G.A	-	HLA-A*02:02	Protective	IP	A	HLA-A	450	Noninfectious disorders of lymphatic channels	circulatory system	241	38960	3	0	0	1.41687	0.230494	1.25922	0.114121	0.043412	1	0.869055
chrX.15599938.A.G	rs2106809	G	Severity	CAV	G	ACE2	246.7	Abnormal results of function study of thyroid	endocrine/metabolic	129	31252	3	2.07465e-06	51.2328	4.10112	0.324051	1.38272	0.160453	0.043424	1	0.869055
chr21.41465040.G.A	rs17001042	A	Possible functional consequences	FCP + IP	A	TMPRSS2	296.22	Major depressive disorder	mental disorders	5992	24339	3	2.45965e-07	44.7507	3.61995	0.105907	1.11172	0.05244	0.0434257	1	0.869055
chr7.128954129.T.C	rs10488631	TCTA haplotype	Severity in European-Americans	CAV	C	IRF5	452	Other venous embolism and thrombosis	circulatory system	362	7758	1	NA	NA	0	0.448548	1.56604	0.222105	0.0434315	1	0.869055
chr1.3081749.G.A	rs12745140	A	Severity	CAV	A	PRDM16	184	Cancer of other female genital organs	neoplasms	126	36230	3	0	0	0.324631	-0.848993	0.427846	0.420411	0.0434421	1	0.869055
chr12.52726315.TC.T	rs5798227	T	Risk factor	CAV	TC	-	327.41	Organic or persistent insomnia	neurological	622	30582	3	0	0	0.799239	-0.217035	0.804902	0.107473	0.0434423	1	0.869055
chrX.15564142.G.A	rs147311723	A	Severity	CAV	A	ACE2	197	Chemotherapy	neoplasms	1448	35241	3	0	0	0.0116044	0.472502	1.604	0.233985	0.043449	1	0.869055
chr21.33252612.A.G	rs2236757	A	Severity	CAV-FE	A	IFNAR2	415.2	Chronic pulmonary heart disease	circulatory system	195	36449	3	0	0	0.278242	0.226723	1.25448	0.112277	0.0434545	1	0.869055
chr6.6924962.A.C	rs6933436	C	Severity	CAV	C	-	614	Inflammatory diseases of female pelvic organs	genitourinary	910	35365	3	0	0	0.475466	0.108707	1.11484	0.0538345	0.0434583	1	0.869055
chr1.109740350.G.T	rs1332018	T	Risk factor; Severity	CAV	G	GSTM3	420.2	Pericarditis	circulatory system	181	37741	3	0	0	0.0533083	-0.247865	0.780465	0.12275	0.0434597	1	0.869055
chr10.52771482.G.A	rs5030737	A	Potential functional effect on protein	FCP + IP	A	MBL2	715	Other inflammatory spondylopathies	musculoskeletal	400	36192	3	0.149312	59.309	4.91509	0.309904	1.36329	0.153474	0.0434605	1	0.869055
chr4.67910532.T.C	rs9998258	T	Possible functional consequences	FCP + IP	C	TMPRSS11A	738	Other acquired musculoskeletal deformity	musculoskeletal	286	36028	3	0.17544	56.2903	4.57564	0.373383	1.45264	0.184911	0.0434606	1	0.869055
chr1.3081749.G.A	rs12745140	A	Severity	CAV	A	PRDM16	427.21	Atrial fibrillation	circulatory system	1581	29088	3	0.00652407	0	1.90279	0.157146	1.17017	0.0778262	0.0434668	1	0.869055
chr3.157438240.A.G	rs1840680	AG genotype)	Protective	CAV	A	PTX3	519	Other diseases of respiratory system, not elsewhere classified	respiratory	307	38225	3	0.000272736	0	1.60484	0.170423	1.18581	0.0844049	0.043475	1	0.869055
chr15.100233816.G.A	rs143434383	A	Risk factor	CAV	A	ADAMTS17	380.1	Otitis externa	sense organs	284	36021	3	0	0	0.250272	0.845684	2.32957	0.418844	0.0434775	1	0.869055
chr21.41508701.T.G	rs4283504	T	Possible functional consequences	FCP + IP	T	TMPRSS2	158	Neoplasm of unspecified nature of digestive system	neoplasms	138	35766	3	0	0	0.484304	0.381365	1.46428	0.188883	0.0434815	1	0.869055
chr4.25613313.G.A	-	HLA-A*02:02	Protective	IP	A	HLA-A	735	Acquired foot deformities	musculoskeletal	886	36008	3	0	0	0.13578	0.125499	1.13371	0.0621591	0.0434875	1	0.869055
chr1.196673103.G.A	rs800292	A	Severity	CAV	A	CFH	180.3	Cervical intraepithelial neoplasia [CIN] [Cervical dysplasia]	neoplasms	251	26696	2	0	0	0.724997	0.190616	1.20999	0.0944121	0.0434894	1	0.869055
chr13.112889041.C.T	rs9577175	T	Severity	CAV	T	ATP11A	394.7	Disease of tricuspid valve	circulatory system	150	34625	3	1.90759e-07	0	1.7481	0.277351	1.31963	0.137379	0.0435	1	0.869055
chr17.27660155.T.C	rs117217714	C	Severity	CAV	C	NOS2P1	173	Neoplasm of uncertain behavior of skin	neoplasms	413	37251	3	0	0	0.00152722	0.696549	2.00682	0.345021	0.0435013	1	0.869055
chr16.78590128.A.G	rs72803978	A	Severity	CAV	G	WWOX	313.1	Attention deficit hyperactivity disorder	mental disorders	221	38211	3	0.31443	21.6103	2.55136	0.435017	1.54499	0.215479	0.0435038	1	0.869055
chr14.94566450.G.A	rs2093266	A	Risk factor for acute kidney injury	CAV	A	SERPINA4	555.1	Regional enteritis	digestive	565	28296	3	0	0	0.979782	0.186985	1.20561	0.0926216	0.0435078	1	0.869055
chr19.39248147.C.T	rs12979860	C	Severity (C allele)*Conflicting; Risk factor (T allele)*Conflicting	CAV	T	IFNL4	476	Allergic rhinitis	respiratory	3163	20388	2	0	0	0.537211	-0.0578107	0.943829	0.0286366	0.0435112	1	0.869055
chr4.69615987.C.T	rs7688383	T	Loss of smell and taste	CAV	T	UGT2A1	377	Disorders of optic nerve and visual pathways	sense organs	241	32855	3	0	0	0.622268	0.19235	1.21209	0.0952832	0.0435166	1	0.869055
chr7.107967457.C.T	rs2237698	T	Severity	CAV	T	LAMB1	172.1	Melanomas of skin, dx or hx	neoplasms	135	27783	2	0.325278	67.8999	3.11526	0.323301	1.38168	0.160153	0.043518	1	0.869055
chr15.90876959.G.A	rs201551785	A	Potential functional effect on protein	FCP + IP	A	FURIN	642	Hypertension complicating pregnancy, childbirth, and the puerperium	pregnancy complications	164	39091	3	0	0	3.08073e-06	5.73714	310.175	2.84209	0.0435255	1	0.869055
chr5.124614711.G.T	rs4240376	G	Severity	CAV	T	-	458.9	Hypotension NOS	circulatory system	271	36286	3	0	0	0.797693	-0.234101	0.791282	0.115971	0.0435266	1	0.869055
chrX.15564175.T.C	rs41303171	C	Severity; Risk factor	CAV	C	ACE2	681.2	Cellulitis and abscess of face/neck	dermatologic	113	33827	3	0	0	0.000992835	1.48869	4.43126	0.737481	0.0435281	1	0.869055
chr12.8608014.A.G	rs11613792	A	Severity	CAV	G	AICDA	695.42	Systemic lupus erythematosus	dermatologic	453	29778	3	0.000755467	14.8678	2.34929	0.165087	1.1795	0.0817873	0.0435401	1	0.869055
chr8.38963809.A.G	rs10808999	G	Severity	CAV	A	PLEKHA2	599.9	Other abnormality of urination	genitourinary	132	6873	1	NA	NA	0	0.564644	1.75882	0.279737	0.0435413	1	0.869055
chrX.15603134.G.A	rs7885856	G;A	Possible functional consequences	FCP + IP	A	ACE2	689	Disorder of skin and subcutaneous tissue NOS	dermatologic	645	36936	3	0.00946422	0	1.21412	0.293489	1.3411	0.145405	0.0435469	1	0.869055
chr22.41925447.G.A	rs61756766	A	Severity	CAV	A	TNFRSF13C	363	Chorioretinal inflammations, scars, and other disorders of choroid	sense organs	148	34093	3	0	0	0.780027	0.929759	2.5339	0.460643	0.0435502	1	0.869055
chr1.12192898.T.G	rs1061622	T	Severity	CAV-FE	G	TNFRSF1B	702	Degenerative skin conditions and other dermatoses	dermatologic	885	34436	3	0	0	0.251114	0.118164	1.12543	0.0585455	0.0435563	1	0.869055
chr1.161509955.A.G	rs1801274	G	Severity	CAV	A	FCGR2A	008.5	Bacterial enteritis	infectious diseases	437	14849	1	NA	NA	0	0.140043	1.15032	0.069386	0.0435578	1	0.869055
chr2.127137039.A.G	rs744373	G	Severity	CAV	G	-	214.1	Lipoma of skin and subcutaneous tissue	neoplasms	186	37405	3	0	0	0.526022	0.215602	1.24061	0.106823	0.0435581	1	0.869055
chr21.41465921.C.T	rs62217525	C	Possible functional consequences	FCP + IP	T	TMPRSS2	450	Noninfectious disorders of lymphatic channels	circulatory system	238	38502	3	0.046582	33.777	3.0201	0.462764	1.58846	0.229284	0.0435604	1	0.869055
chr1.161509955.A.G	rs1801274	G	Severity	CAV	A	FCGR2A	771.1	Swelling of limb	symptoms	540	13833	1	NA	NA	0	0.127004	1.13542	0.0629266	0.0435612	1	0.869055
chr1.155066988.C.T	rs114301457	T	Severity	CAV	T	EFNA4	227.1	Benign neoplasm of adrenal gland	neoplasms	106	38290	3	0	0	0.000777114	2.12121	8.34124	1.05101	0.0435637	1	0.869055
chr6.31575324.G.A	rs361525	G	Severity	CAV-FE	A	TNF	760	Back pain	symptoms	6681	28312	3	0.00821394	53.9188	4.34017	0.0939773	1.09853	0.0465637	0.0435649	1	0.869055
chr10.43519603.G.T	rs10793436	G	Severity	CAV	G	-	459	Other disorders of circulatory system	circulatory system	223	8263	1	NA	NA	0	-0.202207	0.816926	0.10019	0.0435656	1	0.869055
chr17.27660155.T.C	rs117217714	C	Severity	CAV	C	NOS2P1	695.41	Cutaneous lupus erythematosus	dermatologic	123	21204	2	0	0	0.000731372	1.49242	4.44786	0.739474	0.0435682	1	0.869055
chrX.15586459.TAAATC.T	rs755766792	T	Severity	CAV	T	ACE2	242	Thyrotoxicosis with or without goiter	endocrine/metabolic	873	31249	3	0.394813	26.069	2.70523	1.30026	3.67026	0.644277	0.0435732	1	0.869055
chr1.155197995.A.G	rs41264915	A	Severity	CAV-FE	G	THBS3	585.31	Renal dialysis	genitourinary	757	32013	3	7.02667e-06	55.5509	4.49952	0.138262	1.14828	0.0685091	0.0435753	1	0.869055
chr16.85959043.C.T	rs12444486	C	Severity in African-Americans	CAV	C	-	477	Epistaxis or throat hemorrhage	respiratory	362	25561	3	0.0248718	55.6595	4.51055	-0.159461	0.852604	0.0790146	0.0435791	1	0.869055
chr19.50379362.T.C	rs1405655	C	Severity	CAV-FE	T	NR1H2	401.2	Hypertensive heart and/or renal disease	circulatory system	162	4158	1	NA	NA	0	-0.244322	0.783236	0.121069	0.0435882	1	0.869055
chr6.31572536.A.G	rs909253	G	Risk factor	CAV	G	TNF	174	Breast cancer	neoplasms	470	12378	1	NA	NA	0	0.162474	1.17642	0.0805128	0.0435923	1	0.869055
chr11.88824823.A.G	rs10831496	G	Severity	CAV-FE	G	GRM5	706.2	Sebaceous cyst	dermatologic	111	11989	1	NA	NA	0	0.284629	1.32927	0.141049	0.0435975	1	0.869055
chr2.136948486.A.G	rs7605851	G	Severity	CAV-FE	G	THSD7B	136	Other infectious and parasitic diseases	infectious diseases	501	37144	3	0	0	0.324456	0.197077	1.21784	0.0976628	0.0435982	1	0.869055
chr8.37849759.C.T	rs138763430	T	Severity	CAV	T	BRF2	289.4	Lymphadenitis	hematopoietic	556	34566	3	0.255121	24.1035	2.63517	0.936512	2.55107	0.464097	0.0435994	1	0.869055
chr13.102695866.A.G	rs599976	G	Severity	CAV-FE	G	METTL21C	367.2	Astigmatism	sense organs	208	34647	3	0	0	0.901176	0.274459	1.31582	0.136011	0.0435995	1	0.869055
chr4.71762286.C.T	rs113574864	T	Severity	CAV	T	GC	255.2	Adrenal hypofunction	endocrine/metabolic	219	34928	3	0.0135624	9.33253	2.20586	0.309346	1.36253	0.1533	0.0436011	1	0.869055
chr2.195994321.C.T	rs191631470	T	Severity	CAV	T	DNAH7	938	Dermatitis due to solar radiation	dermatologic	119	23472	2	0	0	0.483498	1.04856	2.85353	0.519627	0.0436016	1	0.869055
chr18.6461231.C.G	rs11659676	G	Severity	CAV-FE	C	RPL6P27	428.1	Congestive heart failure (CHF) NOS	circulatory system	342	7343	1	NA	NA	0	0.160507	1.17411	0.0795421	0.0436035	1	0.869055
chr17.34252769.A.G	rs1024611	G	Risk factor	CAV	G	CCL2	365.1	Open-angle glaucoma	sense organs	289	34016	3	0.00654433	17.9824	2.4385	0.188824	1.20783	0.0935774	0.0436083	1	0.869055
chr11.26675470.T.G	rs10835056	G	Severity	CAV	T	SLC5A12	496.2	Chronic bronchitis	respiratory	807	29347	3	0	0	0.326203	-0.10993	0.895897	0.0544815	0.0436182	1	0.869055
chr10.98166813.G.T	rs10786398	T	Severity	CAV	T	R3HCC1L	512.1	Wheezing	respiratory	415	22904	3	0.0125983	28.5273	2.79827	0.174035	1.1901	0.0862526	0.0436182	1	0.869055
chr2.181488719.A.C	rs2034831	C	Severity	CAV	C	ITGA4	591	Urinary tract infection	genitourinary	2273	31710	3	0.000270452	22.825	2.59151	0.143048	1.15379	0.0708951	0.0436183	1	0.869055
chr1.31151182.G.C	rs12083278	C	Severity	CAV	G	-	302.1	Decreased libido	mental disorders	135	22465	3	0.0272392	39.2019	3.28957	0.261753	1.29921	0.129726	0.0436195	1	0.869055
chr3.61768231.T.A	rs672699	A	Severity	CAV	T	PTPRG	153	Colorectal cancer	neoplasms	906	34429	3	0.00161295	16.9612	2.40851	0.104619	1.11029	0.0518503	0.043622	1	0.869055
chr11.71456403.G.T	rs12785878	G	Severity	CAV	G	NADSYN1	706.1	Acne	dermatologic	223	12000	1	NA	NA	0	-0.227342	0.796648	0.112675	0.0436241	1	0.869055
chr13.41746691.T.A	rs10507497	A	Severity	CAV-FE	A	VWA8	1013	NA	NA	270	38474	3	0.0376463	53.2945	4.28215	0.200878	1.22248	0.0995598	0.043626	1	0.869055
chr4.186082920.C.T	rs3775291	T	Risk factor; Severity	CAV-FE	T	TLR3	514.2	Solitary pulmonary nodule	respiratory	1279	36286	3	0.00749916	47.6265	3.81873	0.101495	1.10682	0.0503042	0.0436308	1	0.869055
chr1.20166359.C.T	rs72663004	T	Severity	CAV	T	PLA2G2C	871	Open wounds of extremities	injuries & poisonings	227	37605	3	0	0	0.635982	0.382504	1.46595	0.189584	0.0436333	1	0.869055
chr21.41473456.A.G	rs17854725	G	Severity	CAV	G	TMPRSS2	687.4	Disturbance of skin sensation	dermatologic	1222	17845	2	0	0	0.00684196	0.0869919	1.09089	0.0431168	0.0436342	1	0.869055
chr19.31533051.C.A	rs8105499	C	Severity	CAV	A	LINC02841	805	Fracture of vertebral column without mention of spinal cord injury	injuries & poisonings	115	26139	2	0.023036	27.4823	1.37897	-0.337008	0.713903	0.167035	0.0436344	1	0.869055
chr19.39248147.C.T	rs12979860	C	Severity (C allele)*Conflicting; Risk factor (T allele)*Conflicting	CAV	C	IFNL4	949	Allergies, other	injuries & poisonings	267	7562	1	NA	NA	0	-0.18924	0.827588	0.0937958	0.043636	1	0.869055
chr13.102695866.A.G	rs599976	G	Severity	CAV-FE	G	METTL21C	740.12	Osteoarthrosis, localized, secondary	musculoskeletal	150	31080	3	0.0370078	42.1728	3.45858	0.317188	1.37326	0.157227	0.0436553	1	0.869055
chr21.41465921.C.T	rs62217525	C	Possible functional consequences	FCP + IP	T	TMPRSS2	280.2	Iron deficiency anemia secondary to blood loss (chronic)	hematopoietic	1114	28883	3	0	0	0.0498407	0.2354	1.26542	0.116688	0.0436589	1	0.869055
chr12.47879112.A.G	rs2228570	AG genotype	Severity	CAV	A	VDR	562.1	Diverticulosis	digestive	461	24886	3	0.018384	51.3591	4.11177	0.147761	1.15924	0.073246	0.0436616	1	0.869055
chr2.195499753.A.C	rs73060484	C	Severity	CAV	C	-	565	Anal and rectal conditions	digestive	1240	35541	3	0.00325301	11.1446	2.25085	0.129214	1.13793	0.0640525	0.043663	1	0.869055
chr22.24011037.T.C	rs11090305	C	Severity	CAV	C	-	772.3	Muscle weakness	symptoms	532	34269	3	0	0	0.333021	0.13958	1.14979	0.0691916	0.0436643	1	0.869055
chr6.158608455.C.T	rs117665206	T	Severity	CAV	T	TMEM181	286.81	Primary hypercoagulable state	hematopoietic	285	36056	3	0	0	0.153315	1.0038	2.72863	0.497603	0.0436673	1	0.869055
chr9.21131628.G.C	rs12236000	G	Severity	CAV	C	-	507	Pleurisy; pleural effusion	respiratory	294	36583	3	0.00346554	0	1.69937	0.259262	1.29597	0.128522	0.0436696	1	0.869055
chr8.97128242.T.C	rs7817272	C	Severity	CAV	C	CPQ	728.7	Fasciitis	musculoskeletal	809	29372	3	0	0	1.36875	0.11166	1.11813	0.0553531	0.0436711	1	0.869055
chr3.27146807.G.A	rs17317135	G	Severity	CAV	A	NEK10	242.1	Graves' disease	endocrine/metabolic	440	30607	3	0	0	0.359837	0.381125	1.46393	0.188936	0.0436729	1	0.869055
chr8.124324323.T.C	rs72711165	C	Severity	CAV-FE	C	TMEM65	473.4	Voice disturbance	respiratory	736	26687	3	0	0	0.796707	0.3313	1.39278	0.164238	0.0436747	1	0.869055
chr14.80203237.T.C	rs225014	C	Severity	CAV	C	DIO2	352.2	Facial nerve disorders [CN7]	neurological	179	34468	3	0.0315616	45.0338	3.6386	0.215808	1.24086	0.106984	0.0436747	1	0.869055
chr11.26675470.T.G	rs10835056	G	Severity	CAV	T	SLC5A12	291.4	Specific nonpsychotic mental disorders due to brain damage	mental disorders	199	34766	3	0.0541698	60.1327	5.01664	0.21021	1.23394	0.104209	0.0436752	1	0.869055
chr10.52771475.C.T	rs1800450	T	Severity	CAV	T	MBL2	262	Mineral deficiency NEC	endocrine/metabolic	510	25251	3	0	0	0.0736567	-0.220193	0.802364	0.109159	0.0436764	1	0.869055
chr1.154454494.A.C	rs2228145	A	Risk factor	CAV	C	IL6R	284	Aplastic anemia	hematopoietic	315	29217	3	0.0119132	26.858	2.73441	-0.191884	0.825403	0.0951254	0.0436779	1	0.869055
chr4.188627868.CTCT.C	rs1734523522	C	Severity	CAV	C	LINC01060	578	Gastrointestinal hemorrhage	digestive	1713	33766	3	0	0	0.589178	-0.124585	0.882863	0.0617623	0.0436783	1	0.869055
chr6.160731787.C.T	rs4252128	T	Potential functional effect on protein	FCP + IP	T	PLG	253.1	Pituitary hyperfunction	endocrine/metabolic	122	35096	3	0	0	1.41998	0.692992	1.99969	0.34355	0.0436801	1	0.869055
chr7.117652877.C.G	rs80034486	G	Severity	CAV	G	CFTR	433.31	Transient cerebral ischemia	circulatory system	457	27287	2	0	0	0.00145301	2.88376	17.8814	1.42965	0.0436841	1	0.869055
chr13.112889041.C.T	rs9577175	T	Severity	CAV	T	ATP11A	530.2	Esophageal bleeding (varices/hemorrhage)	digestive	247	28215	3	0	0	0.93182	0.224563	1.25178	0.111331	0.0436869	1	0.869055
chr9.131672331.T.G	rs12551879	G	Severity	CAV	G	RAPGEF1	204	Leukemia	neoplasms	294	38272	3	0	0	0.0799371	0.274639	1.31606	0.13616	0.043692	1	0.869055
chr16.89196249.G.A	rs117169628	A	Severity	CAV	A	SLC22A31	585.2	Renal failure NOS	genitourinary	159	32018	3	0	0	0.994062	0.416978	1.51737	0.206735	0.0436983	1	0.869055
chr1.154454494.A.C	rs2228145	A	Risk factor	CAV	C	IL6R	293.1	Swelling, mass, or lump in head and neck [Space-occupying lesion, intracranial NOS]	mental disorders	422	37808	3	0.0388188	60.0396	5.00496	0.160743	1.17438	0.0796957	0.0437002	1	0.869055
chr9.30504351.C.T	rs17775810	TT genotype	Protective	CAV	T	LINC01242	257.1	Testicular hypofunction	endocrine/metabolic	573	34747	3	0	0	1.15393	-0.177347	0.837489	0.0879326	0.0437105	1	0.869055
chr2.162044379.C.T	rs3788979	T	Risk factor	CAV	T	DPP4	378	Strabismus and other disorders of binocular eye movements	sense organs	172	32943	3	0	0	0.085121	0.314575	1.36968	0.155974	0.0437115	1	0.869055
chr1.230710048.A.G	rs699	G	Severity	CAV	G	AGT	696.41	Psoriasis vulgaris	dermatologic	266	10804	1	NA	NA	0	-0.183363	0.832466	0.0909174	0.0437154	1	0.869055
chr1.205208489.G.A	rs11240388	G	Severity	CAV-FE	A	DSTYK	539	Bariatric surgery	digestive	596	25202	2	0	0	0.735444	-0.135148	0.873587	0.0670114	0.0437179	1	0.869055
chr10.52340585.A.T	rs1441121	T	Severity	CAV	A	-	418	Nonspecific chest pain	circulatory system	4889	28118	3	0.00285989	51.6756	4.13869	-0.0547941	0.94668	0.0271692	0.0437189	1	0.869055
chr17.35880776.C.T	rs2107538	T	Risk factor; Severity	FCP	T	CCL5	389.4	Tinnitus	sense organs	404	34826	3	0	0	0.414101	0.1603	1.17386	0.0794838	0.0437198	1	0.869055
chr5.180810828.C.T	rs113791144	T	Severity	CAV	T	-	706.1	Acne	dermatologic	759	33123	3	0	0	0.543005	0.190571	1.20994	0.0944934	0.04372	1	0.869055
chr1.31151182.G.C	rs12083278	C	Severity	CAV	G	-	401.3	Other hypertensive complications	circulatory system	463	20159	3	0	0	0.918781	-0.162072	0.85038	0.0803639	0.043724	1	0.869055
chr9.78543197.A.G	rs7027911	A	Severity	CAV	G	-	634	Miscarriage; stillbirth	pregnancy complications	190	25177	2	0	0	0.487505	-0.247428	0.780807	0.12269	0.0437276	1	0.869055
chr1.3081749.G.A	rs12745140	A	Severity	CAV	A	PRDM16	634.1	Missed abortion/Hydatidiform mole	pregnancy complications	119	37796	3	0	0	0.979511	0.519447	1.6811	0.257582	0.043734	1	0.869055
chr7.54580201.A.C	rs622568	C	Severity; Risk factor	CAV-FE	C	-	735.2	Acquired toe deformities	musculoskeletal	470	35886	3	0.023169	53.7899	4.32806	-0.156315	0.85529	0.0775156	0.043741	1	0.869055
chr4.68840276.G.A	rs115162070	G	Severity	CAV	A	-	411	Ischemic Heart Disease	circulatory system	4465	32890	3	0.044152	67.0726	6.07397	0.119672	1.12713	0.0593455	0.0437439	1	0.869055
chr4.44416575.T.C	rs35540967	C	Severity	CAV	C	KCTD8	277.5	Other disorders of lipoid metabolism	endocrine/metabolic	224	36588	3	0.0442896	21.2772	2.54056	0.34399	1.41057	0.170586	0.0437458	1	0.869055
chr4.107694523.TG.T	rs70947091	T	Severity	CAV-FE	T	PAPSS1	332	Parkinson's disease	neurological	261	34690	3	0.0076376	0	1.94143	-0.215533	0.806112	0.106884	0.0437463	1	0.869055
chr3.141689849.A.G	rs6440031	G	Severity	CAV	A	LINC02618	765	Cervical radiculitis	symptoms	998	28391	3	0	0	0.479287	0.180314	1.19759	0.0894213	0.0437525	1	0.869055
chr19.31533051.C.A	rs8105499	C	Severity	CAV	A	LINC02841	263	Other nutritional deficiency	endocrine/metabolic	207	24698	3	0.0315008	45.5265	3.67151	0.222653	1.24939	0.110419	0.0437542	1	0.869055
chr19.31533051.C.A	rs8105499	C	Severity	CAV	A	LINC02841	276.41	Acidosis	endocrine/metabolic	192	33552	3	0	0	0.823489	0.231989	1.26111	0.11505	0.0437562	1	0.869055
chr21.41465040.G.A	rs17001042	A	Possible functional consequences	FCP + IP	A	TMPRSS2	743.1	Osteoporosis	musculoskeletal	2450	34769	3	0.0241443	58.3807	4.80546	0.175802	1.1922	0.0871857	0.0437573	1	0.869055
chr9.87725456.A.T	rs56952354	A;T	Possible functional consequences	FCP + IP	T	CTSL	772	Symptoms of the muscles	symptoms	153	27769	2	0.166245	40.7862	1.6888	0.69832	2.01037	0.346322	0.0437592	1	0.869055
chr3.61768231.T.A	rs672699	A	Severity	CAV	T	PTPRG	350.3	Lack of coordination	neurological	181	33304	3	0	0	0.448821	0.226227	1.25386	0.112199	0.0437684	1	0.869055
chr21.41509390.C.G	rs12626358	G	Possible functional consequences	FCP + IP	G	TMPRSS2	411.2	Myocardial infarction	circulatory system	524	32528	3	0	0	0.832666	0.15409	1.1666	0.0764247	0.0437757	1	0.869055
chr2.162267541.C.T	rs1990760	T	Risk factor; Severity	CAV	T	IFIH1	395	Heart valve disorders	circulatory system	953	23049	2	0	0	0.0543525	-0.11386	0.892383	0.056472	0.0437775	1	0.869055
chr10.98166813.G.T	rs10786398	T	Severity	CAV	T	R3HCC1L	526	Diseases of the jaws	digestive	132	36496	3	0.0490876	33.0503	2.98732	0.2944	1.34232	0.14602	0.0437828	1	0.869055
chr9.117713024.A.G	rs4986790	G	Severity	CAV	G	TLR4	433.3	Cerebral ischemia	circulatory system	673	35928	3	0.0116614	27.2588	2.74947	0.213834	1.23842	0.10606	0.0437838	1	0.869055
chrX.12888602.G.A	rs147244662	A	Severity; Severity for males	CAV-FE	A	TLR7	300.4	Dysthymic disorder	mental disorders	612	24363	3	0	0	0.285097	1.51903	4.5678	0.75343	0.0437839	1	0.869055
chr20.23046984.T.C	rs1042580	C	Severity	CAV	C	THBD	204	Leukemia	neoplasms	194	22358	2	0	0	0.00327165	-0.233852	0.791479	0.11599	0.0437849	1	0.869055
chr7.22728408.A.G	rs2069837	G	Severity	CAV-FE	G	IL6	591	Urinary tract infection	genitourinary	2289	31990	3	0	0	0.485155	0.102151	1.10755	0.0506666	0.043786	1	0.869055
chr4.24511798.A.G	rs73246461	G	Severity	CAV	G	-	687.2	NA	NA	294	37084	3	0	0	0.103599	0.218548	1.24427	0.1084	0.0437868	1	0.869055
chr5.131995059.C.T	rs56162149	T	Severity	CAV-FE	T	ACSL6	427.1	Paroxysmal tachycardia, unspecified	circulatory system	509	22313	2	0.00496517	28.2348	1.39343	-0.159988	0.852154	0.0793555	0.0437898	1	0.869055
chr21.41473715.C.A	rs2298661	A	Protective	CAV-FE	A	TMPRSS2	701.2	Scar conditions and fibrosis of skin	dermatologic	215	35609	3	0	0	1.44398	-0.275759	0.758996	0.13678	0.0437914	1	0.869055
chr21.33287378.C.T	rs8178521	T	Severity	CAV-FE	T	IL10RB	443.7	Peripheral angiopathy in diseases classified elsewhere	circulatory system	925	32704	3	0.00282133	0	1.70426	-0.148352	0.862127	0.0735855	0.0437942	1	0.869055
chr13.41746691.T.A	rs10507497	A	Severity	CAV-FE	A	VWA8	368.4	Visual field defects	sense organs	114	35322	3	0	0	0.857902	0.303786	1.35498	0.150689	0.043802	1	0.869055
chr16.57636629.G.A	rs7499679	A	Severity	CAV	A	ADGRG1	687.4	Disturbance of skin sensation	dermatologic	1522	28820	3	0	0	0.838272	0.0831318	1.08669	0.0412365	0.0438026	1	0.869055
chr8.16932640.T.C	rs118072448	T	Severity	CAV	C	-	458.1	Orthostatic hypotension	circulatory system	161	35814	3	0.318906	42.2693	3.46436	0.461778	1.58689	0.229063	0.0438061	1	0.869055
chr10.89010241.T.C	rs982764	T	Severity	CAV-FE	C	FAS	496	Chronic airway obstruction	respiratory	2128	29458	3	0	0	0.454677	-0.0735258	0.929112	0.0364722	0.0438062	1	0.869055
chr11.88436431.C.T	rs72953026	T	Severity	CAV-FE	T	-	281.9	Deficiency anemias	hematopoietic	109	28937	3	0.139841	0	1.59953	-0.580261	0.559752	0.287854	0.0438193	1	0.869055
chr20.50172836.A.G	rs6122883	G	Severity	CAV-FE	G	LINC01273	290.16	Vascular dementia	mental disorders	124	22446	2	0	0	0.399322	0.298454	1.34777	0.148058	0.0438221	1	0.869055
chr4.111691870.C.T	rs112641600	C	Severity	CAV	T	-	615	Endometriosis	genitourinary	149	36028	3	0	0	0.0919367	0.396317	1.48634	0.196607	0.0438223	1	0.869055
chr11.88824823.A.G	rs10831496	G	Severity	CAV-FE	A	GRM5	773	NA	NA	3871	17527	2	0	0	0.00362978	-0.0600942	0.941676	0.029812	0.0438237	1	0.869055
chr21.33287378.C.T	rs8178521	T	Severity	CAV-FE	T	IL10RB	427.9	Palpitations	circulatory system	2358	29021	3	0	0	0.617465	-0.0862653	0.917351	0.0427965	0.0438301	1	0.869055
chr11.126292948.C.T	rs8177374	T	Protective	CAV	T	TIRAP	288.11	Neutropenia	hematopoietic	282	34586	3	2.54106e-06	10.1492	2.22591	0.29253	1.33981	0.145129	0.0438354	1	0.869055
chr9.87725456.A.T	rs56952354	A;T	Possible functional consequences	FCP + IP	T	CTSL	500	Lung disease due to external agents	respiratory	105	27831	2	0	0	0.675158	0.848487	2.33611	0.420951	0.0438374	1	0.869055
chr14.80203237.T.C	rs225014	C	Severity	CAV	C	DIO2	241	Nontoxic nodular goiter	endocrine/metabolic	2094	30423	3	0.000377124	3.69035	2.07664	-0.0672463	0.934965	0.0333634	0.0438448	1	0.869055
chrX.15602217.T.C	rs190509934	C	Protective	CAV	C	ACE2	871	Open wounds of extremities	injuries & poisonings	227	37590	3	1.61886	42.664	3.48821	1.12882	3.092	0.560056	0.0438475	1	0.869055
chrX.12886851.C.T	rs5743781	T	Severity; Severity for males	CAV-FE	T	TLR7	375	Disorders of lacrimal system	sense organs	101	33675	3	0	0	0.000481419	2.12456	8.36919	1.05409	0.0438478	1	0.869055
chr13.33129529.C.G	rs34425674	G	Risk factor	CAV	G	STARD13	364	Corneal opacity and other disorders of cornea	sense organs	349	33996	3	0	0	0.00276915	0.664851	1.9442	0.329865	0.0438493	1	0.869055
chr16.16924042.C.A	rs1453512	A	Severity	CAV	C	-	198	Secondary malignant neoplasm	neoplasms	465	34759	3	0.00228189	0	1.96473	-0.160356	0.85184	0.079561	0.0438513	1	0.869055
chr4.25613313.G.A	-	HLA-A*02:02	Protective	IP	A	HLA-A	531.2	Gastric ulcer	digestive	148	38440	3	2.2055e-06	9.75121	2.2161	-0.356924	0.699826	0.177091	0.0438547	1	0.869055
chr6.31575254.G.A	rs1800629	A	Risk factor*Conflicting; Severity*Conflicting; Protective*Conflicting	CAV-FE	A	TNF	411.3	Angina pectoris	circulatory system	1076	33170	3	0	0	0.293266	0.147284	1.15868	0.0730776	0.0438578	1	0.869055
chr1.156125675.T.C	rs581342	C	Severity	CAV	C	LMNA	008.5	Bacterial enteritis	infectious diseases	486	28210	2	0	0	0.0559373	-0.196731	0.821412	0.0976118	0.0438588	1	0.869055
chr22.49281538.G.A	rs62220604	G	Severity	CAV	A	-	300.1	Anxiety disorder	mental disorders	4489	23261	3	0.0020869	35.5976	3.10547	0.0606543	1.06253	0.0300951	0.0438601	1	0.869055
chr1.206773552.T.C	rs1800896	C	Severity	FCP	C	IL10	352.1	Trigeminal nerve disorders [CN5]	neurological	117	35402	3	0.0192622	26.5539	2.72308	0.277346	1.31962	0.137613	0.0438626	1	0.869055
chr11.14893332.A.G	rs10741657	G	Severity	CAV	A	CYP2R1	480.1	Bacterial pneumonia	respiratory	221	34261	3	0	0	0.380035	-0.222782	0.800289	0.110541	0.0438647	1	0.869055
chr22.19963748.G.A	rs4680	A	Risk factor	FCP	A	COMT	722.6	Degeneration of intervertebral disc	musculoskeletal	436	33348	3	0	0	1.33944	-0.14435	0.865584	0.0716258	0.0438691	1	0.869055
chr5.174562335.T.A	rs2220543	T	Severity	CAV	A	SUMO2P6	401.3	Other hypertensive complications	circulatory system	482	21786	3	0	0	0.608142	-0.145439	0.864643	0.072166	0.0438696	1	0.869055
chr4.111691870.C.T	rs112641600	C	Severity	CAV	T	-	585.1	Acute renal failure	genitourinary	1451	31596	3	0.00163158	18.7617	2.46189	-0.171865	0.842093	0.0852807	0.0438742	1	0.869055
chr12.106231175.T.A	rs12823094	A	Severity	CAV	A	-	496.21	Obstructive chronic bronchitis	respiratory	503	27775	3	0.0334867	53.2067	4.27412	0.185754	1.20413	0.0921724	0.0438743	1	0.869055
chr10.52340585.A.T	rs1441121	T	Severity	CAV	A	-	185	Cancer of prostate	neoplasms	584	34068	3	1.69989e-06	26.8483	2.73404	0.14954	1.1613	0.0742028	0.0438751	1	0.869055
chrX.15587729.C.T	rs4646140	T	Severity	CAV	T	ACE2	555.1	Regional enteritis	digestive	563	28361	3	0	0	1.91083	0.393631	1.48235	0.195333	0.043886	1	0.869055
chr11.784340.C.G	rs7104929	G	Severity	CAV-FE	G	-	704.2	Hirsutism	dermatologic	164	34252	3	0	0	0.767752	-0.266841	0.765795	0.13242	0.0438938	1	0.869055
chr10.76490426.T.C	rs114026383	C	Risk factor for European population	CAV	C	LRMDA	446	Polyarteritis nodosa and allied conditions	circulatory system	206	33365	3	1.40396	72.4608	7.26237	0.674524	1.9631	0.334735	0.043894	1	0.869055
chr7.117611595.T.G	rs150212784	G	Severity	CAV	G	CFTR	070.2	Viral hepatitis B	infectious diseases	241	21813	2	0	0	0.466948	1.50136	4.48781	0.745059	0.0438947	1	0.869055
chr21.41426103.C.A	rs17000900	A	Severity	CAV-FE	A	MX1	227.1	Benign neoplasm of adrenal gland	neoplasms	105	38032	3	0	0	0.551888	-0.482494	0.617242	0.23944	0.0438947	1	0.869055
chrX.15566297.A.G	rs4646179	G	Severity	CAV	G	ACE2	377	Disorders of optic nerve and visual pathways	sense organs	250	33650	3	0	0	0.521406	-0.841641	0.431002	0.417676	0.0438984	1	0.869055
chr2.74462906.CA.C	rs765427546	C	Severity	CAV	C	MOGS	585.33	Chronic Kidney Disease, Stage III	genitourinary	160	13072	1	NA	NA	0	2.27153	9.69418	1.1273	0.0439027	1	0.869055
chr1.244873270.T.C	rs12130553	C	Severity	CAV	T	-	610.4	Benign neoplasm of breast	genitourinary	156	17677	2	0	0	0.02102	-0.289434	0.748687	0.143638	0.0439028	1	0.869055
chr9.21131628.G.C	rs12236000	G	Severity	CAV	C	-	772.2	Spasm of muscle	symptoms	603	36256	3	0	0	0.648096	-0.212341	0.808689	0.10538	0.0439052	1	0.869055
chr14.80203237.T.C	rs225014	C	Severity	CAV	C	DIO2	614	Inflammatory diseases of female pelvic organs	genitourinary	928	35581	3	0	0	0.246454	-0.0998288	0.904992	0.0495437	0.0439082	1	0.869055
chr9.33426577.A.G	rs10813976	G	Severity	CAV	G	-	771.1	Swelling of limb	symptoms	1158	34593	3	0	0	0.30854	-0.12246	0.884742	0.0607756	0.0439101	1	0.869055
chrX.15603134.G.A	rs7885856	G;A	Possible functional consequences	FCP + IP	A	ACE2	426.7	Abnormal electrocardiogram [ECG] [EKG]	circulatory system	837	29644	3	0	0	0.388282	0.250085	1.28413	0.124115	0.0439108	1	0.869055
chr13.102695866.A.G	rs599976	G	Severity	CAV-FE	G	METTL21C	374.6	Dermatochalasis	sense organs	129	33601	3	0	0	0.776884	0.346586	1.41423	0.172009	0.0439117	1	0.869055
chr4.188627868.CTCT.C	rs1734523522	C	Severity	CAV	C	LINC01060	110.2	Dermatomycoses	infectious diseases	291	30939	3	0	0	0.185729	-0.314932	0.729839	0.156304	0.043918	1	0.869083
chr2.195499753.A.C	rs73060484	C	Severity	CAV	C	-	110.13	Dermatophytosis of the body	infectious diseases	327	31145	3	0	0	0.476331	0.231207	1.26012	0.114751	0.0439196	1	0.869083
chrX.15586459.TAAATC.T	rs755766792	T	Severity	CAV	T	ACE2	627.1	Postmenopausal bleeding	genitourinary	563	31404	3	1.27774	0	1.9522	1.35513	3.87725	0.672616	0.0439352	1	0.869101
chr2.167953627.G.A	rs7595310	A	Severity	CAV-FE	A	STK39	702.2	Seborrheic keratosis	dermatologic	608	27386	2	0	0	0.00493051	-0.145973	0.864181	0.0724557	0.0439409	1	0.869101
chr4.68840276.G.A	rs115162070	G	Severity	CAV	A	-	614	Inflammatory diseases of female pelvic organs	genitourinary	943	36253	3	0.0820144	64.3383	5.60826	0.248401	1.28197	0.123297	0.0439415	1	0.869101
chr1.214663607.G.A	rs143976001	A	Severity	CAV	A	CENPF	242.1	Graves' disease	endocrine/metabolic	299	21160	2	0	0	0.234895	1.52752	4.60672	0.758211	0.0439431	1	0.869101
chr14.55263686.C.T	rs10140801	T	Severity	CAV-FE	C	FBXO34-AS1	241.1	Nontoxic uninodular goiter	endocrine/metabolic	383	7832	1	NA	NA	0	0.201831	1.22364	0.100183	0.0439445	1	0.869101
chr10.8988345.A.T	rs71481792	A	Severity	CAV	T	-	480.1	Bacterial pneumonia	respiratory	216	33570	3	0.0678979	64.1595	5.58028	0.22558	1.25305	0.111975	0.0439514	1	0.869101
chr19.24134099.G.A	rs10407383	A	Severity	CAV-FE	A	ZNF254	338	Pain	neurological	6405	28723	3	0.00050578	18.0918	2.44176	-0.0457555	0.955275	0.0227126	0.0439527	1	0.869101
chr19.35687796.G.A	rs77127536	A	Severity	CAV	A	TYMSP2	250.3	Insulin pump user	endocrine/metabolic	2089	26826	3	0	0	0.0504917	0.0938595	1.09841	0.0465917	0.0439561	1	0.869101
chr9.87726001.C.A	rs41307457	C;A	Possible functional consequences	FCP + IP	A	CTSL	395.2	Nonrheumatic aortic valve disorders	circulatory system	956	34550	3	0	0	1.67634	0.178126	1.19498	0.0884221	0.043957	1	0.869101
chr9.87724615.A.G	rs3128509	A;G	Possible functional consequences	FCP + IP	A	CTSL	572	Ascites (non malignant)	digestive	325	32158	3	0	0	1.54597	-0.179053	0.836062	0.0888826	0.0439583	1	0.869101
chr3.149000300.G.T	rs76488148	T	Severity	CAV	T	GYG1	367.1	Myopia	sense organs	383	34310	3	0	0	0.64238	0.23732	1.26785	0.11781	0.0439649	1	0.869101
chr1.35908500.C.T	rs2765013	C	Severity	CAV	T	AGO1	306	Other mental disorder	mental disorders	734	23837	3	0	0	1.04695	-0.12621	0.88143	0.0626533	0.0439651	1	0.869101
chr19.24134099.G.A	rs10407383	A	Severity	CAV-FE	A	ZNF254	278.11	Morbid obesity	endocrine/metabolic	3085	25814	3	0	0	0.824698	0.0612124	1.06312	0.0303875	0.0439683	1	0.869101
chr3.101705614.T.C	rs11919389	C	Risk factor	CAV	C	PDCL3P4	208	Benign neoplasm of colon	neoplasms	1421	35220	3	0.00268366	29.941	2.85474	0.08526	1.089	0.0423257	0.0439699	1	0.869101
chr15.90879313.T.C	rs8039305	C	Risk factor	CAV-FE	C	FURIN	286.2	Encounter for long-term (current) use of anticoagulants	hematopoietic	340	26300	2	0.00937212	40.5717	1.6827	-0.162066	0.850385	0.0804562	0.0439735	1	0.869101
chr4.67910402.G.A	rs4860265	G	Possible functional consequences	FCP + IP	G	TMPRSS11A	681.2	Cellulitis and abscess of face/neck	dermatologic	108	33028	3	0.226887	75.2603	8.08417	0.282537	1.32649	0.140263	0.0439736	1	0.869101
chr2.181488719.A.C	rs2034831	C	Severity	CAV	C	ITGA4	344	Other paralytic syndromes	neurological	215	34781	3	0	0	1.15717	0.43731	1.54854	0.217103	0.0439779	1	0.869101
chr6.45737076.T.A	rs16873740	A	Severity	CAV	A	-	742.9	Other derangement of joint	musculoskeletal	122	35635	3	0	0	1.65594	0.320034	1.37717	0.158883	0.0439812	1	0.869101
chr17.42362183.A.G	rs744166	G	Risk factor; Severity	CAV	G	STAT3	427.21	Atrial fibrillation	circulatory system	1254	22558	2	0	0	0.263483	-0.0919721	0.912131	0.0456603	0.0439815	1	0.869101
chrX.12886851.C.T	rs5743781	T	Severity; Severity for males	CAV-FE	T	TLR7	601.1	Prostatitis	genitourinary	161	35430	3	0	0	1.11313e-05	2.24033	9.39645	1.11226	0.0439871	1	0.869142
chr10.52771482.G.A	rs5030737	A	Potential functional effect on protein	FCP + IP	A	MBL2	165	Cancer within the respiratory system	neoplasms	314	38955	3	0	0	0.00524708	0.368832	1.44604	0.183117	0.04399	1	0.869142
chr21.41426103.C.A	rs17000900	A	Severity	CAV-FE	A	MX1	475.9	Postnasal drip	respiratory	752	26506	3	0	0	1.62554	0.146645	1.15794	0.0728081	0.0439956	1	0.869185
chr11.320836.C.T	rs34481144	T	Severity	CAV	T	IFITM3	136	Other infectious and parasitic diseases	infectious diseases	486	35723	3	0.062643	70.5269	6.78585	-0.163776	0.848932	0.0813178	0.044007	1	0.869185
chr14.35401887.C.T	rs696	CC genotype	Severity	CAV	T	NFKBIA	241	Nontoxic nodular goiter	endocrine/metabolic	1523	23239	2	0	0	0.110353	0.0789226	1.08212	0.0391866	0.0440076	1	0.869185
chr21.41465921.C.T	rs62217525	C	Possible functional consequences	FCP + IP	T	TMPRSS2	382	Otalgia	sense organs	309	35674	3	0	0	0.376551	-0.649353	0.522383	0.322421	0.0440103	1	0.869185
chr13.41746691.T.A	rs10507497	A	Severity	CAV-FE	A	VWA8	798	Malaise and fatigue	symptoms	4061	30426	3	0	0	0.557529	0.0580393	1.05976	0.0288194	0.0440205	1	0.869185
chr5.131995059.C.T	rs56162149	T	Severity	CAV-FE	C	ACSL6	443	Peripheral vascular disease	circulatory system	745	7578	1	NA	NA	0	0.132147	1.14128	0.0656191	0.0440249	1	0.869185
chr14.94566450.G.A	rs2093266	A	Risk factor for acute kidney injury	CAV	A	SERPINA4	352.1	Trigeminal nerve disorders [CN5]	neurological	117	35282	3	0.0265966	27.8585	2.77233	0.343675	1.41012	0.170663	0.0440341	1	0.869185
chr5.157106730.T.C	rs35960726	C	Severity	CAV	C	HAVCR2	250.42	Other abnormal glucose	endocrine/metabolic	2132	26947	3	0.190443	0	1.76284	0.711976	2.03801	0.353555	0.0440341	1	0.869185
chrX.12885540.A.T	rs179008	T	Severity; Risk factor	CAV	T	TLR7	284	Aplastic anemia	hematopoietic	310	28399	3	0.000976963	13.226	2.30484	0.23795	1.26865	0.118163	0.0440354	1	0.869185
chr1.173115604.T.G	rs17300100	G	Severity	CAV	G	-	550.6	Incisional hernia	digestive	234	35790	3	0.0716078	35.716	3.1112	0.327028	1.38684	0.162399	0.0440377	1	0.869185
chr3.38894643.C.T	rs33985936	T	Severity	CAV	T	SCN11A	348	Other conditions of brain	neurological	217	35081	3	0	0	0.0796183	-0.268187	0.764765	0.133181	0.0440402	1	0.869185
chr22.19963748.G.A	rs4680	A	Risk factor	FCP	A	COMT	560	Intestinal obstruction without mention of hernia	digestive	337	28389	3	0	0	0.270602	-0.1644	0.848402	0.0816428	0.0440458	1	0.869185
chr14.55263686.C.T	rs10140801	T	Severity	CAV-FE	C	FBXO34-AS1	741.4	Joint effusions	musculoskeletal	118	8334	1	NA	NA	0	0.343219	1.40948	0.170449	0.0440499	1	0.869185
chr3.38894643.C.T	rs33985936	T	Severity	CAV	T	SCN11A	242	Thyrotoxicosis with or without goiter	endocrine/metabolic	873	31247	3	1.0049e-06	2.8793	2.05929	-0.134262	0.874361	0.0666781	0.0440538	1	0.869185
chr11.784340.C.G	rs7104929	G	Severity	CAV-FE	G	-	516	Abnormal sputum	respiratory	157	38552	3	0.078123	59.9141	4.98929	0.261712	1.29915	0.129974	0.0440546	1	0.869185
chr16.3500977.C.G	rs2301762	G	Severity	CAV	G	CLUAP1	747	Cardiac and circulatory congenital anomalies	congenital anomalies	398	38470	3	0	0	0.144986	0.317664	1.37392	0.157767	0.0440621	1	0.869185
chr2.167953627.G.A	rs7595310	A	Severity	CAV-FE	A	STK39	681.1	Cellulitis and abscess of fingers/toes	dermatologic	199	25466	2	0.0333695	40.7986	1.68915	-0.242819	0.784414	0.120598	0.0440669	1	0.869185
chr10.130802064.T.G	rs12253652	G	Severity	CAV	G	-	715	Other inflammatory spondylopathies	musculoskeletal	386	35287	3	0	0	1.65817	0.198249	1.21927	0.0984632	0.0440691	1	0.869185
chr2.6013310.G.A	rs73910904	A	Risk factor	CAV	A	-	612	Breast conditions, congenital or relating to hormones	genitourinary	339	33427	3	0.149985	49.4915	3.95973	0.453005	1.57303	0.224995	0.0440727	1	0.869185
chr8.16932640.T.C	rs118072448	T	Severity	CAV	C	-	686	Other local infections of skin and subcutaneous tissue	dermatologic	300	33347	3	0	0	0.12316	0.373996	1.45353	0.185755	0.0440741	1	0.869185
chr12.112919388.G.A	rs10774671	A	Severity (A allele); Protective (G allele)	CAV-FE	A	OAS1	465	Acute upper respiratory infections of multiple or unspecified sites	respiratory	1119	6345	1	NA	NA	0	-0.0962018	0.908281	0.0477822	0.044079	1	0.869185
chr6.45737076.T.A	rs16873740	A	Severity	CAV	A	-	327.4	Insomnia	neurological	3296	30503	3	0	0	1.39489	-0.0739376	0.92873	0.0367242	0.0440808	1	0.869185
chr14.35401887.C.T	rs696	CC genotype	Severity	CAV	T	NFKBIA	627	Menopausal and postmenopausal disorders	genitourinary	1295	23927	2	0	0	0.00635271	0.0863974	1.09024	0.0429137	0.0440852	1	0.869185
chr2.195499753.A.C	rs73060484	C	Severity	CAV	C	-	474	Acute and chronic tonsillitis	respiratory	142	26479	3	0.142915	57.3967	4.69447	0.343147	1.40938	0.170444	0.0440878	1	0.869185
chr10.52771482.G.A	rs5030737	A	Potential functional effect on protein	FCP + IP	A	MBL2	745	Pain in joint	musculoskeletal	8712	24506	3	0.00240905	4.14552	2.0865	0.0996148	1.10475	0.04948	0.0440903	1	0.869185
chr10.51197961.C.A	rs7897633	A	Severity in European-Americans	CAV	C	PRKG1	279.1	Immunity deficiency	endocrine/metabolic	232	36339	3	0	0	1.78873	0.200987	1.22261	0.0998374	0.0441	1	0.869185
chr13.22495675.AG.A	rs10714879	A	Severity	CAV	A	-	470	Septal Deviations/Turbinate Hypertrophy	respiratory	107	6155	1	NA	NA	0	-0.416041	0.659653	0.206664	0.0441014	1	0.869185
chrX.15581269.T.C	rs138390800	C	May destabilize ACE2 protein structure	FCP + IP	C	ACE2	395.2	Nonrheumatic aortic valve disorders	circulatory system	966	34879	3	0	0	0.118971	0.969934	2.63777	0.48182	0.044108	1	0.869185
chr21.41465040.G.A	rs17001042	A	Possible functional consequences	FCP + IP	A	TMPRSS2	401.3	Other hypertensive complications	circulatory system	485	21984	3	0.574708	72.9553	7.39517	0.276753	1.31884	0.137481	0.0441119	1	0.869185
chr4.67964168.T.A	rs720009	A	Possible functional consequences	FCP + IP	A	TMPRSS11A	599.5	Frequency of urination and polyuria	genitourinary	2385	28756	3	5.5915e-06	12.3309	2.2813	-0.127333	0.88044	0.0632559	0.0441164	1	0.869185
chr22.49281538.G.A	rs62220604	G	Severity	CAV	A	-	345	Epilepsy, recurrent seizures, convulsions	neurological	895	33625	3	1.26462e-06	26.2169	2.71065	0.135127	1.14468	0.0671284	0.0441177	1	0.869185
chr4.106022043.T.C	rs11729561	T	Severity	CAV	C	-	414	Other forms of chronic heart disease	circulatory system	492	32399	3	0	0	0.12281	0.240343	1.27168	0.119398	0.0441188	1	0.869185
chr17.9267091.C.T	rs34761447	C	Severity	CAV	T	STX8	550	Abdominal hernia	digestive	1968	36060	3	0	0	0.297369	0.141875	1.15243	0.0704823	0.0441239	1	0.869185
chr21.33252612.A.G	rs2236757	A	Severity	CAV-FE	A	IFNAR2	475.9	Postnasal drip	respiratory	732	25605	3	0	0	1.0588	-0.123546	0.883781	0.0613779	0.0441285	1	0.869185
chr11.611919.C.G	rs702966	C	Severity in African-Americans	CAV	C	PHRF1	735.21	Hammer toe (acquired)	musculoskeletal	150	8525	1	NA	NA	0	-0.241387	0.785537	0.119926	0.0441349	1	0.869185
chr7.117611595.T.G	rs150212784	G	Severity	CAV	G	CFTR	772.2	Spasm of muscle	symptoms	405	27824	2	0	0	0.0169417	1.04847	2.8533	0.520905	0.0441364	1	0.869185
chr2.112913801.G.T	rs3811046	T	Risk factor	CAV	G	IL37	427.8	Sinoatrial node dysfunction (Bradycardia)	circulatory system	234	22574	2	0	0	0.0186323	-0.224838	0.798646	0.111705	0.0441373	1	0.869185
chr4.5820150.T.C	rs3774881	T	Severity	CAV	T	CRMP1	443.7	Peripheral angiopathy in diseases classified elsewhere	circulatory system	245	6461	1	NA	NA	0	-0.222592	0.800441	0.11059	0.0441394	1	0.869185
chr13.23084699.A.G	rs1984162	G	Severity	CAV	G	-	840	Sprains and strains	injuries & poisonings	416	36447	3	0	0	0.94075	-0.17693	0.837839	0.0879063	0.0441455	1	0.869185
chr2.195499753.A.C	rs73060484	C	Severity	CAV	C	-	401.2	Hypertensive heart and/or renal disease	circulatory system	476	21812	3	0	0	0.550923	0.214629	1.2394	0.106638	0.0441476	1	0.869185
chr17.27660155.T.C	rs117217714	C	Severity	CAV	C	NOS2P1	300.4	Dysthymic disorder	mental disorders	612	24335	3	0.439841	0	1.72812	0.820884	2.27251	0.407856	0.0441482	1	0.869185
chr7.128938247.T.G	rs10488631	TCTA haplotype	Severity in European-Americans	CAV	G	IRF5	594	Urinary calculus	genitourinary	377	12712	1	NA	NA	0	0.151137	1.16316	0.0750925	0.0441483	1	0.869185
chr14.72467521.C.T	rs12587980	T	Severity	CAV	T	RGS6	420	Carditis	circulatory system	324	37543	3	0	0	0.805788	-0.172796	0.841309	0.0858536	0.0441484	1	0.869185
chr14.102356233.A.G	rs11160678	G	Severity	CAV	G	CINP	348.8	Encephalopathy, not elsewhere classified	neurological	124	34527	3	0	0	0.109411	-0.301321	0.73984	0.149713	0.044151	1	0.869185
chr13.22495675.AG.A	rs10714879	A	Severity	CAV	AG	-	571.8	Liver abscess and sequelae of chronic liver disease	digestive	259	24415	2	0.0306411	54.609	2.20308	0.197122	1.21789	0.0979418	0.0441522	1	0.869185
chr14.102356233.A.G	rs11160678	G	Severity	CAV	G	CINP	627	Menopausal and postmenopausal disorders	genitourinary	1750	30895	3	0.00195441	23.5883	2.6174	-0.0801432	0.922984	0.03982	0.0441525	1	0.869185
chrX.15600857.A.G	rs73635825	G	Risk factor*Conflicting; Protective*Conflicting	FCP + IP	G	ACE2	276	Disorders of fluid, electrolyte, and acid-base balance	endocrine/metabolic	1976	22151	2	0	0	0.00550302	1.06046	2.88769	0.526905	0.0441549	1	0.869185
chr5.1211624.A.G	rs76067074	G	Severity	CAV-FE	G	SLC6A19	090.2	Gonococcal infections	infectious diseases	221	37076	3	0.0313025	0	1.6993	0.459202	1.58281	0.228163	0.0441561	1	0.869185
chr6.158608455.C.T	rs117665206	T	Severity	CAV	T	TMEM181	586.2	Cyst of kidney, acquired	genitourinary	492	32108	3	0.10881	4.27719	2.08937	0.738754	2.09333	0.367067	0.0441583	1	0.869185
chr19.50379362.T.C	rs1405655	C	Severity	CAV-FE	C	NR1H2	250.41	Impaired fasting glucose	endocrine/metabolic	474	20974	2	0.0230645	70.6599	3.4083	0.137783	1.14773	0.0684605	0.0441583	1	0.869185
chr5.157106730.T.C	rs35960726	C	Severity	CAV	C	HAVCR2	495.2	Asthma with exacerbation	respiratory	1439	29650	3	0.0925541	0	1.17802	0.982393	2.67084	0.488132	0.0441612	1	0.869185
chr9.3320390.C.A	rs72699049	A	Severity	CAV	A	RFX3	301.2	Antisocial/borderline personality disorder	mental disorders	167	24259	3	4.27294e-06	0	1.86458	0.522522	1.68628	0.259632	0.0441624	1	0.869185
chr17.27660155.T.C	rs117217714	C	Severity	CAV	C	NOS2P1	585	Renal failure	genitourinary	3564	32067	3	0	0	0.0777134	0.392204	1.48024	0.194882	0.0441649	1	0.869185
chr1.196673103.G.A	rs800292	A	Severity	CAV	A	CFH	350.1	Abnormal involuntary movements	neurological	609	25586	2	0	0	0.726964	-0.128617	0.879311	0.0639093	0.0441683	1	0.869185
chr9.3320390.C.A	rs72699049	A	Severity	CAV	A	RFX3	599.4	Urinary incontinence	genitourinary	1536	28842	3	0	0	0.559226	0.205544	1.22819	0.102136	0.0441723	1	0.869185
chr5.96909661.C.T	rs150892504	T	Severity	CAV	T	ERAP2	535.2	Atrophic gastritis	digestive	215	36035	3	0	0	0.0021968	1.65922	5.25519	0.82448	0.0441737	1	0.869185
chr11.320836.C.T	rs34481144	T	Severity	CAV	T	IFITM3	496.3	Bronchiectasis	respiratory	267	28345	3	0.00895182	0	1.78601	-0.214018	0.807334	0.10635	0.0441777	1	0.869185
chr19.35687796.G.A	rs77127536	A	Severity	CAV	A	TYMSP2	411.8	Other chronic ischemic heart disease, unspecified	circulatory system	257	32996	3	0	0	1.09433	-0.29261	0.746314	0.145405	0.0441797	1	0.869185
chr17.45714244.T.C	rs113661667	C	Risk factor	CAV-FE	C	LINC02210-CRHR1	530.2	Esophageal bleeding (varices/hemorrhage)	digestive	249	28341	3	4.6866e-07	0	1.50254	-0.288527	0.749367	0.143377	0.0441818	1	0.869185
chr11.71456403.G.T	rs12785878	G	Severity	CAV	G	NADSYN1	165	Cancer within the respiratory system	neoplasms	112	13254	1	NA	NA	0	0.292363	1.33959	0.145291	0.0441925	1	0.869292
chr16.89196249.G.A	rs117169628	A	Severity	CAV	A	SLC22A31	745	Pain in joint	musculoskeletal	8699	24443	3	0	0	1.3821	0.0683599	1.07075	0.0339727	0.044199	1	0.869292
chr22.41925447.G.A	rs61756766	A	Severity	CAV	A	TNFRSF13C	290.11	Alzheimer's disease	mental disorders	180	35146	3	0	0	0.0390625	0.838443	2.31276	0.416685	0.0442016	1	0.869292
chr19.31533051.C.A	rs8105499	C	Severity	CAV	A	LINC02841	715.1	Sacroiliitis NEC	musculoskeletal	332	35455	3	0.00568594	14.6156	2.34235	0.177143	1.1938	0.0880362	0.0442032	1	0.869292
chr8.37849759.C.T	rs138763430	T	Severity	CAV	T	BRF2	371.1	Uveitis, noninfectious or NOS	sense organs	213	33652	3	0	0	0.00195943	2.22414	9.24553	1.10536	0.0442052	1	0.869292
chr10.89010241.T.C	rs982764	T	Severity	CAV-FE	C	FAS	798	Malaise and fatigue	symptoms	4059	30348	3	0.00219106	51.0501	4.08581	0.0523494	1.05374	0.0260169	0.0442065	1	0.869292
chr21.41509390.C.G	rs12626358	G	Possible functional consequences	FCP + IP	G	TMPRSS2	480.1	Bacterial pneumonia	respiratory	216	33622	3	0.000171287	0	1.61967	0.236061	1.26625	0.117327	0.04422	1	0.86937
chrX.15581269.T.C	rs138390800	C	May destabilize ACE2 protein structure	FCP + IP	C	ACE2	369	Infection of the eye	sense organs	855	33665	3	0.112853	0	1.27567	0.872368	2.39257	0.43359	0.0442233	1	0.86937
chr10.52771466.C.T	rs1800451	T	Potential functional effect on protein	FCP + IP	T	MBL2	189	Cancer of urinary organs (incl. kidney and bladder)	neoplasms	300	38760	3	0.134756	66.859	6.03482	0.27655	1.31857	0.137455	0.0442271	1	0.86937
chr1.12207235.C.T	rs3397	T	Severity	CAV-FE	C	TNFRSF1B	743.13	Other specified osteoporosis	musculoskeletal	189	19801	2	0	0	0.0167869	-0.224628	0.798813	0.111649	0.0442285	1	0.86937
chr21.41508701.T.G	rs4283504	T	Possible functional consequences	FCP + IP	T	TMPRSS2	440.2	Atherosclerosis of the extremities	circulatory system	336	32435	3	0.182381	59.9637	4.99547	0.278836	1.32159	0.138592	0.044229	1	0.86937
chr21.33287378.C.T	rs8178521	T	Severity	CAV-FE	T	IL10RB	280.2	Iron deficiency anemia secondary to blood loss (chronic)	hematopoietic	1106	28695	3	0	0	1.12528	-0.131062	0.877163	0.0651438	0.0442319	1	0.86937
chr1.214663607.G.A	rs143976001	A	Severity	CAV	A	CENPF	580	Nephritis; nephrosis; renal sclerosis	genitourinary	535	20301	2	0	0	0.00837331	1.24664	3.47865	0.619642	0.044233	1	0.86937
chr12.106231175.T.A	rs12823094	A	Severity	CAV	A	-	282.8	Other hemoglobinopathies	hematopoietic	121	27383	3	0.0238466	24.6105	2.65289	-0.468839	0.625729	0.23304	0.0442372	1	0.86939
chr10.52771475.C.T	rs1800450	T	Severity	CAV	T	MBL2	433.11	Occlusion of cerebral arteries, with cerebral infarction	circulatory system	133	35904	3	0	0	1.1673	-0.512017	0.599286	0.254508	0.0442425	1	0.869431
chr16.78590128.A.G	rs72803978	A	Severity	CAV	G	WWOX	599.4	Urinary incontinence	genitourinary	1539	28831	3	0.0227435	18.9026	2.46617	-0.245024	0.782686	0.1218	0.0442524	1	0.869525
chrX.15602217.T.C	rs190509934	C	Protective	CAV	C	ACE2	502	Postinflammatory pulmonary fibrosis	respiratory	176	36826	3	0	0	0.00481849	1.05455	2.87068	0.524213	0.0442537	1	0.869525
chr1.161517662.T.C	rs72717040	C	Risk factor	FCP + IP	C	FCGR2A	743.11	Osteoporosis NOS	musculoskeletal	390	8567	1	NA	NA	0	0.523403	1.68776	0.260187	0.0442579	1	0.869545
chr9.132278286.T.C	rs11243705	C	Severity	CAV	C	SETX	694.2	Other dyschromia	dermatologic	783	31762	3	0	0	1.42269	0.142813	1.15351	0.0709953	0.0442645	1	0.869595
chr16.78590128.A.G	rs72803978	A	Severity	CAV	G	WWOX	580	Nephritis; nephrosis; renal sclerosis	genitourinary	709	31959	3	0	0	0.154248	-0.384035	0.681108	0.190917	0.0442696	1	0.869595
chr12.112919388.G.A	rs10774671	A	Severity (A allele); Protective (G allele)	CAV-FE	A	OAS1	472	Chronic pharyngitis and nasopharyngitis	respiratory	309	6049	1	NA	NA	0	-0.173152	0.84101	0.0860808	0.0442725	1	0.869595
chr15.34253720.A.G	rs2705343	G	Severity	CAV-FE	G	SLC12A6	723	Other disorders of cervical region	musculoskeletal	180	32629	3	0.00193588	14.4708	2.33838	0.271068	1.31136	0.134763	0.0442781	1	0.869595
chr1.161544752.A.C	rs396991	C	Severity	CAV-FE	C	FCGR3A	362.26	Macular puckering of retina	sense organs	314	31596	3	0	0	0.259798	-0.179617	0.83559	0.0892975	0.0442786	1	0.869595
chr1.31151182.G.C	rs12083278	C	Severity	CAV	G	-	286.81	Primary hypercoagulable state	hematopoietic	268	33405	3	0.0130317	32.8316	2.97759	0.192535	1.21232	0.0957202	0.0442798	1	0.869595
chr13.102695866.A.G	rs599976	G	Severity	CAV-FE	G	METTL21C	446	Polyarteritis nodosa and allied conditions	circulatory system	206	33334	3	0.0713271	42.8631	3.50037	-0.348174	0.705976	0.173101	0.0442838	1	0.869603
chr1.230710048.A.G	rs699	G	Severity	CAV	A	AGT	342	Hemiplegia	neurological	134	23019	2	0	0	0.186816	-0.323425	0.723666	0.160803	0.0442919	1	0.869603
chr11.26675470.T.G	rs10835056	G	Severity	CAV	T	SLC5A12	605	Erectile dysfunction [ED]	genitourinary	1684	33619	3	0.00958704	65.7098	5.83257	-0.0814951	0.921737	0.0405189	0.0442952	1	0.869603
chr7.107967457.C.T	rs2237698	T	Severity	CAV	T	LAMB1	350.3	Lack of coordination	neurological	181	33398	3	0	0	0.0152483	-0.392622	0.675284	0.195212	0.0442978	1	0.869603
chr1.161509955.A.G	rs1801274	G	Severity	CAV	A	FCGR2A	250.4	Abnormal glucose	endocrine/metabolic	1057	10097	1	NA	NA	0	0.0948343	1.09948	0.0471526	0.0443019	1	0.869603
chr3.1052111.C.G	rs1504061	G	Severity	CAV	G	-	960	Poisoning by antibiotics	injuries & poisonings	320	36760	3	3.53259e-06	19.2636	2.4772	0.302723	1.35354	0.15052	0.044307	1	0.869603
chr15.90876959.G.A	rs201551785	A	Potential functional effect on protein	FCP + IP	A	FURIN	702.2	Seborrheic keratosis	dermatologic	674	37152	3	0	0	0.00265153	2.21858	9.1943	1.10313	0.0443079	1	0.869603
chr16.57636629.G.A	rs7499679	A	Severity	CAV	A	ADGRG1	474.2	Chronic tonsillitis and adenoiditis	respiratory	107	26284	3	0.0761661	50.7822	4.06357	0.294532	1.3425	0.146452	0.0443136	1	0.869603
chr6.30887474.G.A	rs4618569	AG genotype	Severity	CAV	A	DDR1	262	Mineral deficiency NEC	endocrine/metabolic	511	25262	3	0.0270698	63.5476	5.48661	0.13954	1.14974	0.0693851	0.0443154	1	0.869603
chr2.6013310.G.A	rs73910904	A	Risk factor	CAV	A	-	365.2	Primary angle-closure glaucoma	sense organs	149	34055	3	0	0	1.07477	0.633849	1.88485	0.315178	0.0443164	1	0.869603
chr6.32623820.T.C	rs9271609	T	Severity	CAV	C	HLA-DQA1	585.3	Chronic renal failure [CKD]	genitourinary	2535	32101	3	0	0	0.473872	-0.0722587	0.93029	0.0359303	0.044317	1	0.869603
chr5.159315942.T.G	rs3212227	T	Severity	FCP	G	IL12B	282.8	Other hemoglobinopathies	hematopoietic	133	29217	3	0.101816	65.5067	5.79823	0.261009	1.29824	0.129787	0.0443199	1	0.869603
chrX.12885540.A.T	rs179008	T	Severity; Risk factor	CAV	T	TLR7	496.21	Obstructive chronic bronchitis	respiratory	510	28735	3	0	0	0.163518	-0.208325	0.811943	0.103591	0.044322	1	0.869603
chr13.22495675.AG.A	rs10714879	A	Severity	CAV	A	-	599.5	Frequency of urination and polyuria	genitourinary	613	6690	1	NA	NA	0	0.157696	1.17081	0.0784171	0.0443269	1	0.869614
chr1.46309111.A.G	rs41292543	G	Severity	CAV-FE	G	UQCRH	783	Fever of unknown origin	symptoms	646	37170	3	0	0	1.84579	0.220965	1.24728	0.10988	0.044329	1	0.869614
chr22.41925447.G.A	rs61756766	A	Severity	CAV	A	TNFRSF13C	253	Disorders of the pituitary gland and its hypothalamic control	endocrine/metabolic	390	35150	3	0	0	0.226656	0.622781	1.8641	0.309711	0.0443416	1	0.86972
chr4.106022043.T.C	rs11729561	T	Severity	CAV	C	-	415.2	Chronic pulmonary heart disease	circulatory system	194	37072	3	0	0	0.741601	-0.568309	0.566483	0.282624	0.0443434	1	0.86972
chr17.45422978.G.C	rs1230082	G	Severity	CAV	G	ARHGAP27	470	Septal Deviations/Turbinate Hypertrophy	respiratory	439	20175	2	0	0	0.407536	0.143327	1.15411	0.0712788	0.044348	1	0.86972
chr17.45714244.T.C	rs113661667	C	Risk factor	CAV-FE	C	LINC02210-CRHR1	504	Other alveolar and parietoalveolar pneumonopathy	respiratory	429	36738	3	0	0	0.852686	-0.214801	0.806702	0.106826	0.0443521	1	0.86972
chrX.15602217.T.C	rs190509934	C	Protective	CAV	C	ACE2	704.2	Hirsutism	dermatologic	165	34596	3	0	0	0.887275	1.4808	4.39647	0.736447	0.0443532	1	0.86972
chrX.12885540.A.T	rs179008	T	Severity; Risk factor	CAV	T	TLR7	450	Noninfectious disorders of lymphatic channels	circulatory system	234	37854	3	0.0717493	46.7931	3.75891	-0.31548	0.729438	0.156898	0.0443537	1	0.86972
chr4.24511798.A.G	rs73246461	G	Severity	CAV	G	-	352.1	Trigeminal nerve disorders [CN5]	neurological	113	34362	3	0	0	0.267882	0.331536	1.39311	0.164886	0.0443576	1	0.869733
chr6.18015216.C.T	rs140247774	T	Severity	CAV	T	-	530.2	Esophageal bleeding (varices/hemorrhage)	digestive	247	28159	3	0	0	0.558873	0.445022	1.56052	0.221331	0.0443613	1	0.869744
chr10.8988345.A.T	rs71481792	A	Severity	CAV	T	-	870	Open wounds of head; neck; and trunk	injuries & poisonings	109	36856	3	0	0	0.472863	0.317506	1.3737	0.157914	0.0443651	1	0.869755
chr5.32750877.T.C	rs1173773	C	Protective	CAV	C	NPR3	362.29	Macular degeneration (senile) of retina NOS	sense organs	177	25768	2	0	0	0.08779	-0.233358	0.79187	0.116067	0.0443728	1	0.869792
chr12.47903511.T.C	rs11574018	C	Severity	CAV	C	VDR	306	Other mental disorder	mental disorders	752	24369	3	0	0	0.00306421	2.39572	10.9761	1.19163	0.0443828	1	0.869792
chr21.41660268.A.T	rs2252109	A	Severity	CAV	A	-	242.1	Graves' disease	endocrine/metabolic	273	19522	2	0.0144117	40.1618	1.67117	-0.191331	0.825859	0.0951705	0.0443885	1	0.869792
chr4.188627868.CTCT.C	rs1734523522	C	Severity	CAV	C	LINC01060	594	Urinary calculus	genitourinary	1297	36660	3	4.54417e-07	0	1.8376	-0.151937	0.859042	0.0755757	0.0443893	1	0.869792
chr6.158608455.C.T	rs117665206	T	Severity	CAV	T	TMEM181	365.2	Primary angle-closure glaucoma	sense organs	149	34091	3	0.277098	0	1.24008	1.5221	4.58185	0.75713	0.0443933	1	0.869792
chr6.32623820.T.C	rs9271609	T	Severity	CAV	C	HLA-DQA1	427.21	Atrial fibrillation	circulatory system	1589	29644	3	0.00289034	24.8314	2.66068	-0.0896959	0.914209	0.0446179	0.0443983	1	0.869792
chr5.124614711.G.T	rs4240376	G	Severity	CAV	T	-	443.9	Peripheral vascular disease, unspecified	circulatory system	1955	33374	3	0.00231557	23.4863	2.61391	-0.0886527	0.915163	0.0440992	0.0443993	1	0.869792
chr3.61768231.T.A	rs672699	A	Severity	CAV	T	PTPRG	253.1	Pituitary hyperfunction	endocrine/metabolic	121	34947	3	0	0	1.06041	-0.303431	0.738281	0.15094	0.0444012	1	0.869792
chr4.67963489.G.A	rs6552134	G	Possible functional consequences	FCP + IP	A	TMPRSS11A	300.4	Dysthymic disorder	mental disorders	163	5731	1	NA	NA	0	-0.294505	0.7449	0.1465	0.0444027	1	0.869792
chr1.87162490.C.T	rs10873821	C	Severity	CAV	C	LINC01140	571.51	Cirrhosis of liver without mention of alcohol	digestive	290	8051	1	NA	NA	0	0.176047	1.19249	0.0875767	0.04441	1	0.869792
chr22.22210343.A.T	rs5757427	T	Severity	CAV	A	IGLV10-54	367.1	Myopia	sense organs	277	22480	3	0.00112322	0	1.6146	0.192567	1.21236	0.0957993	0.0444192	1	0.869792
chr17.42362183.A.G	rs744166	G	Risk factor; Severity	CAV	G	STAT3	805	Fracture of vertebral column without mention of spinal cord injury	injuries & poisonings	116	26687	2	0	0	0.586514	-0.286617	0.7508	0.14259	0.0444226	1	0.869792
chrX.15564175.T.C	rs41303171	C	Severity; Risk factor	CAV	C	ACE2	703	Diseases of nail, NOS	dermatologic	245	34611	3	0	0	0.3272	0.927914	2.52923	0.461631	0.044423	1	0.869792
chrX.15586459.TAAATC.T	rs755766792	T	Severity	CAV	T	ACE2	870	Open wounds of head; neck; and trunk	injuries & poisonings	111	37607	3	0	0	0.000587347	2.11184	8.2634	1.05065	0.0444275	1	0.869792
chr19.50259161.A.G	rs1651553	G	Severity	CAV	A	MYH14	565	Anal and rectal conditions	digestive	1226	35170	3	0.00365492	35.5413	3.10276	-0.0952208	0.909172	0.0473728	0.0444279	1	0.869792
chr10.130802064.T.G	rs12253652	G	Severity	CAV	G	-	743	Osteoporosis, osteopenia and pathological fracture	musculoskeletal	2610	33891	3	0	0	1.29004	0.0894654	1.09359	0.0445097	0.0444288	1	0.869792
chrX.15592465.T.A	rs73195521	A	Severity	CAV	A	ACE2	195.1	Malignant neoplasm, other	neoplasms	155	35240	3	0	0	0.000792192	2.11381	8.27972	1.05164	0.0444304	1	0.869792
chr13.22495675.AG.A	rs10714879	A	Severity	CAV	A	-	250	Diabetes mellitus	endocrine/metabolic	2578	5840	1	NA	NA	0	-0.0976089	0.907004	0.0485621	0.0444334	1	0.869792
chrX.12889539.C.G	rs3853839	G	Severity; Risk factor	CAV-FE	G	TLR7	733.4	Aseptic necrosis of bone	musculoskeletal	163	30165	3	0	0	1.12829	0.288119	1.33392	0.143344	0.0444336	1	0.869792
chr9.133251249.A.G	rs7849280	G	Protective	CAV	G	ABO	613.7	Other signs and symptoms in breast	genitourinary	112	24260	2	0	0	0.0273756	0.349012	1.41767	0.17364	0.0444339	1	0.869792
chr6.52200448.A.G	rs13192246	G	Severity	CAV	G	-	555	Inflammatory bowel disease and other gastroenteritis and colitis	digestive	132	6769	1	NA	NA	0	0.304863	1.35644	0.151678	0.0444383	1	0.869792
chrX.12889539.C.G	rs3853839	G	Severity; Risk factor	CAV-FE	G	TLR7	512.7	Shortness of breath	respiratory	6492	21587	3	0	0	0.798833	0.0566498	1.05829	0.028185	0.0444386	1	0.869792
chr5.157106730.T.C	rs35960726	C	Severity	CAV	C	HAVCR2	271	Disorders of carbohydrate transport and metabolism	endocrine/metabolic	4270	33369	3	0	0	0.392324	0.543292	1.72167	0.270307	0.0444412	1	0.869792
chr21.41660268.A.T	rs2252109	A	Severity	CAV	T	-	480	Pneumonia	respiratory	329	10974	1	NA	NA	0	-0.161418	0.850936	0.0803129	0.0444456	1	0.869792
chr21.41473715.C.A	rs2298661	A	Protective	CAV-FE	A	TMPRSS2	550.1	Inguinal hernia	digestive	697	36113	3	0.00223466	2.93495	2.06047	0.136223	1.14594	0.0677784	0.0444494	1	0.869792
chr17.16948873.A.G	rs34557412	G	Severity	CAV	G	TNFRSF13B	960.2	Allergy/adverse effect of penicillin	injuries & poisonings	199	36988	3	0	0	0.380427	1.19608	3.30712	0.595127	0.0444539	1	0.869792
chrX.12885540.A.T	rs179008	T	Severity; Risk factor	CAV	T	TLR7	427	Cardiac dysrhythmias	circulatory system	4953	28720	3	1.46856e-06	14.3974	2.33638	-0.0687641	0.933547	0.0342148	0.0444551	1	0.869792
chr3.146517122.G.A	rs343320	A	Severity	CAV-FE	A	PLSCR1	737.3	Kyphoscoliosis and scoliosis	musculoskeletal	271	35831	3	1.38182e-07	7.17535	2.1546	0.332975	1.39511	0.165684	0.0444632	1	0.869792
chr9.87726001.C.A	rs41307457	C;A	Possible functional consequences	FCP + IP	A	CTSL	317.11	Alcoholic liver damage	mental disorders	257	31757	3	1.44101e-07	0	1.30849	0.317489	1.37367	0.157981	0.0444669	1	0.869792
chr1.173115604.T.G	rs17300100	G	Severity	CAV	G	-	278.11	Morbid obesity	endocrine/metabolic	3061	25344	3	6.35881e-06	1.99158	2.04064	0.122404	1.13021	0.0609078	0.0444675	1	0.869792
chr17.45714244.T.C	rs113661667	C	Risk factor	CAV-FE	C	LINC02210-CRHR1	301.2	Antisocial/borderline personality disorder	mental disorders	167	24292	3	0.164811	62.1971	5.2906	0.30539	1.35715	0.151962	0.0444683	1	0.869792
chr17.63488670.G.A	rs4343	G	Severity; Risk factor	CAV	G	ACE	371.1	Uveitis, noninfectious or NOS	sense organs	154	21688	2	0	0	0.827451	-0.271377	0.762329	0.135038	0.0444699	1	0.869792
chr21.41508701.T.G	rs4283504	T	Possible functional consequences	FCP + IP	T	TMPRSS2	638	NA	NA	378	37747	3	0	0	0.453585	0.255313	1.29087	0.127049	0.0444777	1	0.869881
chrX.15561454.T.C	rs142017934	C	Severity	CAV	C	ACE2	594.3	Calculus of ureter	genitourinary	109	28013	2	0	0	0.002191	6.83974	934.247	3.40368	0.044483	1	0.869898
chr17.31410594.G.A	rs178840	G	Severity	CAV	G	RAB11FIP4	571	Chronic liver disease and cirrhosis	digestive	1825	18905	2	0	0	0.28598	-0.0734847	0.92915	0.036569	0.0444862	1	0.869898
chr12.132489230.GC.G	rs56106917	G	Severity	CAV	G	FBRSL1	292.1	Aphasia/speech disturbance	mental disorders	168	35038	3	0	0	1.15361	0.233154	1.26258	0.116028	0.0444882	1	0.869898
chr8.37849759.C.T	rs138763430	T	Severity	CAV	T	BRF2	530.13	Barrett's esophagus	digestive	288	28411	3	0	0	0.00296688	2.54948	12.8005	1.26879	0.044497	1	0.869958
chr17.45422978.G.C	rs1230082	G	Severity	CAV	G	ARHGAP27	497	Bronchitis	respiratory	540	22456	2	0	0	0.0801094	0.129354	1.13809	0.0643754	0.0444977	1	0.869958
chr11.784340.C.G	rs7104929	G	Severity	CAV-FE	G	-	333.1	Essential tremor	neurological	214	34727	3	0	0	0.117652	0.211824	1.23593	0.105422	0.0445055	1	0.870048
chr3.1052111.C.G	rs1504061	G	Severity	CAV	G	-	278.11	Morbid obesity	endocrine/metabolic	3067	25721	3	0.022517	68.7747	6.40507	0.106841	1.11276	0.0531772	0.0445202	1	0.870237
chr2.191909428.G.A	rs147509469	A	Risk factor for females	CAV	A	CAVIN2-AS1	627	Menopausal and postmenopausal disorders	genitourinary	1765	31323	3	0.0827397	56.3759	4.58462	0.281199	1.32472	0.139962	0.0445258	1	0.870237
chr1.161544752.A.C	rs396991	C	Severity	CAV-FE	C	FCGR3A	365.2	Primary angle-closure glaucoma	sense organs	147	31977	3	1.56506e-06	0	1.86508	-0.269459	0.763793	0.134119	0.0445261	1	0.870237
chr6.52200448.A.G	rs13192246	G	Severity	CAV	A	-	454.11	Varicose veins of lower extremity, symptomtic	circulatory system	943	23987	2	0.000934547	8.27177	1.09018	-0.11104	0.894903	0.0552695	0.0445304	1	0.870237
chr21.41508701.T.G	rs4283504	T	Possible functional consequences	FCP + IP	T	TMPRSS2	979	Adverse drug events and drug allergies	injuries & poisonings	180	36002	3	0	0	1.02318	0.336831	1.4005	0.167659	0.0445339	1	0.870237
chr4.166008836.A.T	rs17047200	TT genotype	Severity (TT genotype)*Conflicting; Risk factor (AA genotype)*Conflicting	CAV	T	TLL1	594.1	Calculus of kidney	genitourinary	1198	36272	3	0	0	1.54365	-0.115654	0.890784	0.057567	0.0445345	1	0.870237
chr17.49863303.C.T	rs77534576	T	Severity	CAV	T	-	573	Other disorders of liver	digestive	418	32834	3	0	0	0.266143	-0.488204	0.613727	0.243014	0.0445419	1	0.870261
chr10.52771475.C.T	rs1800450	T	Severity	CAV	T	MBL2	071.1	HIV infection, symptomatic	infectious diseases	2639	27971	3	0	0	0.627426	-0.102306	0.902753	0.0509292	0.0445584	1	0.870261
chr10.51197961.C.A	rs7897633	A	Severity in European-Americans	CAV	C	PRKG1	216	Benign neoplasm of skin	neoplasms	1003	34863	3	0	0	0.355354	-0.0967007	0.907828	0.0481389	0.0445602	1	0.870261
chrX.12889539.C.G	rs3853839	G	Severity; Risk factor	CAV-FE	G	TLR7	244.5	Congenital hypothyroidism	endocrine/metabolic	151	29387	3	0	0	1.15869	-0.3117	0.732201	0.15517	0.0445615	1	0.870261
chr1.161544752.A.C	rs396991	C	Severity	CAV-FE	C	FCGR3A	741.4	Joint effusions	musculoskeletal	319	33589	3	0	0	0.306168	0.169054	1.18418	0.0841587	0.044564	1	0.870261
chr1.27373964.C.T	rs141300199	T	Severity	CAV	T	FCN3	257.1	Testicular hypofunction	endocrine/metabolic	576	35125	3	0	0	0.245507	1.10797	3.02819	0.55158	0.0445676	1	0.870261
chr1.155197995.A.G	rs41264915	A	Severity	CAV-FE	G	THBS3	112	Candidiasis	infectious diseases	1217	31308	3	0	0	0.539915	-0.118682	0.88809	0.0590849	0.0445716	1	0.870261
chrX.15564142.G.A	rs147311723	A	Severity	CAV	A	ACE2	701.4	Keloid scar	dermatologic	188	35972	3	1.17928	45.2614	3.65373	0.93765	2.55397	0.466804	0.0445733	1	0.870261
chr12.8058591.T.C	rs7842	C	Risk factor; Severity	CAV	C	C3AR1	557	Intestinal malabsorption (non-celiac)	digestive	136	28360	3	0	0	1.35447	0.253603	1.28866	0.126256	0.0445747	1	0.870261
chr17.8109899.C.T	rs151256885	T	Severity	CAV	T	ALOXE3	389.2	Conductive hearing loss	sense organs	113	34729	3	0	0	0.0946039	0.666719	1.94784	0.331931	0.0445789	1	0.870261
chr1.12192898.T.G	rs1061622	T	Severity	CAV-FE	G	TNFRSF1B	362.23	Cystoid macular degeneration of retina	sense organs	112	33647	3	0	0	0.337599	-0.395705	0.673205	0.197006	0.0445805	1	0.870261
chr5.159315942.T.G	rs3212227	T	Severity	FCP	G	IL12B	295.3	Psychosis	mental disorders	144	15176	2	0.0388746	49.1832	1.96785	-0.270895	0.762697	0.13487	0.0445841	1	0.870261
chr19.50379362.T.C	rs1405655	C	Severity	CAV-FE	C	NR1H2	698	Pruritus and related conditions	dermatologic	806	27763	2	0	0	0.012313	-0.107519	0.89806	0.0535311	0.0445871	1	0.870261
chr5.157106730.T.C	rs35960726	C	Severity	CAV	C	HAVCR2	781	Symptoms involving nervous and musculoskeletal systems	symptoms	361	38172	3	0	0	0.0026056	2.22717	9.27354	1.10889	0.0445939	1	0.870261
chr14.35401887.C.T	rs696	CC genotype	Severity	CAV	T	NFKBIA	362.3	Other nondiabetic retinopathy	sense organs	131	25813	2	0.0553546	52.1526	2.08998	0.256757	1.29273	0.127838	0.0445946	1	0.870261
chrX.15600857.A.G	rs73635825	G	Risk factor*Conflicting; Protective*Conflicting	FCP + IP	G	ACE2	801	Fracture of ankle and foot	injuries & poisonings	163	22902	2	0	0	0.000664152	2.09777	8.14796	1.04448	0.0445971	1	0.870261
chr12.112919388.G.A	rs10774671	A	Severity (A allele); Protective (G allele)	CAV-FE	A	OAS1	110	Dermatophytosis / Dermatomycosis	infectious diseases	919	6818	1	NA	NA	0	0.102893	1.10837	0.0512307	0.0445986	1	0.870261
chrX.15564175.T.C	rs41303171	C	Severity; Risk factor	CAV	C	ACE2	477	Epistaxis or throat hemorrhage	respiratory	373	26702	3	0.21353	24.393	2.64526	0.809791	2.24744	0.403203	0.0446014	1	0.870261
chr7.117587778.G.T	rs113993959	T	Severity	CAV	T	CFTR	357	Inflammatory and toxic neuropathy	neurological	808	27806	2	0	0	0.0017301	1.57359	4.82392	0.783527	0.0446075	1	0.870261
chr6.30887474.G.A	rs4618569	AG genotype	Severity	CAV	A	DDR1	626	Disorders of menstruation and other abnormal bleeding from female genital tract	genitourinary	2483	31396	3	0	0	0.817071	0.0724603	1.07515	0.0360803	0.0446106	1	0.870261
chr6.158608455.C.T	rs117665206	T	Severity	CAV	T	TMEM181	286.8	Hypercoagulable state	hematopoietic	288	36056	3	0	0	0.157268	0.999846	2.71786	0.497859	0.0446123	1	0.870261
chr9.87725456.A.T	rs56952354	A;T	Possible functional consequences	FCP + IP	T	CTSL	619.5	Noninflammatory disorders of vulva and perineum	genitourinary	103	26339	2	0	0	2.78576e-05	0.940947	2.56241	0.468535	0.044614	1	0.870261
chr9.78543197.A.G	rs7027911	A	Severity	CAV	G	-	724.8	Other symptoms referable to back	musculoskeletal	187	21665	2	0	0	0.843454	-0.250991	0.77803	0.124984	0.0446233	1	0.870261
chr4.68840276.G.A	rs115162070	G	Severity	CAV	A	-	411.3	Angina pectoris	circulatory system	1076	32890	3	0.0133295	42.1084	3.45473	0.216147	1.24129	0.10764	0.044638	1	0.870261
chr2.195499753.A.C	rs73060484	C	Severity	CAV	C	-	274	Gout and other crystal arthropathies	endocrine/metabolic	870	37847	3	0	0	0.343643	-0.178583	0.836455	0.0889342	0.04464	1	0.870261
chr3.157438240.A.G	rs1840680	AG genotype)	Protective	CAV	A	PTX3	695.42	Systemic lupus erythematosus	dermatologic	480	32016	3	0	0	0.352218	-0.141241	0.86828	0.0703395	0.044644	1	0.870261
chr10.52771482.G.A	rs5030737	A	Potential functional effect on protein	FCP + IP	A	MBL2	296.22	Major depressive disorder	mental disorders	5995	24356	3	0.0146746	60.0342	5.00428	0.106714	1.11262	0.0531452	0.0446475	1	0.870261
chr10.8988345.A.T	rs71481792	A	Severity	CAV	T	-	528	Diseases of the oral soft tissues, excluding lesions specific for gingiva and tongue	digestive	372	36566	3	0.0876476	76.3998	8.47451	0.175282	1.19158	0.087294	0.0446482	1	0.870261
chr1.230710048.A.G	rs699	G	Severity	CAV	G	AGT	193	Thyroid cancer	neoplasms	247	12931	1	NA	NA	0	0.185714	1.20408	0.0924912	0.0446528	1	0.870261
chr4.67963489.G.A	rs6552134	G	Possible functional consequences	FCP + IP	G	TMPRSS11A	572	Ascites (non malignant)	digestive	255	24446	2	0.00911892	24.7022	1.32806	-0.193765	0.823852	0.0965013	0.0446541	1	0.870261
chr5.142872984.C.T	rs10039856	C	Severity	CAV	T	ARHGAP26	269	Proteinuria	endocrine/metabolic	1526	36309	3	5.80519e-07	14.8976	2.35011	0.0898288	1.09399	0.0447381	0.0446557	1	0.870261
chr3.61768231.T.A	rs672699	A	Severity	CAV	T	PTPRG	526	Diseases of the jaws	digestive	132	36634	3	4.62033e-06	0.421353	2.00846	0.26749	1.30668	0.13322	0.0446564	1	0.870261
chr10.52771482.G.A	rs5030737	A	Potential functional effect on protein	FCP + IP	A	MBL2	646	Other complications of pregnancy NEC	pregnancy complications	130	38958	3	0	0	0.590772	0.569827	1.76796	0.283807	0.0446647	1	0.870261
chr12.8058591.T.C	rs7842	C	Risk factor; Severity	CAV	C	C3AR1	270.32	Paraproteinemia	endocrine/metabolic	258	36531	3	0	0	0.49647	-0.198802	0.819712	0.0990163	0.044668	1	0.870261
chr7.128938247.T.G	rs10488631	TCTA haplotype	Severity in European-Americans	CAV	T	IRF5	447	Other disorders of arteries and arterioles	circulatory system	307	21287	2	0.00602951	29.017	1.40879	0.167543	1.1824	0.0834483	0.0446707	1	0.870261
chr6.147217556.A.G	rs116898161	G	Severity	CAV	G	STXBP5	165	Cancer within the respiratory system	neoplasms	314	38952	3	0.496687	69.0482	6.46166	0.521224	1.68409	0.259614	0.0446763	1	0.870261
chr1.244873270.T.C	rs12130553	C	Severity	CAV	T	-	285.21	Anemia in chronic kidney disease	hematopoietic	333	14903	2	0	0	0.396101	0.184081	1.20211	0.0916901	0.0446805	1	0.870261
chr17.49863303.C.T	rs77534576	T	Severity	CAV	T	-	717	Polymyalgia Rheumatica	musculoskeletal	122	39129	3	0.180252	27.7174	2.76692	0.687462	1.98866	0.342422	0.044681	1	0.870261
chr4.67963885.A.G	rs17088850	G	Possible functional consequences	FCP + IP	G	TMPRSS11A	727.1	Synovitis and tenosynovitis	musculoskeletal	209	6717	1	NA	NA	0	-0.286082	0.751201	0.142497	0.0446816	1	0.870261
chr9.33426577.A.G	rs10813976	G	Severity	CAV	G	-	516	Abnormal sputum	respiratory	156	38674	3	0.00498586	11.0817	2.24926	0.286256	1.33143	0.14259	0.0446913	1	0.870261
chr9.132278286.T.C	rs11243705	C	Severity	CAV	C	SETX	696	Psoriasis and related disorders	dermatologic	678	30936	3	0	0	0.756894	0.149953	1.16178	0.0746945	0.0446917	1	0.870261
chr19.35687796.G.A	rs77127536	A	Severity	CAV	A	TYMSP2	695.41	Cutaneous lupus erythematosus	dermatologic	121	21099	2	0	0	0.52215	0.333875	1.39637	0.166313	0.0446955	1	0.870261
chr6.32623820.T.C	rs9271609	T	Severity	CAV	C	HLA-DQA1	530.1	Esophagitis, GERD and related diseases	digestive	7317	28421	3	0	0	0.518648	-0.0442906	0.956676	0.022063	0.0447007	1	0.870261
chr2.112913801.G.T	rs3811046	T	Risk factor	CAV	G	IL37	371	Inflammation of the eye	sense organs	585	25583	2	0	0	0.179432	0.130549	1.13945	0.0650322	0.0447019	1	0.870261
chr4.69615987.C.T	rs7688383	T	Loss of smell and taste	CAV	T	UGT2A1	208	Benign neoplasm of colon	neoplasms	1397	34490	3	0	0	0.82263	-0.0843698	0.919091	0.0420285	0.0447023	1	0.870261
chr16.57636629.G.A	rs7499679	A	Severity	CAV	A	ADGRG1	578	Gastrointestinal hemorrhage	digestive	1696	33758	3	0.00147144	14.1372	2.3293	-0.0811757	0.922032	0.0404374	0.0447027	1	0.870261
chr9.131672331.T.G	rs12551879	G	Severity	CAV	G	RAPGEF1	271	Disorders of carbohydrate transport and metabolism	endocrine/metabolic	4262	33294	3	0.00601758	50.548	4.04433	0.0844741	1.08814	0.0420811	0.044706	1	0.870261
chr21.41465040.G.A	rs17001042	A	Possible functional consequences	FCP + IP	A	TMPRSS2	516	Abnormal sputum	respiratory	158	38905	3	0.102043	45.5488	3.67301	0.44566	1.56152	0.222007	0.0447062	1	0.870261
chr16.57636629.G.A	rs7499679	A	Severity	CAV	A	ADGRG1	727	Other disorders of synovium, tendon, and bursa	musculoskeletal	1375	28923	3	0.000550215	1.24022	2.02512	0.0890412	1.09313	0.0443563	0.0447064	1	0.870261
chr21.41473456.A.G	rs17854725	G	Severity	CAV	G	TMPRSS2	704.2	Hirsutism	dermatologic	114	22045	2	0	0	0.257444	0.271965	1.31254	0.135484	0.0447117	1	0.870261
chr7.117652877.C.G	rs80034486	G	Severity	CAV	G	CFTR	371	Inflammation of the eye	sense organs	585	25590	2	0	0	0.00321299	2.8641	17.5333	1.42683	0.0447163	1	0.870261
chr2.196087686.G.A	rs2176724	A	Severity	CAV	A	-	280.2	Iron deficiency anemia secondary to blood loss (chronic)	hematopoietic	1121	29247	3	0	0	0.659362	-0.112277	0.893796	0.0559349	0.0447193	1	0.870261
chr1.31151182.G.C	rs12083278	C	Severity	CAV	G	-	090	Sexually transmitted infections (not HIV or hepatitis)	infectious diseases	838	35091	3	0	0	0.865972	0.112061	1.11858	0.0558286	0.0447251	1	0.870261
chr1.214663607.G.A	rs143976001	A	Severity	CAV	A	CENPF	276	Disorders of fluid, electrolyte, and acid-base balance	endocrine/metabolic	1975	22151	2	0	0	0.0630816	0.847012	2.33267	0.421986	0.0447282	1	0.870261
chr11.88436431.C.T	rs72953026	T	Severity	CAV-FE	T	-	626.11	Absent or infrequent menstruation	genitourinary	573	31037	3	0	0	1.01918	-0.207252	0.812815	0.103254	0.044729	1	0.870261
chr1.155133406.T.G	rs4971066	G	Risk factor	CAV	G	EFNA1	216	Benign neoplasm of skin	neoplasms	996	34501	3	2.32445e-06	0	1.25503	-0.133958	0.874627	0.0667391	0.0447294	1	0.870261
chr4.111691870.C.T	rs112641600	C	Severity	CAV	T	-	302	Sexual and gender identity disorders	mental disorders	275	23953	3	0	0	0.547706	-0.415303	0.66014	0.206911	0.0447327	1	0.870261
chr7.117587738.G.A	rs76713772	A	Severity	CAV	A	CFTR	599.5	Frequency of urination and polyuria	genitourinary	2401	28972	3	0	0	0.00716904	2.85312	17.3418	1.42148	0.0447348	1	0.870261
chr21.41507982.C.A	rs75603675	A	Protective*Conflicting; Risk factor*Conflicting; Severity*Conflicting	CAV	A	TMPRSS2	427.6	Premature beats	circulatory system	378	28529	3	0	0	1.65837	0.153864	1.16633	0.0766625	0.0447463	1	0.870261
chr17.16948873.A.G	rs34557412	G	Severity	CAV	G	TNFRSF13B	362.29	Macular degeneration (senile) of retina NOS	sense organs	230	33654	3	0	0	0.000956594	1.24162	3.4612	0.618634	0.0447467	1	0.870261
chr16.57636629.G.A	rs7499679	A	Severity	CAV	A	ADGRG1	300.9	Posttraumatic stress disorder	mental disorders	502	23967	3	0.0254449	58.7468	4.84811	0.140894	1.1513	0.070201	0.0447479	1	0.870261
chr17.42362183.A.G	rs744166	G	Risk factor; Severity	CAV	G	STAT3	301	Personality disorders	mental disorders	267	18476	2	0	0	0.510232	-0.185658	0.830557	0.0925062	0.0447516	1	0.870261
chr5.157106730.T.C	rs35960726	C	Severity	CAV	C	HAVCR2	599.2	Retention of urine	genitourinary	566	28953	3	0	0	0.0498247	1.0749	2.92969	0.535581	0.0447522	1	0.870261
chr16.57636629.G.A	rs7499679	A	Severity	CAV	A	ADGRG1	244.1	Secondary hypothyroidism	endocrine/metabolic	919	30755	3	0	0	0.502101	0.108487	1.11459	0.0540549	0.0447531	1	0.870261
chr17.8109899.C.T	rs151256885	T	Severity	CAV	T	ALOXE3	253.1	Pituitary hyperfunction	endocrine/metabolic	121	34837	3	0.123553	5.9905	2.12744	0.667129	1.94864	0.332414	0.0447578	1	0.870261
chr5.1211624.A.G	rs76067074	G	Severity	CAV-FE	G	SLC6A19	681	Superficial cellulitis and abscess	dermatologic	1667	33132	3	0	0	1.08083	0.174846	1.19106	0.0871235	0.0447635	1	0.870261
chr10.98166813.G.T	rs10786398	T	Severity	CAV	T	R3HCC1L	716	Other arthropathies	musculoskeletal	197	36270	3	0.00871548	50.8073	4.06565	0.245945	1.27883	0.122553	0.044765	1	0.870261
chr6.160716758.G.A	rs4252187	A	Potential functional effect on protein	FCP + IP	A	PLG	218	Benign neoplasm of uterus	neoplasms	841	36540	3	0	0	3.23635e-05	2.49329	12.101	1.24239	0.0447665	1	0.870261
chr6.160716758.G.A	rs4252187	A	Potential functional effect on protein	FCP + IP	A	PLG	218.1	Uterine leiomyoma	neoplasms	841	36540	3	0	0	3.23635e-05	2.49329	12.101	1.24239	0.0447665	1	0.870261
chr1.244873270.T.C	rs12130553	C	Severity	CAV	C	-	427.1	Paroxysmal tachycardia, unspecified	circulatory system	215	8555	1	NA	NA	0	0.202437	1.22438	0.100874	0.0447679	1	0.870261
chr8.124324323.T.C	rs72711165	C	Severity	CAV-FE	C	TMEM65	429	Ill-defined descriptions and complications of heart disease	circulatory system	1005	34144	3	2.47594e-06	25.0035	2.66679	0.289794	1.33615	0.144405	0.0447697	1	0.870261
chr21.41465040.G.A	rs17001042	A	Possible functional consequences	FCP + IP	A	TMPRSS2	550.2	Diaphragmatic hernia	digestive	344	36448	3	0	0	0.710423	0.361405	1.43534	0.180091	0.0447717	1	0.870261
chr6.45737076.T.A	rs16873740	A	Severity	CAV	A	-	278.1	Obesity	endocrine/metabolic	7202	25791	3	0	0	0.435875	-0.0532504	0.948143	0.0265356	0.0447757	1	0.870261
chr11.784340.C.G	rs7104929	G	Severity	CAV-FE	G	-	742.9	Other derangement of joint	musculoskeletal	122	35410	3	0	0	1.25308	-0.307613	0.7352	0.153289	0.0447768	1	0.870261
chr12.6845711.C.T	rs5443	T	protective	CAV	C	CDCA3	292	Neurological disorders	mental disorders	438	8482	1	NA	NA	0	-0.177309	0.837521	0.0883564	0.044777	1	0.870261
chr4.186082920.C.T	rs3775291	T	Risk factor; Severity	CAV-FE	T	TLR3	585.3	Chronic renal failure [CKD]	genitourinary	2535	32090	3	0	0	0.653545	0.0821258	1.08559	0.0409265	0.044785	1	0.870337
chr22.24011037.T.C	rs11090305	C	Severity	CAV	C	-	227.3	Benign neoplasm of pituitary gland and craniopharyngeal duct (pouch)	neoplasms	256	35938	3	0	0	1.13227	-0.221663	0.801185	0.110464	0.0447874	1	0.870337
chr6.52200448.A.G	rs13192246	G	Severity	CAV	A	-	250.42	Other abnormal glucose	endocrine/metabolic	1557	20733	2	0	0	0.00235388	-0.0860679	0.917532	0.0428928	0.0447941	1	0.870371
chrX.15602217.T.C	rs190509934	C	Protective	CAV	C	ACE2	426.7	Abnormal electrocardiogram [ECG] [EKG]	circulatory system	837	29629	3	0	0	0.00112568	0.587555	1.79958	0.292815	0.0447955	1	0.870371
chr15.60902209.A.G	rs4774377	G	Risk factor	CAV-FE	G	RORA	726.1	Enthesopathy	musculoskeletal	1332	28621	3	0	0	0.753753	0.0859288	1.08973	0.0428266	0.0448099	1	0.870451
chr5.21768177.G.A	-	HLA-A*02:02	Protective	IP	A	HLA-A	496	Chronic airway obstruction	respiratory	2092	28513	3	3.98663e-06	18.8184	2.46361	0.0774371	1.08051	0.0385954	0.0448157	1	0.870451
chr19.39248147.C.T	rs12979860	C	Severity (C allele)*Conflicting; Risk factor (T allele)*Conflicting	CAV	T	IFNL4	571.81	Portal hypertension	digestive	132	24765	2	0	0	0.408996	0.251192	1.28556	0.125197	0.0448172	1	0.870451
chr9.133257521.T.TC	rs8176719	TC	Severity; Risk factor	CAV-FE	TC	ABO	285	Other anemias	hematopoietic	4991	29228	3	0	0	0.934173	0.0494492	1.05069	0.0246461	0.0448174	1	0.870451
chr17.34252769.A.G	rs1024611	G	Risk factor	CAV	G	CCL2	110.11	Dermatophytosis of nail	infectious diseases	1901	31329	3	0	0	0.401275	0.0769315	1.07997	0.0383442	0.0448199	1	0.870451
chr9.131672331.T.G	rs12551879	G	Severity	CAV	G	RAPGEF1	389.1	Sensorineural hearing loss	sense organs	1227	34938	3	0	0	0.231035	-0.164816	0.84805	0.0821482	0.0448214	1	0.870451
chr2.195994321.C.T	rs191631470	T	Severity	CAV	T	DNAH7	290.11	Alzheimer's disease	mental disorders	180	35039	3	0	0	0.00055803	1.25092	3.49354	0.623495	0.0448246	1	0.870451
chr4.67910402.G.A	rs4860265	G	Possible functional consequences	FCP + IP	G	TMPRSS11A	701.4	Keloid scar	dermatologic	184	35131	3	6.54769e-08	26.5485	2.72288	-0.229869	0.794637	0.114577	0.0448309	1	0.870451
chr10.52771466.C.T	rs1800451	T	Potential functional effect on protein	FCP + IP	T	MBL2	110.13	Dermatophytosis of the body	infectious diseases	328	31228	3	0	0	0.0188683	-0.283594	0.753073	0.141356	0.0448313	1	0.870451
chr11.26675470.T.G	rs10835056	G	Severity	CAV	T	SLC5A12	706	Diseases of sebaceous glands	dermatologic	2377	32810	3	3.44983e-06	0	1.90726	0.0628087	1.06482	0.0313069	0.0448318	1	0.870451
chr10.52771482.G.A	rs5030737	A	Potential functional effect on protein	FCP + IP	A	MBL2	244	Hypothyroidism	endocrine/metabolic	3831	31235	3	0.0027847	0	1.73237	0.112777	1.11938	0.056219	0.0448522	1	0.870615
chr9.21206606.C.G	rs28368148	G	Severity	CAV-FE	G	IFNA10	722.6	Degeneration of intervertebral disc	musculoskeletal	436	33304	3	0	0	0.283742	0.695404	2.00452	0.346657	0.0448533	1	0.870615
chr9.131672331.T.G	rs12551879	G	Severity	CAV	G	RAPGEF1	600	Hyperplasia of prostate	genitourinary	1989	35346	3	0.00278362	31.1477	2.90477	-0.141298	0.868231	0.0704378	0.0448571	1	0.870615
chr2.195519781.A.G	rs74417002	G	Severity	CAV	G	-	345.1	Epilepsy	neurological	220	35034	3	0	0	0.83675	0.407644	1.50327	0.203214	0.0448576	1	0.870615
chr6.158608455.C.T	rs117665206	T	Severity	CAV	T	TMEM181	427.3	Other specified cardiac dysrhythmias	circulatory system	537	29650	3	0.0920239	35.4299	3.09741	0.700076	2.01391	0.349002	0.0448631	1	0.870615
chrX.15564175.T.C	rs41303171	C	Severity; Risk factor	CAV	C	ACE2	703.1	Ingrowing nail	dermatologic	249	34611	3	0.408418	0	1.50719	1.22386	3.40028	0.610126	0.0448661	1	0.870615
chr16.16924042.C.A	rs1453512	A	Severity	CAV	C	-	415.11	Pulmonary embolism and infarction, acute	circulatory system	597	37418	3	3.83603e-06	6.45652	2.13804	0.132936	1.14218	0.066273	0.0448683	1	0.870615
chr16.89196249.G.A	rs117169628	A	Severity	CAV	A	SLC22A31	333	Extrapyramidal disease and abnormal movement disorders	neurological	436	34990	3	0.0419485	50.2367	4.01902	0.213929	1.23853	0.106661	0.0448895	1	0.870615
chr4.68840276.G.A	rs115162070	G	Severity	CAV	A	-	401.2	Hypertensive heart and/or renal disease	circulatory system	480	21795	3	0	0	0.886813	0.338195	1.40241	0.168618	0.0448897	1	0.870615
chr1.214663607.G.A	rs143976001	A	Severity	CAV	A	CENPF	367.2	Astigmatism	sense organs	147	22156	2	0	0	0.00126898	2.11089	8.25557	1.05248	0.0448949	1	0.870615
chr5.86011821.T.G	rs4424029	G	Severity	CAV	G	-	395.2	Nonrheumatic aortic valve disorders	circulatory system	960	34581	3	0	0	0.655553	-0.101856	0.903159	0.0507849	0.0448949	1	0.870615
chr12.106231175.T.A	rs12823094	A	Severity	CAV	A	-	585.2	Renal failure NOS	genitourinary	130	19508	2	0	0	0.383477	0.385628	1.47054	0.192273	0.0448963	1	0.870615
chr12.47902438.G.T	rs11574024	T	Severity	CAV	T	VDR	579.8	Nonspecific abnormal findings in stool contents	digestive	246	34170	3	0	0	0.532571	0.392787	1.4811	0.195847	0.0449013	1	0.870615
chr2.162267541.C.T	rs1990760	T	Risk factor; Severity	CAV	T	IFIH1	110.2	Dermatomycoses	infectious diseases	243	19313	2	0.131145	79.1559	4.79751	0.212628	1.23692	0.10602	0.0449038	1	0.870615
chr7.117559590.ATCT.A	rs113993960	A	Severity	CAV	A	CFTR	575.8	Other disorders of biliary tract	digestive	113	37176	3	0	0	0.0700585	1.52032	4.57367	0.758055	0.0449046	1	0.870615
chr1.12207235.C.T	rs3397	T	Severity	CAV-FE	C	TNFRSF1B	740.11	Osteoarthrosis, localized, primary	musculoskeletal	2078	17965	2	0	0	0.531589	-0.0737938	0.928863	0.0367949	0.0449049	1	0.870615
chr17.63488670.G.A	rs4343	G	Severity; Risk factor	CAV	G	ACE	288.2	Elevated white blood cell count	hematopoietic	337	22409	2	0	0	0.0405177	0.164081	1.17831	0.0818143	0.0449057	1	0.870615
chr7.117559590.ATCT.A	rs113993960	A	Severity	CAV	A	CFTR	716.9	Arthropathy NOS	musculoskeletal	153	36472	3	0	0	0.00180021	2.14704	8.55945	1.07056	0.0449066	1	0.870615
chr4.186083346.C.T	rs121434431	T	Severity	CAV-FE	T	TLR3	429	Ill-defined descriptions and complications of heart disease	circulatory system	1006	34166	3	0	0	0.00317705	2.38171	10.8234	1.18757	0.044907	1	0.870615
chr21.41470664.C.T	rs61735794	T	Risk factor	CAV	T	TMPRSS2	573.9	Abnormal serum enzyme levels	digestive	1235	32864	3	0.402057	78.6384	9.3626	0.312417	1.36672	0.155778	0.0449071	1	0.870615
chr3.61768231.T.A	rs672699	A	Severity	CAV	T	PTPRG	277.51	Lipoprotein disorders	endocrine/metabolic	194	36584	3	0.0244111	41.0609	3.39333	0.224302	1.25145	0.111842	0.0449079	1	0.870615
chr21.41473456.A.G	rs17854725	G	Severity	CAV	G	TMPRSS2	496.1	Emphysema	respiratory	507	18415	2	0	0	0.0362346	0.132578	1.14177	0.0661088	0.0449144	1	0.87064
chr22.22210343.A.T	rs5757427	T	Severity	CAV	A	IGLV10-54	562.1	Diverticulosis	digestive	379	18232	3	0.014089	30.0663	2.85985	-0.171661	0.842265	0.0855975	0.0449156	1	0.87064
chrX.15589409.C.T	rs148771870	T	interindividual clinical variability; may destabilize ACE2 protein structure	CAV-FE	T	ACE2	244.2	Acquired hypothyroidism	endocrine/metabolic	910	31249	3	0	0	0.899508	1.63891	5.14956	0.817244	0.0449188	1	0.87064
chr1.35908500.C.T	rs2765013	C	Severity	CAV	T	AGO1	562.1	Diverticulosis	digestive	508	27814	3	0	0	1.24987	0.146729	1.15804	0.0731686	0.0449253	1	0.870703
chr14.55263686.C.T	rs10140801	T	Severity	CAV-FE	T	FBXO34-AS1	476	Allergic rhinitis	respiratory	3139	20272	2	0	0	0.494657	-0.0582663	0.943399	0.0290564	0.0449332	1	0.870793
chr1.161517662.T.C	rs72717040	C	Risk factor	FCP + IP	C	FCGR2A	274	Gout and other crystal arthropathies	endocrine/metabolic	308	9092	1	NA	NA	0	-1.0378	0.354233	0.517562	0.0449447	1	0.870893
chr21.41660268.A.T	rs2252109	A	Severity	CAV	A	-	764	Sciatica	symptoms	1555	18881	2	0	0	0.370587	-0.0808732	0.922311	0.0403326	0.0449462	1	0.870893
chr17.42362183.A.G	rs744166	G	Risk factor; Severity	CAV	A	STAT3	539	Bariatric surgery	digestive	205	9319	1	NA	NA	0	-0.233223	0.791977	0.116312	0.044948	1	0.870893
chr10.36988942.A.G	rs2091431	G	Severity	CAV	A	-	402	NA	NA	827	36810	3	0	0	0.768317	0.110331	1.11665	0.055028	0.0449642	1	0.870976
chr1.155133406.T.G	rs4971066	G	Risk factor	CAV	G	EFNA1	612.2	Hypertrophy of breast (Gynecomastia)	genitourinary	275	33046	3	0	0	1.14238	0.248477	1.28207	0.123934	0.0449719	1	0.870976
chr17.8109899.C.T	rs151256885	T	Severity	CAV	T	ALOXE3	480.1	Bacterial pneumonia	respiratory	219	33964	3	0	0	0.655801	0.532395	1.70301	0.265546	0.0449728	1	0.870976
chr2.191909428.G.A	rs147509469	A	Risk factor for females	CAV	A	CAVIN2-AS1	256	Ovarian dysfunction	endocrine/metabolic	444	35061	3	0.0306738	0	1.66185	0.480718	1.61724	0.239774	0.0449756	1	0.870976
chrX.15596127.G.T	rs146598386	T	Severity	CAV	T	ACE2	512.2	Painful respiration	respiratory	275	23124	3	0.142644	9.43085	2.20826	0.95251	2.59221	0.4751	0.0449779	1	0.870976
chr7.22728408.A.G	rs2069837	G	Severity	CAV-FE	G	IL6	539	Bariatric surgery	digestive	665	38529	3	0.0126095	29.1936	2.8246	0.174109	1.19018	0.0868438	0.0449792	1	0.870976
chr8.97128242.T.C	rs7817272	C	Severity	CAV	C	CPQ	722.6	Degeneration of intervertebral disc	musculoskeletal	435	33308	3	0.0044408	27.6656	2.76494	0.153487	1.16589	0.0765589	0.044982	1	0.870976
chr10.52771475.C.T	rs1800450	T	Severity	CAV	T	MBL2	830	Dislocation	injuries & poisonings	235	38090	3	0	0	0.338234	0.274734	1.31618	0.137039	0.0449853	1	0.870976
chr11.34482745.G.A	rs61882275	G	Severity	CAV	A	ELF5	800.1	Fracture of neck of femur	injuries & poisonings	130	35050	3	0	0	0.0962364	-0.279388	0.756247	0.13936	0.0449859	1	0.870976
chr7.117611595.T.G	rs150212784	G	Severity	CAV	G	CFTR	348	Other conditions of brain	neurological	161	26658	2	0	0	0.00170991	2.11008	8.24894	1.05252	0.0449861	1	0.870976
chr2.162267541.C.T	rs1990760	T	Risk factor; Severity	CAV	C	IFIH1	585.34	Chronic Kidney Disease, Stage IV	genitourinary	203	11740	1	NA	NA	0	-0.214279	0.807124	0.106884	0.0449877	1	0.870976
chr2.162267541.C.T	rs1990760	T	Risk factor; Severity	CAV	T	IFIH1	481	Influenza	respiratory	129	22083	2	0.0518563	31.5779	1.46152	-0.30852	0.734533	0.153898	0.0449942	1	0.871002
chr9.133449836.G.A	rs139951127	A	Severity	CAV-FE	A	ADAMTS13	425.1	Primary/intrinsic cardiomyopathies	circulatory system	554	28654	2	0	0	0.0015012	1.45664	4.2915	0.726611	0.0449955	1	0.871002
chr9.21206606.C.G	rs28368148	G	Severity	CAV-FE	G	IFNA10	199	Neoplasm of uncertain behavior	neoplasms	372	35184	3	0.938194	66.2337	5.92306	0.785702	2.19395	0.391953	0.0450079	1	0.871157
chr9.3320390.C.A	rs72699049	A	Severity	CAV	A	RFX3	440.2	Atherosclerosis of the extremities	circulatory system	343	33253	3	0	0	0.0132298	0.399419	1.49096	0.199258	0.0450125	1	0.871157
chr1.12192898.T.G	rs1061622	T	Severity	CAV-FE	G	TNFRSF1B	747.11	Cardiac shunt/ heart septal defect	congenital anomalies	146	38690	3	0.0448362	35.6619	3.10858	-0.336916	0.713969	0.168084	0.0450219	1	0.871157
chr9.3320390.C.A	rs72699049	A	Severity	CAV	A	RFX3	317	Alcohol-related disorders	mental disorders	918	31917	3	0.015167	24.2825	2.6414	0.246087	1.27901	0.122771	0.0450221	1	0.871157
chr4.68840276.G.A	rs115162070	G	Severity	CAV	A	-	426.91	Cardiac pacemaker in situ	circulatory system	455	29403	3	0	0	0.61108	0.293048	1.34051	0.146199	0.0450224	1	0.871157
chr14.35401887.C.T	rs696	CC genotype	Severity	CAV	T	NFKBIA	216	Benign neoplasm of skin	neoplasms	916	25870	2	0.00366746	38.7511	1.63268	-0.0994558	0.90533	0.0496177	0.0450228	1	0.871157
chr3.1052111.C.G	rs1504061	G	Severity	CAV	G	-	351	Other peripheral nerve disorders	neurological	1215	35165	3	0.145594	75.9319	8.30976	0.161199	1.17492	0.0804289	0.0450434	1	0.871264
chr2.162044379.C.T	rs3788979	T	Risk factor	CAV	T	DPP4	792	Abnormal Papanicolaou smear of cervix and cervical HPV	genitourinary	469	34261	3	0	0	0.0154563	0.196784	1.21748	0.0981837	0.0450443	1	0.871264
chr6.105878879.T.A	rs9386484	T	Severity	CAV	A	-	426.31	Right bundle branch block	circulatory system	118	24460	3	0	0	1.10668	0.294366	1.34228	0.146874	0.045048	1	0.871264
chr11.320772.A.G	rs12252	G	Severity; Risk factor	CAV	G	IFITM3	202	Cancer of other lymphoid, histiocytic tissue	neoplasms	237	36736	3	0.0097395	16.7355	2.40198	0.253268	1.28823	0.126369	0.0450499	1	0.871264
chr3.157438240.A.G	rs1840680	AG genotype)	Protective	CAV	A	PTX3	175	Acquired absence of breast	neoplasms	174	33223	3	0	0	1.20525	-0.229877	0.794631	0.114699	0.04505	1	0.871264
chr20.50152518.G.A	rs6020298	A	Severity	CAV	G	PEDS1-UBE2V1	539	Bariatric surgery	digestive	197	9033	1	NA	NA	0	0.240197	1.2715	0.119847	0.04505	1	0.871264
chr6.18015216.C.T	rs140247774	T	Severity	CAV	T	-	180	Cervical cancer and dysplasia	neoplasms	417	34704	3	0	0	0.237296	0.388536	1.47482	0.193863	0.0450509	1	0.871264
chr17.31410594.G.A	rs178840	G	Severity	CAV	G	RAB11FIP4	280	Iron deficiency anemias	hematopoietic	2094	16014	2	0.000517478	16.0565	1.19128	0.0703063	1.07284	0.0350806	0.0450551	1	0.871284
chr8.40324459.C.A	rs11779911	C	Severity	CAV	A	SIRLNT	411	Ischemic Heart Disease	circulatory system	4386	31317	3	3.59659e-06	0	1.85071	0.0565127	1.05814	0.0281989	0.045062	1	0.871354
chr11.34482745.G.A	rs61882275	G	Severity	CAV	A	ELF5	350.1	Abnormal involuntary movements	neurological	872	33288	3	0.0248967	71.8667	7.10901	0.104599	1.11027	0.0521969	0.0450773	1	0.871394
chr9.3320390.C.A	rs72699049	A	Severity	CAV	A	RFX3	282	Hereditary hemolytic anemias	hematopoietic	310	29174	3	0	0	0.691065	0.526258	1.69259	0.262619	0.0450825	1	0.871394
chr13.33129529.C.G	rs34425674	G	Risk factor	CAV	G	STARD13	275.51	Hypocalcemia	endocrine/metabolic	173	37213	3	0	0	1.38773	0.730596	2.07632	0.364602	0.0450894	1	0.871394
chr19.31533051.C.A	rs8105499	C	Severity	CAV	A	LINC02841	724.8	Other symptoms referable to back	musculoskeletal	249	32648	3	0	0	0.922461	0.205311	1.22791	0.10246	0.0450904	1	0.871394
chr19.39248147.C.T	rs12979860	C	Severity (C allele)*Conflicting; Risk factor (T allele)*Conflicting	CAV	T	IFNL4	155	Cancer of liver and intrahepatic bile duct	neoplasms	223	27897	2	0	0	0.11189	0.194983	1.21529	0.097306	0.0450907	1	0.871394
chr4.44416575.T.C	rs35540967	C	Severity	CAV	C	KCTD8	571.8	Liver abscess and sequelae of chronic liver disease	digestive	298	32732	3	0	0	0.700637	0.289021	1.33512	0.144237	0.0450922	1	0.871394
chr13.22495675.AG.A	rs10714879	A	Severity	CAV	AG	-	496.3	Bronchiectasis	respiratory	235	22361	2	0	0	0.0357721	0.21265	1.23695	0.106124	0.0450935	1	0.871394
chr17.42362183.A.G	rs744166	G	Risk factor; Severity	CAV	G	STAT3	447	Other disorders of arteries and arterioles	circulatory system	348	25343	2	0	0	0.110592	-0.161813	0.8506	0.0807548	0.0450963	1	0.871394
chr20.50172836.A.G	rs6122883	G	Severity	CAV-FE	G	LINC01273	165	Cancer within the respiratory system	neoplasms	311	38416	3	0	0	1.34402	0.18511	1.20335	0.0923834	0.0451006	1	0.871394
chr4.25613313.G.A	-	HLA-A*02:02	Protective	IP	A	HLA-A	1002	NA	NA	1502	36233	3	0.00330286	30.1705	2.86412	0.0987114	1.10375	0.0492652	0.045105	1	0.871394
chr10.43519603.G.T	rs10793436	G	Severity	CAV	G	-	535	Gastritis and duodenitis	digestive	207	8347	1	NA	NA	0	0.202635	1.22463	0.101133	0.0451079	1	0.871394
chr5.174562335.T.A	rs2220543	T	Severity	CAV	A	SUMO2P6	303	Psychogenic and somatoform disorders	mental disorders	105	24127	3	0	0	0.72177	0.286278	1.33146	0.14288	0.0451099	1	0.871394
chr4.71742666.T.G	rs2282679	G	Severity	CAV	G	GC	338	Pain	neurological	6420	28814	3	0	0	0.0683326	-0.0548796	0.946599	0.0273904	0.0451126	1	0.871394
chr6.31575254.G.A	rs1800629	A	Risk factor*Conflicting; Severity*Conflicting; Protective*Conflicting	CAV-FE	A	TNF	842	Other sprains and strains	injuries & poisonings	140	36544	3	0.00533981	6.864	2.1474	0.368578	1.44568	0.18396	0.0451158	1	0.871394
chr2.136948486.A.G	rs7605851	G	Severity	CAV-FE	G	THSD7B	290.11	Alzheimer's disease	mental disorders	178	35019	3	0.233178	48.2929	3.86794	0.352556	1.4227	0.175968	0.0451215	1	0.871394
chr9.117713024.A.G	rs4986790	G	Severity	CAV	G	TLR4	433.31	Transient cerebral ischemia	circulatory system	650	35928	3	0.0122597	27.8061	2.77032	0.215667	1.24069	0.10765	0.0451332	1	0.871394
chr12.52726315.TC.T	rs5798227	T	Risk factor	CAV	TC	-	296.2	Depression	mental disorders	6123	24336	3	0.00151439	24.8668	2.66194	-0.0731553	0.929456	0.0365158	0.0451358	1	0.871394
chr2.136948486.A.G	rs7605851	G	Severity	CAV-FE	G	THSD7B	340	Migraine	neurological	1814	33466	3	0.0197361	58.4067	4.80847	-0.116531	0.890003	0.0581673	0.0451373	1	0.871394
chr17.16948873.A.G	rs34557412	G	Severity	CAV	G	TNFRSF13B	550.5	Ventral hernia	digestive	631	36444	3	0	0	0.954174	0.788189	2.19941	0.393439	0.0451417	1	0.871394
chr2.60480453.A.G	rs1123573	A	Severity	CAV-FE	G	BCL11A	720	Spinal stenosis	musculoskeletal	584	33342	3	0	0	0.514997	0.124412	1.13248	0.0621026	0.045142	1	0.871394
chr19.35687796.G.A	rs77127536	A	Severity	CAV	A	TYMSP2	215	Other benign neoplasm of connective and other soft tissue	neoplasms	450	37280	3	2.03479e-06	30.6113	2.88232	0.181936	1.19954	0.0908179	0.0451439	1	0.871394
chr1.27373964.C.T	rs141300199	T	Severity	CAV	T	FCN3	257	Testicular dysfunction	endocrine/metabolic	578	35125	3	0	0	0.254364	1.1049	3.01893	0.551551	0.045149	1	0.871394
chr9.133251249.A.G	rs7849280	G	Protective	CAV	G	ABO	585.1	Acute renal failure	genitourinary	1460	32043	3	0.0273336	70.7843	6.84562	-0.111509	0.894483	0.0556638	0.0451491	1	0.871394
chr13.19647239.G.A	rs191299359	A	Severity	CAV	A	MPHOSPH8	495.2	Asthma with exacerbation	respiratory	1045	22704	2	0	0	0.00245228	1.61998	5.05298	0.808678	0.0451512	1	0.871394
chr16.89196249.G.A	rs117169628	A	Severity	CAV	A	SLC22A31	372	Disorders of conjunctiva	sense organs	267	33576	3	0	0	1.10313	0.297234	1.34613	0.148376	0.0451514	1	0.871394
chr17.45422978.G.C	rs1230082	G	Severity	CAV	G	ARHGAP27	306	Other mental disorder	mental disorders	539	18291	2	0.0235673	70.2716	3.36378	0.127598	1.1361	0.0636959	0.0451517	1	0.871394
chr8.38963809.A.G	rs10808999	G	Severity	CAV	A	PLEKHA2	512.1	Wheezing	respiratory	116	5203	1	NA	NA	0	0.575354	1.77776	0.287217	0.0451554	1	0.871394
chr7.117559590.ATCT.A	rs113993960	A	Severity	CAV	A	CFTR	695.8	Other specified erythematous conditions	dermatologic	324	32252	3	0	0	0.062862	1.05417	2.86959	0.526245	0.0451571	1	0.871394
chr12.8608014.A.G	rs11613792	A	Severity	CAV	G	AICDA	782.6	Pallor and flushing	symptoms	194	32207	3	0.135934	70.5101	6.78199	-0.278244	0.757112	0.138901	0.0451575	1	0.871394
chr3.126118894.C.T	rs1868132	T	Severity	CAV	T	ALDH1L1	580	Nephritis; nephrosis; renal sclerosis	genitourinary	481	24831	2	0	0	0.0509312	-0.234848	0.790691	0.117243	0.0451678	1	0.871463
chr3.27146807.G.A	rs17317135	G	Severity	CAV	A	NEK10	426.3	Bundle branch block	circulatory system	287	28989	3	0.790638	78.5621	9.32926	0.477296	1.61171	0.238289	0.0451758	1	0.871463
chr5.159315942.T.G	rs3212227	T	Severity	FCP	G	IL12B	365	Glaucoma	sense organs	2273	33984	3	0	0	0.0617373	-0.0698616	0.932523	0.0348808	0.0451916	1	0.871463
chr7.117559590.ATCT.A	rs113993960	A	Severity	CAV	A	CFTR	613.5	Mastodynia	genitourinary	453	37247	3	0	0	0.00205534	1.05384	2.86865	0.526181	0.0451972	1	0.871463
chr16.85959043.C.T	rs12444486	C	Severity in African-Americans	CAV	C	-	514.2	Solitary pulmonary nodule	respiratory	1249	34746	3	0.00203151	29.5985	2.84085	-0.0855527	0.918005	0.0427172	0.0452019	1	0.871463
chr9.4329170.T.C	rs3895472	C	Severity	CAV	T	GLIS3	411.8	Other chronic ischemic heart disease, unspecified	circulatory system	251	32277	3	0.0263255	15.487	2.3665	-0.315898	0.729134	0.157731	0.0452033	1	0.871463
chrX.12885540.A.T	rs179008	T	Severity; Risk factor	CAV	T	TLR7	681	Superficial cellulitis and abscess	dermatologic	1657	32772	3	0	0	1.58911	0.107057	1.113	0.0534555	0.0452065	1	0.871463
chr6.30887474.G.A	rs4618569	AG genotype	Severity	CAV	A	DDR1	090	Sexually transmitted infections (not HIV or hepatitis)	infectious diseases	905	37800	3	0	0	1.73359	0.107594	1.1136	0.0537238	0.0452066	1	0.871463
chrX.15566297.A.G	rs4646179	G	Severity	CAV	G	ACE2	617	NA	NA	1041	36721	3	0	0	0.976072	0.242546	1.27449	0.121108	0.0452066	1	0.871463
chr17.45995618.A.G	rs112572874	G	Risk factor	CAV-FE	G	MAPT	805	Fracture of vertebral column without mention of spinal cord injury	injuries & poisonings	116	26698	2	0.00305248	5.41671	1.05727	0.320605	1.37796	0.160085	0.0452072	1	0.871463
chr11.1219991.G.T	rs35705950	T	Protective	CAV	T	MUC5B	327	Sleep disorders	neurological	3861	30306	3	0	0	1.41272	0.0968376	1.10168	0.0483543	0.0452129	1	0.871463
chr11.126292948.C.T	rs8177374	T	Protective	CAV	T	TIRAP	352	Disorders of other cranial nerves	neurological	302	35423	3	0	0	0.0154136	-0.332831	0.716891	0.166194	0.0452133	1	0.871463
chr5.96909661.C.T	rs150892504	T	Severity	CAV	T	ERAP2	041.1	Staphylococcus infections	infectious diseases	134	36111	3	2.38322	45.9335	3.69915	1.22906	3.41803	0.613719	0.0452152	1	0.871463
chr19.24134099.G.A	rs10407383	A	Severity	CAV-FE	A	ZNF254	465	Acute upper respiratory infections of multiple or unspecified sites	respiratory	4005	28344	3	0.00054645	4.16599	2.08694	-0.0555051	0.946007	0.0277162	0.0452181	1	0.871463
chr12.112919388.G.A	rs10774671	A	Severity (A allele); Protective (G allele)	CAV-FE	G	OAS1	618.2	Uterine/Uterovaginal prolapse	genitourinary	155	28890	2	0.0488226	56.4362	2.29548	0.242052	1.27386	0.120868	0.0452181	1	0.871463
chr5.131995059.C.T	rs56162149	T	Severity	CAV-FE	T	ACSL6	433.2	Occlusion of cerebral arteries	circulatory system	682	26963	2	0	0	0.0806891	-0.137703	0.871358	0.0687619	0.0452201	1	0.871463
chr1.87162490.C.T	rs10873821	C	Severity	CAV	C	LINC01140	180	Cervical cancer and dysplasia	neoplasms	141	8193	1	NA	NA	0	0.247793	1.28119	0.123737	0.0452232	1	0.871463
chr7.128938247.T.G	rs10488631	TCTA haplotype	Severity in European-Americans	CAV	T	IRF5	573	Other disorders of liver	digestive	309	20977	2	0.00346713	16.4824	1.19735	-0.170465	0.843272	0.0851265	0.0452317	1	0.871463
chr7.22728630.G.T	rs2066992	T	Protective	CAV-FE	T	IL6	184	Cancer of other female genital organs	neoplasms	128	36799	3	0.0149214	6.40865	2.13695	0.368919	1.44617	0.184231	0.0452336	1	0.871463
chr5.21768177.G.A	-	HLA-A*02:02	Protective	IP	A	HLA-A	592.11	Acute cystitis	genitourinary	553	30786	3	0	0	0.530632	-0.137781	0.871289	0.0688056	0.0452339	1	0.871463
chr2.113129630.T.C	rs419598	C	Risk factor	CAV	C	IL1RN	286.9	Abnormal coagulation profile	hematopoietic	206	35793	3	0.0648039	40.7716	3.37676	-0.295153	0.744418	0.147397	0.0452385	1	0.871463
chr1.154454494.A.C	rs2228145	A	Risk factor	CAV	C	IL6R	259	Other endocrine disorders	endocrine/metabolic	181	35041	3	0.130537	68.2764	6.30446	-0.239368	0.787125	0.119539	0.0452389	1	0.871463
chr10.52771482.G.A	rs5030737	A	Potential functional effect on protein	FCP + IP	A	MBL2	743.1	Osteoporosis	musculoskeletal	2452	34786	3	0.00165923	0	1.29737	-0.158771	0.853192	0.0792928	0.0452484	1	0.871463
chr5.21768177.G.A	-	HLA-A*02:02	Protective	IP	A	HLA-A	592.1	Cystitis	genitourinary	678	30786	3	0	0	1.43265	-0.124127	0.883268	0.0619913	0.0452498	1	0.871463
chr9.21206606.C.G	rs28368148	G	Severity	CAV-FE	G	IFNA10	136	Other infectious and parasitic diseases	infectious diseases	503	37210	3	0	0	0.00361925	1.5072	4.51406	0.752737	0.0452535	1	0.871463
chr17.27660155.T.C	rs117217714	C	Severity	CAV	C	NOS2P1	496.21	Obstructive chronic bronchitis	respiratory	517	29625	3	0	0	0.00252233	1.5581	4.74977	0.778174	0.0452583	1	0.871463
chrX.15600857.A.G	rs73635825	G	Risk factor*Conflicting; Protective*Conflicting	FCP + IP	G	ACE2	979	Adverse drug events and drug allergies	injuries & poisonings	119	24372	2	0	0	0.000682473	2.0972	8.14331	1.04745	0.0452646	1	0.871463
chr10.51197961.C.A	rs7897633	A	Severity in European-Americans	CAV	C	PRKG1	977	Personal history of allergy to medicinal agents	injuries & poisonings	754	36981	3	0	0	0.628164	0.11541	1.12233	0.057642	0.0452647	1	0.871463
chr2.191909428.G.A	rs147509469	A	Risk factor for females	CAV	A	CAVIN2-AS1	411.1	Unstable angina (intermediate coronary syndrome)	circulatory system	175	33086	3	0.165738	0	1.56256	0.75378	2.12502	0.376481	0.045266	1	0.871463
chr1.35908500.C.T	rs2765013	C	Severity	CAV	T	AGO1	741.2	Stiffness of joint	musculoskeletal	1242	35003	3	0	0	0.125368	-0.0953744	0.909033	0.0476365	0.045271	1	0.871463
chr2.196087686.G.A	rs2176724	A	Severity	CAV	A	-	593.1	Gross hematuria	genitourinary	421	31920	3	0	0	1.51854	0.176823	1.19342	0.088318	0.0452718	1	0.871463
chr20.50172836.A.G	rs6122883	G	Severity	CAV-FE	G	LINC01273	610	Benign mammary dysplasias	genitourinary	545	32971	3	0.0320616	64.5366	5.63962	-0.14365	0.86619	0.071751	0.0452774	1	0.871463
chr22.41925447.G.A	rs61756766	A	Severity	CAV	A	TNFRSF13C	727.1	Synovitis and tenosynovitis	musculoskeletal	784	29424	3	0	0	0.00172752	-0.768665	0.463631	0.383957	0.0452896	1	0.871463
chr1.155197995.A.G	rs41264915	A	Severity	CAV-FE	G	THBS3	599	Other symptoms/disorders or the urinary system	genitourinary	5126	28889	3	5.44463e-08	0.558904	2.01124	-0.0639037	0.938095	0.0319207	0.04529	1	0.871463
chr13.33129529.C.G	rs34425674	G	Risk factor	CAV	G	STARD13	452.2	Deep vein thrombosis [DVT]	circulatory system	770	31917	3	0.0439343	30.0487	2.85913	0.411843	1.5096	0.205722	0.045291	1	0.871463
chr4.69615987.C.T	rs7688383	T	Loss of smell and taste	CAV	T	UGT2A1	578.8	Hemorrhage of rectum and anus	digestive	1038	33457	3	0.00138532	8.25182	2.17988	-0.096456	0.90805	0.0481815	0.0452923	1	0.871463
chr11.2872637.A.G	rs10766439	A	Severity	CAV	A	-	1009	NA	NA	125	37427	3	0	0	0.557604	0.2778	1.32022	0.138768	0.0452949	1	0.871463
chr16.85959043.C.T	rs12444486	C	Severity in African-Americans	CAV	C	-	594.3	Calculus of ureter	genitourinary	108	27013	2	0.0972669	67.5889	3.08536	0.283988	1.32842	0.14186	0.0452964	1	0.871463
chrX.15603134.G.A	rs7885856	G;A	Possible functional consequences	FCP + IP	A	ACE2	731	Osteitis deformans and osteopathies associated with other disorders classified elsewhere	musculoskeletal	644	32177	3	0	0	0.00397501	0.268927	1.30856	0.134337	0.0452974	1	0.871463
chr6.160716758.G.A	rs4252187	A	Potential functional effect on protein	FCP + IP	A	PLG	174	Breast cancer	neoplasms	1219	35866	3	0.847896	21.4646	2.54662	1.0038	2.72864	0.501436	0.0452999	1	0.871463
chr15.60810211.C.T	rs341419	T	Severity	CAV-FE	T	RORA	110.12	Althete's foot	infectious diseases	856	30614	3	0.0268141	69.7855	6.61933	0.118295	1.12558	0.0590938	0.045304	1	0.871463
chr3.141689849.A.G	rs6440031	G	Severity	CAV	A	LINC02618	172.11	Melanomas of skin	neoplasms	110	24723	2	0	0	0.111129	-0.58317	0.558126	0.291323	0.0453062	1	0.871463
chr6.31575324.G.A	rs361525	G	Severity	CAV-FE	A	TNF	751	Genitourinary congenital anomalies	congenital anomalies	197	38808	3	0	0	1.30674	0.398135	1.48905	0.198892	0.0453102	1	0.871463
chr3.148742201.A.C	rs5186	C	Severity	CAV	C	AGTR1	079.9	Viremia, NOS	infectious diseases	435	27984	3	0.0132603	17.0944	2.41238	-0.196978	0.821209	0.0984028	0.045312	1	0.871463
chr4.153687301.A.G	rs1898830	G	Severity; Risk factor	CAV	G	TLR2	401.21	Hypertensive heart disease	circulatory system	294	21840	3	0	0	0.867504	0.2084	1.23171	0.10411	0.0453142	1	0.871463
chr1.214663607.G.A	rs143976001	A	Severity	CAV	A	CENPF	276.12	Hyposmolality and/or hyponatremia	endocrine/metabolic	205	22151	2	0	0	0.00122431	2.14951	8.58066	1.07383	0.0453151	1	0.871463
chrX.15596127.G.T	rs146598386	T	Severity	CAV	T	ACE2	531	Peptic ulcer (excl. esophageal)	digestive	504	38465	3	0	0	0.170953	0.938933	2.55725	0.469075	0.0453204	1	0.871463
chr3.38894643.C.T	rs33985936	T	Severity	CAV	T	SCN11A	530.9	Heartburn	digestive	385	28423	3	0.0609109	52.5452	4.21454	-0.200736	0.818128	0.100286	0.0453241	1	0.871463
chr5.1211624.A.G	rs76067074	G	Severity	CAV-FE	G	SLC6A19	696.41	Psoriasis vulgaris	dermatologic	585	30897	3	0.152138	60.7906	5.10081	0.265328	1.30386	0.13256	0.0453315	1	0.871463
chr10.8988345.A.T	rs71481792	A	Severity	CAV	T	-	345.3	Convulsions	neurological	612	34369	3	0.00873364	29.9968	2.85701	0.138469	1.14851	0.0691806	0.0453326	1	0.871463
chr1.35908500.C.T	rs2765013	C	Severity	CAV	T	AGO1	110.11	Dermatophytosis of nail	infectious diseases	1856	30722	3	4.68758e-06	0	1.7912	0.0754912	1.07841	0.0377164	0.045333	1	0.871463
chr12.6845711.C.T	rs5443	T	protective	CAV	T	CDCA3	427.6	Premature beats	circulatory system	269	22575	2	0	0	0.408647	-0.186818	0.829595	0.0933368	0.0453332	1	0.871463
chr13.41746691.T.A	rs10507497	A	Severity	CAV-FE	A	VWA8	282.8	Other hemoglobinopathies	hematopoietic	133	29182	3	0.0382647	40.5813	3.36594	0.283028	1.32714	0.141405	0.0453339	1	0.871463
chr12.112919388.G.A	rs10774671	A	Severity (A allele); Protective (G allele)	CAV-FE	A	OAS1	783	Fever of unknown origin	symptoms	165	8663	1	NA	NA	0	0.225273	1.25266	0.112551	0.0453361	1	0.871463
chr4.143996657.T.C	rs6840234	C	Protective	FCP + IP	T	GYPB	594	Urinary calculus	genitourinary	1032	28648	3	0	0	0.245534	-0.0948997	0.909464	0.0474147	0.0453406	1	0.871463
chr9.78543197.A.G	rs7027911	A	Severity	CAV	G	-	272.12	Hyperglyceridemia	endocrine/metabolic	670	14434	2	0	0	0.0893437	-0.124368	0.883055	0.0621386	0.0453431	1	0.871463
chr17.9267091.C.T	rs34761447	C	Severity	CAV	T	STX8	458	Hypotension	circulatory system	427	35871	3	3.67233e-08	50.9727	4.07936	0.296943	1.34574	0.148366	0.0453471	1	0.871463
chr19.31533051.C.A	rs8105499	C	Severity	CAV	A	LINC02841	090	Sexually transmitted infections (not HIV or hepatitis)	infectious diseases	890	37043	3	0.00811939	45.3921	3.66248	0.115609	1.12256	0.0577641	0.0453498	1	0.871463
chr10.104263031.C.A	rs4925	A	Protective for neurological complications of long COVID	CAV	A	GSTO1	577.2	Chronic pancreatitis	digestive	115	38669	3	0	0	0.732721	0.314982	1.37024	0.157382	0.0453512	1	0.871463
chr4.71742666.T.G	rs2282679	G	Severity	CAV	G	GC	530	Diseases of esophagus	digestive	7555	28427	3	0.000383455	21.998	2.56404	-0.0503659	0.950881	0.025166	0.0453554	1	0.871483
chr15.100233816.G.A	rs143434383	A	Risk factor	CAV	A	ADAMTS17	474	Acute and chronic tonsillitis	respiratory	144	26650	3	0	0	0.00109304	1.51911	4.56816	0.759071	0.0453626	1	0.871523
chr14.55263686.C.T	rs10140801	T	Severity	CAV-FE	C	FBXO34-AS1	280.1	Iron deficiency anemias, unspecified or not due to blood loss	hematopoietic	744	6124	1	NA	NA	0	0.153559	1.16598	0.0767311	0.0453639	1	0.871523
chr6.6924962.A.C	rs6933436	C	Severity	CAV	C	-	250.4	Abnormal glucose	endocrine/metabolic	2607	26032	3	0.000519155	21.8122	2.55794	-0.0662794	0.935869	0.0331197	0.0453698	1	0.871574
chr3.146517122.G.A	rs343320	A	Severity	CAV-FE	A	PLSCR1	514.1	Abnormal results of function study of pulmonary system	respiratory	102	36083	3	0.0816568	22.3581	2.57593	0.531953	1.70225	0.265826	0.0453784	1	0.871678
chr2.136948486.A.G	rs7605851	G	Severity	CAV-FE	G	THSD7B	428	Congestive heart failure; nonhypertensive	circulatory system	2183	34046	3	0	0	1.15803	-0.11979	0.887106	0.0598633	0.0453852	1	0.871747
chr2.113129630.T.C	rs419598	C	Risk factor	CAV	C	IL1RN	071.1	HIV infection, symptomatic	infectious diseases	2622	27771	3	0.00343835	40.2062	3.34483	0.0793755	1.08261	0.0396695	0.0454009	1	0.871938
chr4.153687301.A.G	rs1898830	G	Severity; Risk factor	CAV	G	TLR2	427.11	Paroxysmal supraventricular tachycardia	circulatory system	366	29442	3	0.0453333	63.3296	5.45399	-0.176249	0.838409	0.0880844	0.0454022	1	0.871938
chr11.2872637.A.G	rs10766439	A	Severity	CAV	A	-	622.1	Polyp of corpus uteri	genitourinary	250	36865	3	0.00634914	5.72031	2.12135	-0.223792	0.799482	0.111846	0.0454049	1	0.871938
chr21.41465921.C.T	rs62217525	C	Possible functional consequences	FCP + IP	T	TMPRSS2	949	Allergies, other	injuries & poisonings	1017	30687	3	0.054278	52.8398	4.24086	0.234831	1.2647	0.117367	0.0454112	1	0.871997
chr2.195499753.A.C	rs73060484	C	Severity	CAV	C	-	416	Cardiomegaly	circulatory system	248	37623	3	0	0	0.139866	-0.323241	0.723799	0.161565	0.0454256	1	0.872136
chr7.107967457.C.T	rs2237698	T	Severity	CAV	T	LAMB1	626.1	Irregular menstrual cycle/bleeding	genitourinary	1969	31320	3	0.00750197	39.7427	3.3191	0.109981	1.11626	0.0549727	0.0454307	1	0.872136
chr8.37849759.C.T	rs138763430	T	Severity	CAV	T	BRF2	426.3	Bundle branch block	circulatory system	291	29635	3	0	0	0.001914	1.22873	3.41689	0.614167	0.0454307	1	0.872136
chr3.101705614.T.C	rs11919389	C	Risk factor	CAV	C	PDCL3P4	286.2	Encounter for long-term (current) use of anticoagulants	hematopoietic	545	35937	3	0	0	0.596759	-0.140493	0.868929	0.0702243	0.0454313	1	0.872136
chr16.85959043.C.T	rs12444486	C	Severity in African-Americans	CAV	C	-	705	Disorders of sweat glands	dermatologic	247	31753	3	0	0	0.667962	-0.190114	0.826865	0.0950289	0.0454364	1	0.87217
chr18.69541156.T.C	rs12958013	T	Severity	CAV	C	DOK6	764	Sciatica	symptoms	1894	31013	3	4.61243e-07	36.5609	3.15263	0.125762	1.13401	0.0628632	0.0454395	1	0.87217
chr1.161517662.T.C	rs72717040	C	Risk factor	FCP + IP	C	FCGR2A	395.2	Nonrheumatic aortic valve disorders	circulatory system	165	8442	1	NA	NA	0	0.689304	1.99233	0.34457	0.0454492	1	0.872243
chr17.45714244.T.C	rs113661667	C	Risk factor	CAV-FE	C	LINC02210-CRHR1	136	Other infectious and parasitic diseases	infectious diseases	503	37162	3	0.000272702	0	1.89732	0.181553	1.19908	0.0907558	0.0454515	1	0.872243
chr21.41473715.C.A	rs2298661	A	Protective	CAV-FE	A	TMPRSS2	275.51	Hypocalcemia	endocrine/metabolic	173	36932	3	0	0	0.385811	-0.299065	0.741511	0.149501	0.0454545	1	0.872243
chrX.15581269.T.C	rs138390800	C	May destabilize ACE2 protein structure	FCP + IP	C	ACE2	686	Other local infections of skin and subcutaneous tissue	dermatologic	302	33832	3	0	0	0.55804	1.20836	3.34799	0.604086	0.0454665	1	0.872243
chrX.15581269.T.C	rs138390800	C	May destabilize ACE2 protein structure	FCP + IP	C	ACE2	365.2	Primary angle-closure glaucoma	sense organs	149	34090	3	0	0	0.00159235	1.49782	4.47195	0.748818	0.0454731	1	0.872243
chr17.63488670.G.A	rs4343	G	Severity; Risk factor	CAV	G	ACE	401.21	Hypertensive heart disease	circulatory system	254	12541	2	0.0156063	37.0438	1.58841	0.212417	1.23666	0.106196	0.0454752	1	0.872243
chr1.196673103.G.A	rs800292	A	Severity	CAV	G	CFH	687.1	Rash and other nonspecific skin eruption	dermatologic	727	6801	1	NA	NA	0	-0.136794	0.872149	0.0683899	0.0454769	1	0.872243
chr6.160716758.G.A	rs4252187	A	Potential functional effect on protein	FCP + IP	A	PLG	216	Benign neoplasm of skin	neoplasms	1003	34890	3	0	0	0.00680485	2.16114	8.68106	1.08046	0.045478	1	0.872243
chrX.12885540.A.T	rs179008	T	Severity; Risk factor	CAV	T	TLR7	600	Hyperplasia of prostate	genitourinary	1974	34325	3	0.0642613	79.3239	9.67299	-0.144464	0.865486	0.0722248	0.0454791	1	0.872243
chr16.89196249.G.A	rs117169628	A	Severity	CAV	A	SLC22A31	585.4	Chronic kidney disease, Stage I or II	genitourinary	630	32018	3	0.0334505	45.5742	3.67473	0.208345	1.23164	0.104163	0.0454807	1	0.872243
chr1.156125675.T.C	rs581342	C	Severity	CAV	C	LMNA	594.3	Calculus of ureter	genitourinary	109	27890	2	0.250934	45.5829	1.83766	-0.511001	0.599895	0.255478	0.0454818	1	0.872243
chr6.147217556.A.G	rs116898161	G	Severity	CAV	G	STXBP5	781.2	Abnormal posture	symptoms	179	38170	3	0	0	0.0210687	0.695175	2.00406	0.347564	0.0454858	1	0.872243
chr22.41925447.G.A	rs61756766	A	Severity	CAV	A	TNFRSF13C	372	Disorders of conjunctiva	sense organs	267	33667	3	0	0	0.00110705	0.683522	1.98084	0.341739	0.0454867	1	0.872243
chr19.52830722.G.A	rs10411226	G	Severity	CAV	G	ZNF28	596.5	Functional disorders of bladder	genitourinary	428	31622	3	0.0176458	50.1843	4.0148	-0.151723	0.859226	0.0758583	0.0454912	1	0.872243
chr9.117713024.A.G	rs4986790	G	Severity	CAV	G	TLR4	316.1	Polyneuropathy due to drugs	mental disorders	100	32061	3	0.183702	48.9356	3.91662	0.495674	1.6416	0.247831	0.0454949	1	0.872243
chr2.196087686.G.A	rs2176724	A	Severity	CAV	A	-	720	Spinal stenosis	musculoskeletal	581	33285	3	0	0	0.620849	-0.157365	0.854392	0.0786806	0.0454949	1	0.872243
chr15.34253720.A.G	rs2705343	G	Severity	CAV-FE	G	SLC12A6	189	Cancer of urinary organs (incl. kidney and bladder)	neoplasms	300	38164	3	0	0	1.02991	0.211127	1.23507	0.105568	0.0455091	1	0.872452
chr13.112889041.C.T	rs9577175	T	Severity	CAV	T	ATP11A	473.4	Voice disturbance	respiratory	731	26505	3	0	0	1.69446	0.134077	1.14348	0.0670433	0.0455151	1	0.872501
chr3.126118894.C.T	rs1868132	T	Severity	CAV	T	ALDH1L1	509	Respiratory failure, insufficiency, arrest	respiratory	175	27854	2	0	0	0.797252	-0.406752	0.665809	0.203393	0.0455181	1	0.872501
chr12.8058591.T.C	rs7842	C	Risk factor; Severity	CAV	C	C3AR1	454.11	Varicose veins of lower extremity, symptomtic	circulatory system	1151	31961	3	0	0	1.32611	0.0914779	1.09579	0.0457446	0.045527	1	0.872577
chr19.52830722.G.A	rs10411226	G	Severity	CAV	G	ZNF28	345.3	Convulsions	neurological	553	29227	3	0	0	0.193869	0.127483	1.13597	0.0637497	0.0455285	1	0.872577
chr3.141689849.A.G	rs6440031	G	Severity	CAV	A	LINC02618	090.2	Gonococcal infections	infectious diseases	194	33744	3	0	0	0.403401	-0.557393	0.5727	0.278745	0.0455382	1	0.872651
chr4.186083346.C.T	rs121434431	T	Severity	CAV-FE	T	TLR3	110.11	Dermatophytosis of nail	infectious diseases	1906	31397	3	0	0	0.0738607	1.56046	4.76103	0.780382	0.0455419	1	0.872651
chr7.22728408.A.G	rs2069837	G	Severity	CAV-FE	G	IL6	610.4	Benign neoplasm of breast	genitourinary	230	33450	3	0	0	0.275988	-0.35408	0.701819	0.177076	0.0455443	1	0.872651
chr10.43519603.G.T	rs10793436	G	Severity	CAV	T	-	426	Cardiac conduction disorders	circulatory system	1474	20803	2	0	0	0.247268	0.0809953	1.08437	0.0405068	0.0455488	1	0.872651
chr10.52340585.A.T	rs1441121	T	Severity	CAV	A	-	464	Acute sinusitis	respiratory	513	27245	3	0	0	1.44923	-0.148699	0.861828	0.0743687	0.0455554	1	0.872651
chr10.28606315.C.T	rs12773860	T	Severity	CAV	T	WAC	512.2	Painful respiration	respiratory	274	22819	3	0	0	0.33113	-0.427577	0.652087	0.213844	0.0455563	1	0.872651
chr8.73355963.T.C	rs2010843	C	Severity	CAV	C	RDH10-AS1	338.2	Chronic pain	neurological	4962	17377	2	0	0	0.37023	-0.0574517	0.944167	0.0287335	0.0455578	1	0.872651
chr4.44416575.T.C	rs35540967	C	Severity	CAV	C	KCTD8	245	Thyroiditis	endocrine/metabolic	951	31094	3	0.0455066	49.698	3.97598	0.16857	1.18361	0.0843074	0.0455582	1	0.872651
chr17.27660155.T.C	rs117217714	C	Severity	CAV	C	NOS2P1	709.2	Sicca syndrome	dermatologic	252	31906	3	0	0	0.9768	0.927522	2.52824	0.463899	0.0455648	1	0.872672
chrX.15592465.T.A	rs73195521	A	Severity	CAV	A	ACE2	110.2	Dermatomycoses	infectious diseases	295	31395	3	0	0	0.0020967	2.08652	8.05685	1.04358	0.0455662	1	0.872672
chr6.160731787.C.T	rs4252128	T	Potential functional effect on protein	FCP + IP	T	PLG	703	Diseases of nail, NOS	dermatologic	245	34563	3	0	0	1.25152	0.547464	1.72886	0.273823	0.0455719	1	0.872672
chr3.126118894.C.T	rs1868132	T	Severity	CAV	T	ALDH1L1	509.1	Respiratory failure	respiratory	142	27854	2	0	0	0.541176	-0.459963	0.631307	0.230061	0.045575	1	0.872672
chr7.117559590.ATCT.A	rs113993960	A	Severity	CAV	A	CFTR	214	Lipoma	neoplasms	394	37326	3	0	0	0.00432225	1.49035	4.43865	0.745434	0.0455754	1	0.872672
chr17.31410594.G.A	rs178840	G	Severity	CAV	G	RAB11FIP4	702	Degenerative skin conditions and other dermatoses	dermatologic	264	20307	2	0	0	0.0519271	-0.185265	0.830884	0.0926686	0.0455842	1	0.872756
chr4.111691870.C.T	rs112641600	C	Severity	CAV	T	-	303	Psychogenic and somatoform disorders	mental disorders	105	23953	3	5.48082e-06	40.0447	3.33582	0.48198	1.61928	0.241086	0.0455862	1	0.872756
chr17.63488670.G.A	rs4343	G	Severity; Risk factor	CAV	A	ACE	418	Nonspecific chest pain	circulatory system	775	11551	1	NA	NA	0	0.108509	1.11461	0.054279	0.0455983	1	0.872799
chr16.85959043.C.T	rs12444486	C	Severity in African-Americans	CAV	C	-	333	Extrapyramidal disease and abnormal movement disorders	neurological	419	33599	3	0.0164855	49.9794	3.99836	0.143224	1.15399	0.0716469	0.045605	1	0.872799
chr3.126118894.C.T	rs1868132	T	Severity	CAV	T	ALDH1L1	172.11	Melanomas of skin	neoplasms	120	27828	2	0	0	0.462705	0.387506	1.4733	0.193847	0.0456057	1	0.872799
chr12.47844974.A.G	rs731236	AG and AA genotype	Severity	CAV	G	VDR	227.3	Benign neoplasm of pituitary gland and craniopharyngeal duct (pouch)	neoplasms	270	38281	3	0.0054732	18.2687	2.44704	0.184401	1.2025	0.092247	0.0456097	1	0.872799
chr2.112913801.G.T	rs3811046	T	Risk factor	CAV	T	IL37	249	Secondary diabetes mellitus	endocrine/metabolic	389	5985	1	NA	NA	0	0.178912	1.19592	0.0895022	0.0456118	1	0.872799
chr9.132278286.T.C	rs11243705	C	Severity	CAV	C	SETX	626.1	Irregular menstrual cycle/bleeding	genitourinary	1935	30836	3	0	0	0.0609725	-0.111176	0.894781	0.0556188	0.0456192	1	0.872799
chr3.38894643.C.T	rs33985936	T	Severity	CAV	T	SCN11A	603	Other disorders of testis	genitourinary	105	33979	3	0.0973412	37.7213	3.21137	-0.409458	0.66401	0.204847	0.0456248	1	0.872799
chr10.104263031.C.A	rs4925	A	Protective for neurological complications of long COVID	CAV	A	GSTO1	112	Candidiasis	infectious diseases	1218	31383	3	0.0073642	38.4846	3.25122	-0.112031	0.894017	0.0560484	0.0456273	1	0.872799
chr15.90876959.G.A	rs201551785	A	Potential functional effect on protein	FCP + IP	A	FURIN	947	Urticaria	dermatologic	480	31106	3	0	0	0.00119639	2.17753	8.82449	1.08941	0.0456277	1	0.872799
chr17.45714244.T.C	rs113661667	C	Risk factor	CAV-FE	C	LINC02210-CRHR1	362.27	Drusen (degenerative) of retina	sense organs	157	33592	3	0	0	0.097661	-0.38505	0.680417	0.192639	0.045628	1	0.872799
chr1.90742957.A.C	rs2166172	C	Severity	CAV-FE	C	-	433.1	Occlusion and stenosis of precerebral arteries	circulatory system	670	35716	3	0	0	0.372133	-0.12865	0.879282	0.0643636	0.0456305	1	0.872799
chr2.112913801.G.T	rs3811046	T	Risk factor	CAV	T	IL37	110.1	Dermatophytosis	infectious diseases	881	7124	1	NA	NA	0	0.121126	1.12877	0.0605998	0.0456311	1	0.872799
chr1.161509955.A.G	rs1801274	G	Severity	CAV	A	FCGR2A	362.2	Degeneration of macula and posterior pole of retina	sense organs	294	13310	1	NA	NA	0	0.171929	1.18759	0.0860172	0.0456327	1	0.872799
chr11.611919.C.G	rs702966	C	Severity in African-Americans	CAV	G	PHRF1	608	Other disorders of male genital organs	genitourinary	118	25777	2	0.0212425	33.8606	1.51196	0.271859	1.3124	0.136013	0.0456337	1	0.872799
chr19.39248147.C.T	rs12979860	C	Severity (C allele)*Conflicting; Risk factor (T allele)*Conflicting	CAV	T	IFNL4	426.31	Right bundle branch block	circulatory system	110	22578	2	0.0354514	43.4764	1.76917	-0.298211	0.742145	0.149201	0.0456387	1	0.872834
chr3.146517122.G.A	rs343320	A	Severity	CAV-FE	A	PLSCR1	333.1	Essential tremor	neurological	217	34860	3	0	0	0.633528	0.356637	1.42852	0.17844	0.0456474	1	0.872875
chr2.6013310.G.A	rs73910904	A	Risk factor	CAV	A	-	654	Other and unspecified complications of birth; puerperium affecting management of mother	pregnancy complications	479	38451	3	0.0239816	26.7086	2.72883	0.391524	1.47923	0.195897	0.0456487	1	0.872875
chr4.69615987.C.T	rs7688383	T	Loss of smell and taste	CAV	T	UGT2A1	562.1	Diverticulosis	digestive	513	27686	3	0	0	0.81182	-0.139585	0.869719	0.0698411	0.0456512	1	0.872875
chr6.32623820.T.C	rs9271609	T	Severity	CAV	C	HLA-DQA1	362.26	Macular puckering of retina	sense organs	325	33686	3	0.00322011	13.5884	2.31451	-0.19114	0.826017	0.0956384	0.045655	1	0.872875
chr16.89196249.G.A	rs117169628	A	Severity	CAV	A	SLC22A31	362.6	Peripheral retinal degenerations	sense organs	201	33602	3	0	0	0.141325	0.319724	1.37675	0.159978	0.045657	1	0.872875
chr4.67964168.T.A	rs720009	A	Possible functional consequences	FCP + IP	A	TMPRSS11A	348.8	Encephalopathy, not elsewhere classified	neurological	123	34814	3	0	0	0.197311	-0.638515	0.528076	0.319495	0.0456615	1	0.872896
chr9.132278286.T.C	rs11243705	C	Severity	CAV	C	SETX	930	Allergic reaction to food	injuries & poisonings	797	30521	3	0	0	0.640153	0.160398	1.17398	0.08026	0.0456645	1	0.872896
chr1.87162490.C.T	rs10873821	C	Severity	CAV	C	LINC01140	244.1	Secondary hypothyroidism	endocrine/metabolic	182	7864	1	NA	NA	0	0.218361	1.24404	0.109265	0.0456678	1	0.872896
chr17.31410594.G.A	rs178840	G	Severity	CAV	A	RAB11FIP4	563	NA	NA	474	10792	1	NA	NA	0	0.143841	1.1547	0.0719789	0.0456761	1	0.872929
chrX.12889539.C.G	rs3853839	G	Severity; Risk factor	CAV-FE	G	TLR7	735	Acquired foot deformities	musculoskeletal	853	33819	3	0	0	0.43805	0.125824	1.13408	0.0629641	0.0456787	1	0.872929
chr12.8058591.T.C	rs7842	C	Risk factor; Severity	CAV	C	C3AR1	591	Urinary tract infection	genitourinary	2288	31941	3	0.00766939	63.5499	5.48695	-0.0680043	0.934256	0.0340307	0.0456814	1	0.872929
chr1.230710048.A.G	rs699	G	Severity	CAV	A	AGT	214.1	Lipoma of skin and subcutaneous tissue	neoplasms	151	24424	2	0.109759	67.8969	3.11497	-0.286717	0.750724	0.143479	0.0456824	1	0.872929
chrX.15566297.A.G	rs4646179	G	Severity	CAV	G	ACE2	433.3	Cerebral ischemia	circulatory system	672	35894	3	0	0	0.44639	0.303818	1.35502	0.152045	0.045694	1	0.872945
chrX.15603134.G.A	rs7885856	G;A	Possible functional consequences	FCP + IP	A	ACE2	402	NA	NA	834	37321	3	5.89737e-06	63.5702	5.49001	0.263401	1.30135	0.131821	0.0456982	1	0.872945
chr7.22548762.C.T	rs13227460	T	Severity	CAV	T	STEAP1B	696	Psoriasis and related disorders	dermatologic	680	30734	3	0	0	0.157033	-0.151172	0.8597	0.0756573	0.0457042	1	0.872945
chr9.30504351.C.T	rs17775810	TT genotype	Protective	CAV	T	LINC01242	041	Bacterial infection NOS	infectious diseases	852	35712	3	0	0	0.0201742	-0.165642	0.84735	0.0829012	0.0457101	1	0.872945
chr17.45714244.T.C	rs113661667	C	Risk factor	CAV-FE	C	LINC02210-CRHR1	355.1	Chronic pain syndrome	neurological	598	35314	3	0.00370803	0	1.76898	0.169314	1.18449	0.0847412	0.0457151	1	0.872945
chr2.167953627.G.A	rs7595310	A	Severity	CAV-FE	G	STK39	600	Hyperplasia of prostate	genitourinary	451	8499	1	NA	NA	0	0.180668	1.19802	0.0904259	0.0457203	1	0.872945
chr19.24134099.G.A	rs10407383	A	Severity	CAV-FE	A	ZNF254	626.2	Dysmenorrhea	genitourinary	162	19755	2	0	0	0.0243757	-0.258682	0.772069	0.129477	0.0457276	1	0.872945
chr14.74952741.A.G	rs2268616	G	Risk factor	CAV	G	PGF	733	Other disorders of bone and cartilage	musculoskeletal	2155	31546	3	0	0	0.419473	-0.172695	0.841394	0.0864388	0.045729	1	0.872945
chrX.15564667.C.T	rs2074192	T	Severity (T allele); Severity for males > 50 y.o (T allele); Protective (C allele); Protective (CT genotype)	CAV	T	ACE2	760	Back pain	symptoms	6637	28049	3	0.000763582	25.042	2.66816	-0.0466935	0.95438	0.0233718	0.0457325	1	0.872945
chr2.162267541.C.T	rs1990760	T	Risk factor; Severity	CAV	T	IFIH1	291	Other specified nonpsychotic and/or transient mental disorders	mental disorders	152	22693	2	0.0191171	25.0219	1.33372	-0.29722	0.742881	0.148772	0.0457367	1	0.872945
chr21.41473715.C.A	rs2298661	A	Protective	CAV-FE	A	TMPRSS2	250.7	Diabetic retinopathy	endocrine/metabolic	634	33340	3	0	0	0.199917	-0.150375	0.860386	0.0752699	0.0457378	1	0.872945
chr12.6845711.C.T	rs5443	T	protective	CAV	T	CDCA3	070.3	Viral hepatitis C	infectious diseases	1862	21818	2	0.00186786	37.3918	1.59724	-0.0741111	0.928568	0.0370965	0.0457391	1	0.872945
chr21.41426103.C.A	rs17000900	A	Severity	CAV-FE	A	MX1	614	Inflammatory diseases of female pelvic organs	genitourinary	937	36288	3	0	0	1.39994	-0.139039	0.870194	0.0695973	0.0457417	1	0.872945
chr12.132489230.GC.G	rs56106917	G	Severity	CAV	G	FBRSL1	687.1	Rash and other nonspecific skin eruption	dermatologic	2724	29204	3	0.00472295	56.4268	4.58998	-0.0634776	0.938495	0.0317754	0.0457493	1	0.872945
chr12.57108399.C.T	rs324011	T	Risk factor; Severity	CAV	T	STAT6	555.21	Ulcerative colitis (chronic)	digestive	269	28129	3	0	0	1.39978	-0.196823	0.821336	0.0985252	0.0457499	1	0.872945
chr5.132485305.G.A	rs17622656	A	Risk factor	FCP + IP	A	IRF1	555.1	Regional enteritis	digestive	563	28265	3	0.0779564	63.0962	5.4195	0.137095	1.14694	0.0686276	0.0457526	1	0.872945
chr6.160731787.C.T	rs4252128	T	Potential functional effect on protein	FCP + IP	T	PLG	362.26	Macular puckering of retina	sense organs	324	33639	3	0	0	1.82542	0.504737	1.65655	0.252665	0.0457544	1	0.872945
chr14.72467521.C.T	rs12587980	T	Severity	CAV	T	RGS6	110.12	Althete's foot	infectious diseases	869	31216	3	0.00164299	50.0494	4.00396	0.102505	1.10794	0.0513127	0.0457546	1	0.872945
chr7.22728408.A.G	rs2069837	G	Severity	CAV-FE	G	IL6	260	Protein-calorie malnutrition	endocrine/metabolic	656	25263	3	0.000117012	0	1.88518	-0.199196	0.819389	0.0997166	0.0457574	1	0.872945
chr6.52200448.A.G	rs13192246	G	Severity	CAV	G	-	1002	NA	NA	516	8408	1	NA	NA	0	0.164862	1.17923	0.0825322	0.0457661	1	0.872945
chr6.158608455.C.T	rs117665206	T	Severity	CAV	T	TMEM181	443.1	Raynaud's syndrome	circulatory system	169	33398	3	0	0	0.121098	0.90301	2.46702	0.452062	0.0457673	1	0.872945
chr16.57636629.G.A	rs7499679	A	Severity	CAV	A	ADGRG1	562	Diverticulosis and diverticulitis	digestive	789	27953	3	0	0	0.0471597	-0.120303	0.886652	0.0602277	0.0457741	1	0.872945
chr21.41426103.C.A	rs17000900	A	Severity	CAV-FE	A	MX1	727	Other disorders of synovium, tendon, and bursa	musculoskeletal	1374	29191	3	0	0	0.0540969	0.109341	1.11554	0.0547417	0.0457822	1	0.872945
chr1.161517662.T.C	rs72717040	C	Risk factor	FCP + IP	C	FCGR2A	539	Bariatric surgery	digestive	205	9259	1	NA	NA	0	0.614886	1.84945	0.307847	0.0457845	1	0.872945
chrX.15592465.T.A	rs73195521	A	Severity	CAV	A	ACE2	411.2	Myocardial infarction	circulatory system	527	33173	3	0	0	0.0018994	1.57488	4.83014	0.788477	0.0457856	1	0.872945
chrX.12888602.G.A	rs147244662	A	Severity; Severity for males	CAV-FE	A	TLR7	475.9	Postnasal drip	respiratory	758	26702	3	0	0	0.00313546	2.27711	9.74845	1.14008	0.0457893	1	0.872945
chr3.27146807.G.A	rs17317135	G	Severity	CAV	A	NEK10	587	Kidney replaced by transpant	genitourinary	402	31413	3	0.468438	77.6953	8.96674	0.429312	1.5362	0.214946	0.0457922	1	0.872945
chr1.155175305.G.A	rs7528026	A	Severity	CAV	A	TRIM46	601	Inflammatory diseases of prostate	genitourinary	339	35371	3	0	0	0.0198915	0.474042	1.60647	0.237341	0.0457922	1	0.872945
chrX.12889539.C.G	rs3853839	G	Severity; Risk factor	CAV-FE	G	TLR7	335	Multiple sclerosis	neurological	315	32892	3	0.0372993	53.1381	4.26786	0.202072	1.22394	0.101173	0.0457932	1	0.872945
chr7.107967457.C.T	rs2237698	T	Severity	CAV	T	LAMB1	624.9	stress incontinence, female	genitourinary	563	37614	3	0	0	0.328975	-0.197646	0.82066	0.0989586	0.045797	1	0.872945
chr6.160731787.C.T	rs4252128	T	Potential functional effect on protein	FCP + IP	T	PLG	277	Other disorders of metabolism	endocrine/metabolic	783	36727	3	0.201371	63.9246	5.54395	0.359743	1.43296	0.180121	0.0458003	1	0.872945
chr22.49281538.G.A	rs62220604	G	Severity	CAV	A	-	495	Asthma	respiratory	5399	28358	3	0	0	0.150611	0.0595754	1.06139	0.0298308	0.0458135	1	0.872945
chr5.132485305.G.A	rs17622656	A	Risk factor	FCP + IP	A	IRF1	871	Open wounds of extremities	injuries & poisonings	227	37441	3	0	0	1.218	0.227627	1.25562	0.113979	0.0458137	1	0.872945
chr5.174562335.T.A	rs2220543	T	Severity	CAV	A	SUMO2P6	459.7	Blood vessel replaced	circulatory system	174	35956	3	0	0	0.0637386	0.222064	1.24865	0.111193	0.0458146	1	0.872945
chr9.30504351.C.T	rs17775810	TT genotype	Protective	CAV	T	LINC01242	327	Sleep disorders	neurological	3871	30252	3	0.000134667	0	1.42831	-0.0718065	0.930711	0.0359567	0.0458224	1	0.872945
chr21.41465921.C.T	rs62217525	C	Possible functional consequences	FCP + IP	T	TMPRSS2	245.2	Chronic thyroiditis	endocrine/metabolic	883	30855	3	0	0	0.436614	0.214571	1.23933	0.107445	0.0458227	1	0.872945
chr21.41465921.C.T	rs62217525	C	Possible functional consequences	FCP + IP	T	TMPRSS2	245.21	Chronic lymphocytic thyroiditis	endocrine/metabolic	883	30855	3	0	0	0.436614	0.214571	1.23933	0.107445	0.0458227	1	0.872945
chr12.106231175.T.A	rs12823094	A	Severity	CAV	A	-	282	Hereditary hemolytic anemias	hematopoietic	291	27383	3	0	0	1.29503	-0.317199	0.728186	0.158837	0.0458244	1	0.872945
chrX.12889539.C.G	rs3853839	G	Severity; Risk factor	CAV-FE	G	TLR7	580.1	Glomerulonephritis	genitourinary	169	30034	3	0	0	1.8532	-0.342183	0.710218	0.171348	0.0458247	1	0.872945
chr17.49863303.C.T	rs77534576	T	Severity	CAV	T	-	411.2	Myocardial infarction	circulatory system	527	33115	3	0	0	0.823541	0.357401	1.42961	0.17897	0.0458266	1	0.872945
chr7.107967457.C.T	rs2237698	T	Severity	CAV	T	LAMB1	704.2	Hirsutism	dermatologic	164	34510	3	0.10055	54.7038	4.41538	0.322134	1.38007	0.16131	0.045827	1	0.872945
chr11.71456403.G.T	rs12785878	G	Severity	CAV	G	NADSYN1	427.6	Premature beats	circulatory system	151	10521	1	NA	NA	0	-0.270196	0.76323	0.135305	0.0458323	1	0.872945
chr1.46309111.A.G	rs41292543	G	Severity	CAV-FE	G	UQCRH	842	Other sprains and strains	injuries & poisonings	140	36555	3	0	0	0.060092	-0.651208	0.521416	0.326111	0.0458373	1	0.872945
chr9.30504351.C.T	rs17775810	TT genotype	Protective	CAV	T	LINC01242	513.3	Hypoventilation	respiratory	108	25271	2	0	0	0.381698	-0.632586	0.531216	0.316788	0.0458388	1	0.872945
chr8.97128242.T.C	rs7817272	C	Severity	CAV	C	CPQ	426.92	Cardiac defibrillator in situ	circulatory system	420	29605	3	0	0	0.653198	-0.162575	0.849953	0.0814156	0.0458417	1	0.872945
chr10.89010241.T.C	rs982764	T	Severity	CAV-FE	C	FAS	300.11	Generalized anxiety disorder	mental disorders	1120	24191	3	0	0	0.569957	0.093402	1.0979	0.0467756	0.0458456	1	0.872945
chr17.63488670.G.A	rs4343	G	Severity; Risk factor	CAV	G	ACE	401.1	Essential hypertension	circulatory system	12193	12541	2	0	0	0.0324311	0.0471684	1.0483	0.023622	0.0458469	1	0.872945
chr7.54580201.A.C	rs622568	C	Severity; Risk factor	CAV-FE	C	-	375	Disorders of lacrimal system	sense organs	101	33520	3	0.00231835	18.4931	2.45378	-0.348228	0.705938	0.174394	0.0458483	1	0.872945
chrX.15596127.G.T	rs146598386	T	Severity	CAV	T	ACE2	335	Multiple sclerosis	neurological	332	35057	3	0	0	0.661162	0.697794	2.00932	0.349461	0.0458497	1	0.872945
chr1.206773552.T.C	rs1800896	C	Severity	FCP	C	IL10	344	Other paralytic syndromes	neurological	216	35063	3	0	0	1.43166	0.203627	1.22584	0.101979	0.0458513	1	0.872945
chr5.142872984.C.T	rs10039856	C	Severity	CAV	T	ARHGAP26	193	Thyroid cancer	neoplasms	434	38015	3	0	0	0.893989	0.184079	1.20211	0.0921893	0.0458526	1	0.872945
chrX.15587729.C.T	rs4646140	T	Severity	CAV	T	ACE2	707.2	Chronic ulcer of leg or foot	dermatologic	718	37746	3	0	0	0.317203	-0.309684	0.733679	0.155101	0.0458626	1	0.872945
chr16.16924042.C.A	rs1453512	A	Severity	CAV	C	-	367	Disorders of refraction and accommodation; blindness and low vision	sense organs	1501	34228	3	0	0	0.412432	-0.0891538	0.914705	0.0446521	0.045865	1	0.872945
chr2.45584979.T.C	-	HLA-A*02:02	Protective	IP	C	HLA-A	296.22	Major depressive disorder	mental disorders	4563	18375	2	0	0	0.454753	-0.0528807	0.948493	0.0264852	0.0458669	1	0.872945
chr6.160731787.C.T	rs4252128	T	Potential functional effect on protein	FCP + IP	T	PLG	720	Spinal stenosis	musculoskeletal	583	33308	3	0	0	1.33843	-0.542753	0.581146	0.271847	0.0458755	1	0.872945
chr19.31533051.C.A	rs8105499	C	Severity	CAV	A	LINC02841	249	Secondary diabetes mellitus	endocrine/metabolic	1233	26366	3	3.26098e-07	16.2494	2.38804	-0.105746	0.899653	0.0529649	0.045876	1	0.872945
chr1.27373964.C.T	rs141300199	T	Severity	CAV	T	FCN3	362.4	Retinal vascular changes and abnomalities	sense organs	366	33673	3	0	0	0.00255665	2.2162	9.1724	1.11005	0.0458813	1	0.872945
chr6.18015216.C.T	rs140247774	T	Severity	CAV	T	-	694.2	Other dyschromia	dermatologic	795	32075	3	9.26266e-06	14.6344	2.34286	0.240864	1.27235	0.120647	0.045886	1	0.872945
chr6.45737076.T.A	rs16873740	A	Severity	CAV	A	-	761	Cervicalgia	symptoms	2215	34918	3	0	0	0.367132	-0.086118	0.917486	0.0431358	0.0458863	1	0.872945
chr18.69541156.T.C	rs12958013	T	Severity	CAV	C	DOK6	327.41	Organic or persistent insomnia	neurological	610	29622	3	0.106537	73.1653	7.45303	0.202562	1.22454	0.101463	0.04589	1	0.872945
chr3.157438240.A.G	rs1840680	AG genotype)	Protective	CAV	A	PTX3	703	Diseases of nail, NOS	dermatologic	245	34549	3	4.10232e-06	11.0535	2.24854	0.189189	1.20827	0.0947652	0.0458912	1	0.872945
chr22.41925447.G.A	rs61756766	A	Severity	CAV	A	TNFRSF13C	516	Abnormal sputum	respiratory	158	38948	3	0	0	0.000846887	0.908199	2.47985	0.454933	0.0458974	1	0.872945
chr7.22548762.C.T	rs13227460	T	Severity	CAV	T	STEAP1B	459.9	Circulatory disease NEC	circulatory system	543	35404	3	0.0130644	28.5732	2.80007	0.164136	1.17837	0.0822195	0.0458998	1	0.872945
chr1.214663607.G.A	rs143976001	A	Severity	CAV	A	CENPF	710.19	Unspecified osteomyelitis	musculoskeletal	144	23944	2	0	0	0.000547665	2.08877	8.075	1.04632	0.0459014	1	0.872945
chr16.78590128.A.G	rs72803978	A	Severity	CAV	G	WWOX	090.2	Gonococcal infections	infectious diseases	227	37648	3	0	0	0.49376	-0.72775	0.482995	0.364556	0.0459052	1	0.872945
chr22.24011037.T.C	rs11090305	C	Severity	CAV	C	-	550.5	Ventral hernia	digestive	600	34216	3	0	0	0.602196	0.131885	1.14098	0.0660663	0.0459068	1	0.872945
chr1.230710048.A.G	rs699	G	Severity	CAV	A	AGT	110.11	Dermatophytosis of nail	infectious diseases	1668	19399	2	0.000265572	5.51306	1.05835	0.0846474	1.08833	0.042405	0.045916	1	0.872945
chr8.97128242.T.C	rs7817272	C	Severity	CAV	C	CPQ	738.4	Acquired spondylolisthesis	musculoskeletal	192	36006	3	0	0	0.104736	-0.241284	0.785619	0.120875	0.0459183	1	0.872945
chr10.76490426.T.C	rs114026383	C	Risk factor for European population	CAV	C	LRMDA	008.5	Bacterial enteritis	infectious diseases	607	37488	3	3.32814e-06	60.6661	5.08467	0.390977	1.47842	0.195867	0.0459193	1	0.872945
chr16.57636629.G.A	rs7499679	A	Severity	CAV	A	ADGRG1	272.1	Hyperlipidemia	endocrine/metabolic	13168	22677	3	0	0	1.68907	0.0393118	1.04009	0.0196947	0.0459267	1	0.872945
chr15.90879313.T.C	rs8039305	C	Risk factor	CAV-FE	C	FURIN	740.2	Osteoarthrosis, generalized	musculoskeletal	152	23021	2	0.0380068	54.3713	2.19161	-0.244154	0.783367	0.122319	0.045929	1	0.872945
chr4.106022043.T.C	rs11729561	T	Severity	CAV	C	-	202	Cancer of other lymphoid, histiocytic tissue	neoplasms	242	37496	3	0	0	1.42113	0.317742	1.37402	0.15919	0.0459346	1	0.872945
chr12.106231175.T.A	rs12823094	A	Severity	CAV	A	-	288	Diseases of white blood cells	hematopoietic	454	32467	3	2.43457e-06	46.7839	3.75826	0.181807	1.19938	0.0910862	0.0459347	1	0.872945
chr10.89010241.T.C	rs982764	T	Severity	CAV-FE	C	FAS	835	Internal derangement of knee	injuries & poisonings	204	37867	3	0	0	0.301842	-0.22905	0.795288	0.11476	0.045943	1	0.872945
chr1.155175305.G.A	rs7528026	A	Severity	CAV	A	TRIM46	740.12	Osteoarthrosis, localized, secondary	musculoskeletal	148	31074	3	0	0	0.0170187	0.709921	2.03383	0.355694	0.0459474	1	0.872945
chr4.71742666.T.G	rs2282679	G	Severity	CAV	G	GC	704.2	Hirsutism	dermatologic	165	34617	3	0.14258	61.4444	5.18731	-0.325162	0.722411	0.16292	0.0459521	1	0.872945
chr6.160716758.G.A	rs4252187	A	Potential functional effect on protein	FCP + IP	A	PLG	574.3	Cholecystitis without cholelithiasis	digestive	185	37293	3	0	0	0.00120209	2.10475	8.20505	1.05458	0.0459542	1	0.872945
chr8.73355963.T.C	rs2010843	C	Severity	CAV	T	RDH10-AS1	740.1	Osteoarthritis; localized	musculoskeletal	852	11309	1	NA	NA	0	0.103451	1.10899	0.0518341	0.0459547	1	0.872945
chr1.12192898.T.G	rs1061622	T	Severity	CAV-FE	G	TNFRSF1B	427.2	Atrial fibrillation and flutter	circulatory system	1689	29611	3	0.00523479	44.3645	3.59483	-0.0958833	0.90857	0.048043	0.045958	1	0.872945
chr1.155175305.G.A	rs7528026	A	Severity	CAV	A	TRIM46	272.1	Hyperlipidemia	endocrine/metabolic	13304	23031	3	0	0	0.227502	-0.131521	0.876761	0.0658999	0.0459592	1	0.872945
chr19.39248147.C.T	rs12979860	C	Severity (C allele)*Conflicting; Risk factor (T allele)*Conflicting	CAV	T	IFNL4	155.1	Malignant neoplasm of liver, primary	neoplasms	211	27897	2	0	0	0.19702	0.199501	1.22079	0.0999625	0.0459598	1	0.872945
chr15.90866675.C.T	rs79742014	T	Protective	IP	T	FURIN	180	Cervical cancer and dysplasia	neoplasms	420	34849	3	0.0131583	0	1.55761	0.490676	1.63342	0.245861	0.0459612	1	0.872945
chr1.35908500.C.T	rs2765013	C	Severity	CAV	T	AGO1	149	Cancer of larynx, pharynx, nasal cavities	neoplasms	112	38262	3	2.09901e-10	0	1.78786	0.325417	1.38461	0.163055	0.0459617	1	0.872945
chr17.63488670.G.A	rs4343	G	Severity; Risk factor	CAV	G	ACE	687.1	Rash and other nonspecific skin eruption	dermatologic	2266	18110	2	0.00151165	34.3311	1.52279	0.0682846	1.07067	0.0342156	0.045965	1	0.872945
chrX.15600835.T.C	rs4646116	C	Risk factor	FCP + IP	C	ACE2	830	Dislocation	injuries & poisonings	235	38117	3	0	0	0.00232414	2.20177	9.04096	1.10325	0.0459661	1	0.872945
chr21.41426103.C.A	rs17000900	A	Severity	CAV-FE	A	MX1	535.1	Acute gastritis	digestive	152	22992	2	0	0	0.0850595	-0.401933	0.669025	0.201399	0.0459662	1	0.872945
chr4.68840276.G.A	rs115162070	G	Severity	CAV	A	-	401.3	Other hypertensive complications	circulatory system	483	21795	3	0	0	0.437077	0.331006	1.39237	0.16586	0.0459671	1	0.872945
chr3.146517122.G.A	rs343320	A	Severity	CAV-FE	A	PLSCR1	733	Other disorders of bone and cartilage	musculoskeletal	2173	31969	3	0.0144174	32.9428	2.98253	-0.144716	0.865268	0.0725178	0.0459779	1	0.872945
chr4.67910532.T.C	rs9998258	T	Possible functional consequences	FCP + IP	C	TMPRSS11A	269	Proteinuria	endocrine/metabolic	1547	36559	3	0	0	0.644052	0.171506	1.18709	0.0859429	0.045979	1	0.872945
chr13.73984368.C.T	rs12871414	C	Severity	CAV	T	KLF12	726	Peripheral enthesopathies and allied syndromes	musculoskeletal	2583	28832	3	0	0	0.643326	-0.0773418	0.925573	0.0387571	0.0459826	1	0.872945
chr7.117611595.T.G	rs150212784	G	Severity	CAV	G	CFTR	389	Hearing loss	sense organs	1533	26454	2	0.0781837	17.667	1.21458	0.734844	2.08516	0.368242	0.0459833	1	0.872945
chr10.130802064.T.G	rs12253652	G	Severity	CAV	G	-	389.2	Conductive hearing loss	sense organs	111	34131	3	0	0	1.22618	0.354319	1.42521	0.177556	0.0459847	1	0.872945
chr1.155175305.G.A	rs7528026	A	Severity	CAV	A	TRIM46	626.12	Excessive or frequent menstruation	genitourinary	724	31343	3	0	0	0.00209187	0.404223	1.49814	0.202568	0.0459889	1	0.872945
chr6.158608455.C.T	rs117665206	T	Severity	CAV	T	TMEM181	842	Other sprains and strains	injuries & poisonings	140	36552	3	0	0	0.0013358	2.20964	9.11245	1.10732	0.0459903	1	0.872945
chr10.52340585.A.T	rs1441121	T	Severity	CAV	A	-	428.3	Heart failure with reduced EF [Systolic or combined heart failure]	circulatory system	1243	32770	3	0	0	1.03197	-0.103279	0.901875	0.0517572	0.0459932	1	0.872945
chr6.160716758.G.A	rs4252187	A	Potential functional effect on protein	FCP + IP	A	PLG	512.1	Wheezing	respiratory	417	23129	3	0	0	0.00210548	2.25037	9.49121	1.12775	0.045994	1	0.872945
chr4.68840276.G.A	rs115162070	G	Severity	CAV	A	-	610.8	Other specified benign mammary dysplasias	genitourinary	111	33170	3	0.227535	49.4287	3.95481	0.558435	1.74794	0.279858	0.0459964	1	0.872945
chr9.87726001.C.A	rs41307457	C;A	Possible functional consequences	FCP + IP	A	CTSL	411.4	Coronary atherosclerosis	circulatory system	4095	32854	3	0	0	0.43244	0.0915472	1.09587	0.0458797	0.0460022	1	0.872945
chrX.15600835.T.C	rs4646116	C	Risk factor	FCP + IP	C	ACE2	514	Abnormal findings examination of lungs	respiratory	957	36300	3	0	0	0.268237	0.704776	2.02339	0.353211	0.0460056	1	0.872945
chr1.27373964.C.T	rs141300199	T	Severity	CAV	T	FCN3	580.3	Nephritis and nephropathy without mention of glomerulonephritis	genitourinary	254	32087	3	0	0	0.00224423	2.15889	8.66149	1.08197	0.046006	1	0.872945
chr7.54580201.A.C	rs622568	C	Severity; Risk factor	CAV-FE	C	-	687.4	Disturbance of skin sensation	dermatologic	1532	29151	3	0	0	1.5122	-0.0883104	0.915477	0.0442596	0.0460122	1	0.872952
chr2.127137039.A.G	rs744373	G	Severity	CAV	G	-	454	Varicose veins	circulatory system	1536	31951	3	0	0	0.362212	0.0776995	1.0808	0.0389418	0.0460128	1	0.872952
chr4.67910402.G.A	rs4860265	G	Possible functional consequences	FCP + IP	G	TMPRSS11A	289	Other diseases of blood and blood-forming organs	hematopoietic	790	33758	3	0.00382361	19.6239	2.4883	-0.108052	0.897581	0.0541568	0.0460246	1	0.872982
chr12.6845711.C.T	rs5443	T	protective	CAV	T	CDCA3	771	Musculoskeletal symptoms referable to limbs	symptoms	862	26743	2	0	0	0.0656239	-0.103396	0.90177	0.0518236	0.0460255	1	0.872982
chr6.41534945.A.C	rs1886814	C	Severity	CAV-FE	C	FOXP4-AS1	256.4	Polycystic ovaries	endocrine/metabolic	413	35004	3	0.0636415	51.2489	4.10247	0.24447	1.27694	0.122534	0.0460305	1	0.872982
chr4.67910402.G.A	rs4860265	G	Possible functional consequences	FCP + IP	G	TMPRSS11A	722.6	Degeneration of intervertebral disc	musculoskeletal	423	32551	3	0.0932722	83.8406	12.3767	0.144453	1.15541	0.0724053	0.046036	1	0.872982
chr13.22495675.AG.A	rs10714879	A	Severity	CAV	A	-	741	Symptoms and disorders of the joints	musculoskeletal	587	8232	1	NA	NA	0	0.156806	1.16977	0.0785981	0.0460383	1	0.872982
chr1.12192898.T.G	rs1061622	T	Severity	CAV-FE	G	TNFRSF1B	286.81	Primary hypercoagulable state	hematopoietic	285	36009	3	0	0	1.88196	0.202842	1.22488	0.101673	0.0460388	1	0.872982
chr2.112913801.G.T	rs3811046	T	Risk factor	CAV	G	IL37	470	Septal Deviations/Turbinate Hypertrophy	respiratory	444	20384	2	0	0	0.278449	-0.155565	0.855931	0.077976	0.046039	1	0.872982
chr3.27146807.G.A	rs17317135	G	Severity	CAV	A	NEK10	275.51	Hypocalcemia	endocrine/metabolic	169	36542	3	0	0	0.445358	0.556991	1.74541	0.27919	0.0460402	1	0.872982
chr4.68840276.G.A	rs115162070	G	Severity	CAV	A	-	649.1	Diabetes or abnormal glucose tolerance complicating pregnancy	pregnancy complications	221	38228	3	0	0	1.57554	0.465002	1.59202	0.233088	0.0460468	1	0.873007
chr8.97128242.T.C	rs7817272	C	Severity	CAV	C	CPQ	634	Miscarriage; stillbirth	pregnancy complications	243	38409	3	0	0	0.579939	-0.217258	0.804723	0.108904	0.0460491	1	0.873007
chr4.5820150.T.C	rs3774881	T	Severity	CAV	T	CRMP1	008	Intestinal infection	infectious diseases	124	7469	1	NA	NA	0	0.277522	1.31985	0.139114	0.0460516	1	0.873007
chr10.22439346.T.C	-	HLA-A*02:02	Protective	IP	C	HLA-A	604	Disorders of penis	genitourinary	241	33626	3	0	0	0.0106044	-0.572705	0.563998	0.287086	0.0460544	1	0.873007
chr4.24511798.A.G	rs73246461	G	Severity	CAV	G	-	359	Muscular dystrophies and other myopathies	neurological	161	35435	3	0.151468	59.7445	4.96826	0.301111	1.35136	0.150948	0.0460648	1	0.873025
chr10.51197961.C.A	rs7897633	A	Severity in European-Americans	CAV	C	PRKG1	510	Other diseases of lung	respiratory	298	38700	3	0.047605	56.8074	4.63043	-0.192617	0.824798	0.0965611	0.0460678	1	0.873025
chr14.80203237.T.C	rs225014	C	Severity	CAV	C	DIO2	292.1	Aphasia/speech disturbance	mental disorders	163	34197	3	0	0	0.758519	-0.231675	0.793204	0.116141	0.0460683	1	0.873025
chr17.45422978.G.C	rs1230082	G	Severity	CAV	C	ARHGAP27	280.2	Iron deficiency anemia secondary to blood loss (chronic)	hematopoietic	362	6000	1	NA	NA	0	-0.156287	0.855314	0.0783498	0.0460721	1	0.873025
chr9.87726151.C.T	rs41312184	C;T	Possible functional consequences	FCP + IP	T	CTSL	425	Cardiomyopathy	circulatory system	870	37731	3	0	0	0.134375	0.365852	1.44174	0.183413	0.0460762	1	0.873025
chr20.50152518.G.A	rs6020298	A	Severity	CAV	G	PEDS1-UBE2V1	428.1	Congestive heart failure (CHF) NOS	circulatory system	358	7831	1	NA	NA	0	-0.206458	0.81346	0.103508	0.0460848	1	0.873025
chr5.124614711.G.T	rs4240376	G	Severity	CAV	T	-	429.1	Heart transplant/surgery	circulatory system	116	34145	3	0	0	0.851756	-0.371535	0.689675	0.186274	0.0460906	1	0.873025
chr7.117652877.C.G	rs80034486	G	Severity	CAV	G	CFTR	369.5	Conjunctivitis, infectious	sense organs	547	25590	2	0	0	0.00128253	2.84165	17.1441	1.42472	0.0460936	1	0.873025
chr4.111691870.C.T	rs112641600	C	Severity	CAV	T	-	747.11	Cardiac shunt/ heart septal defect	congenital anomalies	144	38166	3	0	0	0.419271	0.394834	1.48414	0.197963	0.0460994	1	0.873025
chr12.52726315.TC.T	rs5798227	T	Risk factor	CAV	TC	-	1015	NA	NA	288	38409	3	0.130336	55.4095	4.48526	-0.334257	0.715869	0.167593	0.0461018	1	0.873025
chr4.186082920.C.T	rs3775291	T	Risk factor; Severity	CAV-FE	T	TLR3	626.1	Irregular menstrual cycle/bleeding	genitourinary	1980	31391	3	0	0	0.0114972	0.0916291	1.09596	0.0459421	0.0461033	1	0.873025
chr15.34253720.A.G	rs2705343	G	Severity	CAV-FE	G	SLC12A6	696	Psoriasis and related disorders	dermatologic	679	30848	3	1.02276e-07	6.14842	2.13102	0.140845	1.15125	0.0706186	0.0461041	1	0.873025
chr1.154454494.A.C	rs2228145	A	Risk factor	CAV	C	IL6R	255.2	Adrenal hypofunction	endocrine/metabolic	220	35041	3	0	0	1.16375	0.20732	1.23038	0.10395	0.0461048	1	0.873025
chr21.41426103.C.A	rs17000900	A	Severity	CAV-FE	A	MX1	458.1	Orthostatic hypotension	circulatory system	160	36027	3	0	0	0.871624	-0.385701	0.679974	0.193393	0.0461094	1	0.873025
chr4.143996657.T.C	rs6840234	C	Protective	FCP + IP	T	GYPB	426.9	Cardiac pacemaker/device in situ	circulatory system	752	22830	3	0.00775587	45.0434	3.63923	0.111738	1.11822	0.0560289	0.0461199	1	0.873025
chr14.55263686.C.T	rs10140801	T	Severity	CAV-FE	T	FBXO34-AS1	292.4	Altered mental status	mental disorders	197	26494	2	0	0	0.721524	0.209573	1.23315	0.105087	0.0461206	1	0.873025
chr21.41465921.C.T	rs62217525	C	Possible functional consequences	FCP + IP	T	TMPRSS2	738.4	Acquired spondylolisthesis	musculoskeletal	192	35568	3	0	0	0.226335	0.46903	1.59844	0.23519	0.0461236	1	0.873025
chr5.180810828.C.T	rs113791144	T	Severity	CAV	T	-	613.7	Other signs and symptoms in breast	genitourinary	111	24301	2	0.174135	37.9379	1.61129	0.425613	1.53053	0.213421	0.0461261	1	0.873025
chrX.12885540.A.T	rs179008	T	Severity; Risk factor	CAV	T	TLR7	189.21	Malignant neoplasm of bladder	neoplasms	119	37817	3	0	0	1.2518	0.391875	1.47975	0.196505	0.0461276	1	0.873025
chr4.153687301.A.G	rs1898830	G	Severity; Risk factor	CAV	G	TLR2	459.7	Blood vessel replaced	circulatory system	174	36078	3	0	0	0.642726	0.238471	1.26931	0.119581	0.0461287	1	0.873025
chr7.117652877.C.G	rs80034486	G	Severity	CAV	G	CFTR	562.2	Diverticulitis	digestive	286	21489	2	0	0	0.00133262	2.8689	17.6176	1.43861	0.0461288	1	0.873025
chr4.44416575.T.C	rs35540967	C	Severity	CAV	C	KCTD8	276	Disorders of fluid, electrolyte, and acid-base balance	endocrine/metabolic	2593	34092	3	0	0	0.649983	0.122928	1.1308	0.0616425	0.0461296	1	0.873025
chr19.52830722.G.A	rs10411226	G	Severity	CAV	G	ZNF28	175	Acquired absence of breast	neoplasms	151	27701	3	3.31921e-06	23.5924	2.61754	0.242198	1.27405	0.121451	0.0461296	1	0.873025
chr9.33426577.A.G	rs10813976	G	Severity	CAV	G	-	646	Other complications of pregnancy NEC	pregnancy complications	129	38705	3	0	0	0.162338	-0.384636	0.680699	0.192885	0.0461391	1	0.873074
chr17.31410594.G.A	rs178840	G	Severity	CAV	A	RAB11FIP4	596.5	Functional disorders of bladder	genitourinary	132	11394	1	NA	NA	0	0.262735	1.30048	0.131762	0.0461505	1	0.873074
chr17.45422978.G.C	rs1230082	G	Severity	CAV	G	ARHGAP27	180	Cervical cancer and dysplasia	neoplasms	279	26463	2	0.00805017	22.1423	1.28439	0.173638	1.18963	0.0870802	0.0461516	1	0.873074
chr1.169597075.C.T	rs6127	T	Severity in males	CAV	C	SELP	338	Pain	neurological	6414	28805	3	0.00473082	74.6045	7.87541	-0.0469807	0.954106	0.0235612	0.0461539	1	0.873074
chr15.60902209.A.G	rs4774377	G	Risk factor	CAV-FE	G	RORA	426.32	Left bundle branch block	circulatory system	126	28857	3	0.0518574	47.3528	3.79887	0.268003	1.30735	0.134408	0.0461573	1	0.873074
chrX.15581269.T.C	rs138390800	C	May destabilize ACE2 protein structure	FCP + IP	C	ACE2	622	Polyp of female genital organs	genitourinary	305	38053	3	0	0	2.50345e-05	1.48597	4.41924	0.745267	0.0461658	1	0.873074
chr13.22495675.AG.A	rs10714879	A	Severity	CAV	AG	-	569	Other disorders of intestine	digestive	500	26812	2	0.00556502	31.8199	1.4667	-0.149898	0.860796	0.0751816	0.0461728	1	0.873074
chr1.155175305.G.A	rs7528026	A	Severity	CAV	A	TRIM46	535.9	Gastritis and duodenitis, NOS	digestive	824	35989	3	1.01717e-06	2.2805	2.04667	0.313236	1.36784	0.157113	0.0461846	1	0.873074
chr3.148742201.A.C	rs5186	C	Severity	CAV	C	AGTR1	334	Degenerative disease of the spinal cord	neurological	218	35063	3	0.0200775	36.9058	3.16986	0.248075	1.28156	0.124432	0.0461898	1	0.873074
chr5.32750877.T.C	rs1173773	C	Protective	CAV	C	NPR3	291.4	Specific nonpsychotic mental disorders due to brain damage	mental disorders	156	26533	2	0.0235643	45.3142	1.82863	0.235331	1.26533	0.118041	0.0461926	1	0.873074
chr21.41465921.C.T	rs62217525	C	Possible functional consequences	FCP + IP	T	TMPRSS2	727.6	Rupture of tendon, nontraumatic	musculoskeletal	148	28988	3	0.227135	42.2175	3.46126	0.511264	1.6674	0.25645	0.0461938	1	0.873074
chr8.37849759.C.T	rs138763430	T	Severity	CAV	T	BRF2	605	Erectile dysfunction [ED]	genitourinary	1701	33965	3	0	0	0.482365	0.686637	1.98702	0.344429	0.0462009	1	0.873074
chrX.15596127.G.T	rs146598386	T	Severity	CAV	T	ACE2	709	Diffuse diseases of connective tissue	dermatologic	532	31924	3	0.454719	28.8744	2.81193	0.700212	2.01418	0.35124	0.0462019	1	0.873074
chr5.180810828.C.T	rs113791144	T	Severity	CAV	T	-	704.1	Alopecia	dermatologic	904	34580	3	0	0	0.91858	0.167422	1.18225	0.0839839	0.0462064	1	0.873074
chr4.25613313.G.A	-	HLA-A*02:02	Protective	IP	A	HLA-A	272.9	Unspecified disorder of lipoid metabolism	endocrine/metabolic	462	23044	3	0	0	1.42412	-0.189426	0.827434	0.0950217	0.0462064	1	0.873074
chr3.148742201.A.C	rs5186	C	Severity	CAV	C	AGTR1	695.8	Other specified erythematous conditions	dermatologic	326	32354	3	0	0	0.354527	-0.224378	0.799013	0.112557	0.04621	1	0.873074
chr4.67963489.G.A	rs6552134	G	Possible functional consequences	FCP + IP	G	TMPRSS11A	411	Ischemic Heart Disease	circulatory system	3434	24744	2	0	0	0.251096	-0.0616441	0.940217	0.0309234	0.0462129	1	0.873074
chr2.136948486.A.G	rs7605851	G	Severity	CAV-FE	G	THSD7B	110.12	Althete's foot	infectious diseases	867	31280	3	0.0196652	33.7315	3.01803	-0.173084	0.841067	0.086828	0.0462156	1	0.873074
chr2.162044379.C.T	rs3788979	T	Risk factor	CAV	T	DPP4	626.11	Absent or infrequent menstruation	genitourinary	571	30713	3	0	0	1.44033	-0.209882	0.81068	0.10529	0.0462216	1	0.873074
chr2.162044379.C.T	rs3788979	T	Risk factor	CAV	T	DPP4	415	Pulmonary heart disease	circulatory system	737	37125	3	0.00257502	22.6826	2.58674	0.164046	1.17827	0.0822972	0.0462243	1	0.873074
chr7.107967457.C.T	rs2237698	T	Severity	CAV	T	LAMB1	625	Pain and other symptoms associated with female genital organs	genitourinary	137	37614	3	0	0	1.18772	-0.447752	0.639063	0.224632	0.0462322	1	0.873074
chr17.63488670.G.A	rs4343	G	Severity; Risk factor	CAV	G	ACE	395.6	Heart valve replaced	circulatory system	218	23135	2	0	0	0.6282	-0.218285	0.803896	0.109516	0.0462427	1	0.873074
chr15.60810211.C.T	rs341419	T	Severity	CAV-FE	T	RORA	425	Cardiomyopathy	circulatory system	848	36819	3	0	0	0.646982	0.116646	1.12372	0.0585234	0.0462451	1	0.873074
chr12.6845711.C.T	rs5443	T	protective	CAV	C	CDCA3	765	Cervical radiculitis	symptoms	305	7576	1	NA	NA	0	-0.206401	0.813507	0.103556	0.0462462	1	0.873074
chr12.52726315.TC.T	rs5798227	T	Risk factor	CAV	TC	-	724.2	Disorders of coccyx	musculoskeletal	365	33324	3	0.0789597	66.7362	6.01254	0.231839	1.26092	0.11632	0.0462496	1	0.873074
chr9.87724615.A.G	rs3128509	A;G	Possible functional consequences	FCP + IP	A	CTSL	275.6	Hypercalcemia	endocrine/metabolic	710	36506	3	0	0	0.9909	0.120512	1.12807	0.0604648	0.0462517	1	0.873074
chr11.71456403.G.T	rs12785878	G	Severity	CAV	T	NADSYN1	429	Ill-defined descriptions and complications of heart disease	circulatory system	787	22003	2	0	0	0.0965133	-0.116076	0.890408	0.0582392	0.0462521	1	0.873074
chrX.15581240.G.A	rs147464721	A	Severity	CAV	A	ACE2	193	Thyroid cancer	neoplasms	440	38296	3	0	0	0.00234423	1.14735	3.14983	0.575666	0.0462525	1	0.873074
chr3.148742201.A.C	rs5186	C	Severity	CAV	C	AGTR1	440.2	Atherosclerosis of the extremities	circulatory system	343	33380	3	0	0	1.31086	-0.2274	0.796602	0.114099	0.0462609	1	0.873074
chr2.191909428.G.A	rs147509469	A	Risk factor for females	CAV	A	CAVIN2-AS1	395.6	Heart valve replaced	circulatory system	401	34793	3	0.260289	11.4563	2.25877	0.482387	1.61994	0.242042	0.0462632	1	0.873074
chr12.47879112.A.G	rs2228570	AG genotype	Severity	CAV	A	VDR	709.2	Sicca syndrome	dermatologic	230	27940	3	0.00589092	27.2495	2.74912	0.199137	1.22035	0.0999201	0.0462658	1	0.873074
chr4.188627868.CTCT.C	rs1734523522	C	Severity	CAV	C	LINC01060	428.1	Congestive heart failure (CHF) NOS	circulatory system	1102	33635	3	0.00391229	24.5005	2.64903	0.139683	1.14991	0.0700885	0.0462674	1	0.873074
chr9.131672331.T.G	rs12551879	G	Severity	CAV	G	RAPGEF1	695.4	Lupus (localized and systemic)	dermatologic	516	31995	3	0.0227508	22.9046	2.59419	-0.266218	0.766272	0.13358	0.0462677	1	0.873074
chr17.27660155.T.C	rs117217714	C	Severity	CAV	C	NOS2P1	165	Cancer within the respiratory system	neoplasms	314	38926	3	0.664136	49.1563	3.93362	0.932895	2.54186	0.4681	0.046268	1	0.873074
chr7.107967457.C.T	rs2237698	T	Severity	CAV	T	LAMB1	830	Dislocation	injuries & poisonings	235	38012	3	0	0	0.470144	-0.332111	0.717408	0.166647	0.046272	1	0.873074
chr15.100233816.G.A	rs143434383	A	Risk factor	CAV	A	ADAMTS17	458.9	Hypotension NOS	circulatory system	271	36243	3	0	0	0.00438077	0.922028	2.51439	0.462658	0.0462732	1	0.873074
chr19.24134099.G.A	rs10407383	A	Severity	CAV-FE	A	ZNF254	411	Ischemic Heart Disease	circulatory system	4479	33076	3	0.00176509	41.9664	3.44628	0.0556626	1.05724	0.0279306	0.0462735	1	0.873074
chrX.15561454.T.C	rs142017934	C	Severity	CAV	C	ACE2	433.8	Late effects of cerebrovascular disease	circulatory system	199	35924	3	0	0	0.107752	0.910341	2.48517	0.456798	0.0462751	1	0.873074
chrX.15600835.T.C	rs4646116	C	Risk factor	FCP + IP	C	ACE2	189.2	Cancer of bladder	neoplasms	144	38973	3	2.80367	42.6152	3.48525	1.49376	4.4538	0.749557	0.0462774	1	0.873074
chr9.81442264.TCAG.T	rs1826292621	T	Severity	CAV	T	-	443.7	Peripheral angiopathy in diseases classified elsewhere	circulatory system	929	33276	3	0.00958678	42.0165	3.44926	0.136318	1.14605	0.0684043	0.0462803	1	0.873074
chr10.76490426.T.C	rs114026383	C	Risk factor for European population	CAV	C	LRMDA	110.11	Dermatophytosis of nail	infectious diseases	1904	31371	3	0	0	0.888781	0.218812	1.2446	0.1098	0.0462808	1	0.873074
chr16.78590128.A.G	rs72803978	A	Severity	CAV	G	WWOX	624.9	stress incontinence, female	genitourinary	562	37559	3	0	0	0.494581	-0.409903	0.663715	0.205691	0.0462825	1	0.873074
chr9.87726151.C.T	rs41312184	C;T	Possible functional consequences	FCP + IP	T	CTSL	590	Pyelonephritis	genitourinary	205	31982	3	0	0	0.035035	0.635154	1.88731	0.318728	0.0462861	1	0.873074
chr10.52340585.A.T	rs1441121	T	Severity	CAV	A	-	367.4	NA	NA	526	36087	3	0	0	0.718734	-0.152876	0.858236	0.0767165	0.0462894	1	0.873074
chrX.12889539.C.G	rs3853839	G	Severity; Risk factor	CAV-FE	G	TLR7	053	Herpes zoster	infectious diseases	646	26209	3	0.0301546	59.9315	4.99145	0.145837	1.15701	0.0731847	0.0462914	1	0.873074
chr14.35401887.C.T	rs696	CC genotype	Severity	CAV	C	NFKBIA	565	Anal and rectal conditions	digestive	351	8540	1	NA	NA	0	-0.164276	0.848507	0.0824394	0.0462949	1	0.873074
chr6.52236941.T.C	rs763780	C	Protective	FCP	C	IL17F	740.9	Osteoarthrosis NOS	musculoskeletal	2876	31139	3	0	0	1.95131	-0.128812	0.87914	0.0646434	0.0462999	1	0.873074
chr11.126292948.C.T	rs8177374	T	Protective	CAV	T	TIRAP	585.32	End stage renal disease	genitourinary	1144	32109	3	0.00357817	37.7456	3.21263	-0.192344	0.825023	0.0965287	0.0463046	1	0.873074
chr13.23084699.A.G	rs1984162	G	Severity	CAV	G	-	286.9	Abnormal coagulation profile	hematopoietic	207	35948	3	0	0	0.111707	0.225527	1.25298	0.113183	0.0463061	1	0.873074
chr10.22439346.T.C	-	HLA-A*02:02	Protective	IP	C	HLA-A	338.2	Chronic pain	neurological	5899	28486	3	1.3733e-06	17.9752	2.43829	-0.106979	0.898545	0.0536889	0.0463084	1	0.873074
chr17.45714244.T.C	rs113661667	C	Risk factor	CAV-FE	C	LINC02210-CRHR1	189.11	Malignant neoplasm of kidney, except pelvis	neoplasms	152	38863	3	0	0	0.348218	0.316618	1.37248	0.158899	0.0463086	1	0.873074
chr9.30504351.C.T	rs17775810	TT genotype	Protective	CAV	T	LINC01242	771.1	Swelling of limb	symptoms	1157	34436	3	0.00739238	22.8612	2.59273	0.12996	1.13878	0.0652228	0.0463095	1	0.873074
chr9.132278286.T.C	rs11243705	C	Severity	CAV	C	SETX	565	Anal and rectal conditions	digestive	1226	35172	3	0	0	1.27282	0.115509	1.12244	0.0579702	0.0463097	1	0.873074
chr6.31153649.G.A	rs143334143	A	Severity; Risk factor	CAV-FE	A	CCHCR1	333.1	Essential tremor	neurological	217	35085	3	0	0	0.364093	0.310259	1.36378	0.155711	0.0463122	1	0.873074
chr13.22495675.AG.A	rs10714879	A	Severity	CAV	AG	-	571	Chronic liver disease and cirrhosis	digestive	2168	24415	2	0.00107067	23.2794	1.30343	0.0724511	1.07514	0.0363626	0.0463203	1	0.873074
chrX.15589409.C.T	rs148771870	T	interindividual clinical variability; may destabilize ACE2 protein structure	CAV-FE	T	ACE2	773	NA	NA	4509	29025	3	0	0	0.00925783	2.14894	8.57577	1.0786	0.0463329	1	0.873074
chr12.57108399.C.T	rs324011	T	Risk factor; Severity	CAV	T	STAT6	703.1	Ingrowing nail	dermatologic	247	34308	3	0	0	0.623207	-0.213438	0.807803	0.107129	0.0463329	1	0.873074
chr20.50152518.G.A	rs6020298	A	Severity	CAV	G	PEDS1-UBE2V1	351	Other peripheral nerve disorders	neurological	351	8151	1	NA	NA	0	-0.205858	0.813949	0.103325	0.0463336	1	0.873074
chr14.55263686.C.T	rs10140801	T	Severity	CAV-FE	C	FBXO34-AS1	196	Radiotherapy	neoplasms	122	8405	1	NA	NA	0	0.338147	1.40235	0.169724	0.0463341	1	0.873074
chr1.244873270.T.C	rs12130553	C	Severity	CAV	T	-	300.11	Generalized anxiety disorder	mental disorders	768	12384	2	0.0290832	66.9933	3.02969	0.116988	1.12411	0.0587219	0.0463443	1	0.873074
chr10.130802064.T.G	rs12253652	G	Severity	CAV	G	-	350.2	Abnormality of gait	neurological	2590	32633	3	0	0	0.567677	0.0826991	1.08621	0.0415109	0.0463464	1	0.873074
chr5.32750877.T.C	rs1173773	C	Protective	CAV	T	NPR3	427.6	Premature beats	circulatory system	111	6948	1	NA	NA	0	0.280192	1.32338	0.140644	0.046349	1	0.873074
chr17.31410594.G.A	rs178840	G	Severity	CAV	G	RAB11FIP4	272	Disorders of lipoid metabolism	endocrine/metabolic	8784	12783	2	0	0	0.642694	-0.0463685	0.95469	0.0232751	0.0463501	1	0.873074
chr4.166008836.A.T	rs17047200	TT genotype	Severity (TT genotype)*Conflicting; Risk factor (AA genotype)*Conflicting	CAV	T	TLL1	681.3	Cellulitis and abscess of arm/hand	dermatologic	105	32978	3	0	0	0.608803	-0.3935	0.674692	0.197526	0.0463552	1	0.873074
chr15.33615902.C.T	rs12593288	C	Severity	CAV	T	RYR3	433.2	Occlusion of cerebral arteries	circulatory system	1131	35523	3	0	0	1.40385	0.133664	1.14301	0.0670993	0.0463676	1	0.873074
chr4.143999443.G.A	rs7683365	A	Risk factor	FCP + IP	A	GYPB	256	Ovarian dysfunction	endocrine/metabolic	387	30901	3	0.0214965	44.6585	3.61393	-0.18276	0.832968	0.0917475	0.0463718	1	0.873074
chr22.22210343.A.T	rs5757427	T	Severity	CAV	A	IGLV10-54	567	Peritonitis and retroperitoneal infections	digestive	110	23424	3	0	0	1.26083	0.288715	1.33471	0.144941	0.0463763	1	0.873074
chr8.37849759.C.T	rs138763430	T	Severity	CAV	T	BRF2	290	Delirium dementia and amnestic and other cognitive disorders	mental disorders	680	35127	3	0	0	0.0351444	0.902526	2.46582	0.453087	0.0463765	1	0.873074
chr6.158608455.C.T	rs117665206	T	Severity	CAV	T	TMEM181	560.2	Impaction of intestine	digestive	212	28404	3	1.22698	4.06907	2.08483	1.49379	4.45396	0.749928	0.0463804	1	0.873074
chr10.52771482.G.A	rs5030737	A	Potential functional effect on protein	FCP + IP	A	MBL2	242.1	Graves' disease	endocrine/metabolic	458	31235	3	0	0	0.194148	0.289563	1.33584	0.14537	0.0463817	1	0.873074
chr22.41925447.G.A	rs61756766	A	Severity	CAV	A	TNFRSF13C	209	Neuroendocrine tumors	neoplasms	192	39133	3	1.61724	35.294	3.09091	1.04053	2.83071	0.522393	0.0463875	1	0.873074
chr21.41660268.A.T	rs2252109	A	Severity	CAV	T	-	366.2	Senile cataract	sense organs	393	11095	1	NA	NA	0	-0.148383	0.862101	0.0744957	0.046389	1	0.873074
chrX.15599938.A.G	rs2106809	G	Severity	CAV	G	ACE2	563	NA	NA	4657	31884	3	0	0	0.451551	-0.064389	0.93764	0.0323275	0.0463961	1	0.873074
chr9.87726151.C.T	rs41312184	C;T	Possible functional consequences	FCP + IP	T	CTSL	530.13	Barrett's esophagus	digestive	289	28409	3	0.572135	43.3091	3.5279	0.566344	1.76181	0.284346	0.0463994	1	0.873074
chr7.117559590.ATCT.A	rs113993960	A	Severity	CAV	A	CFTR	519.8	Other diseases of respiratory system, NEC	respiratory	181	38163	3	0	0	0.0019103	2.16287	8.69605	1.08592	0.0463999	1	0.873074
chr3.149000300.G.T	rs76488148	T	Severity	CAV	T	GYG1	415	Pulmonary heart disease	circulatory system	741	37519	3	1.3528e-06	0	1.85501	-0.18734	0.829162	0.0940607	0.0464047	1	0.873074
chr21.41508701.T.G	rs4283504	T	Possible functional consequences	FCP + IP	T	TMPRSS2	714	Rheumatoid arthritis and other inflammatory polyarthropathies	musculoskeletal	930	35222	3	1.97091e-06	0	1.84381	0.161066	1.17476	0.0808696	0.046406	1	0.873074
chr19.24134099.G.A	rs10407383	A	Severity	CAV-FE	A	ZNF254	415.2	Chronic pulmonary heart disease	circulatory system	201	37832	3	0	0	0.472467	-0.22203	0.800892	0.11148	0.0464101	1	0.873074
chr1.155066988.C.T	rs114301457	T	Severity	CAV	T	EFNA4	184	Cancer of other female genital organs	neoplasms	129	36851	3	0	0	1.43522e-05	2.09047	8.08875	1.04963	0.0464109	1	0.873074
chr10.36988942.A.G	rs2091431	G	Severity	CAV	A	-	530.9	Heartburn	digestive	382	28026	3	0	0	0.0283048	0.159632	1.17308	0.0801554	0.0464223	1	0.873074
chr11.114726432.A.T	rs1712779	T	Severity	CAV-FE	T	-	381.11	Suppurative and unspecified otitis media	sense organs	187	36113	3	0.0141359	22.0749	2.56657	0.22006	1.24615	0.110502	0.046431	1	0.873074
chr4.44416575.T.C	rs35540967	C	Severity	CAV	C	KCTD8	700	Corns and callosities	dermatologic	422	35786	3	0	0	0.0486905	-0.418938	0.657745	0.210381	0.0464445	1	0.873074
chr8.37849759.C.T	rs138763430	T	Severity	CAV	T	BRF2	292.2	Mild cognitive impairment	mental disorders	214	35127	3	4.59613	54.4298	4.38883	1.60231	4.96447	0.804643	0.046445	1	0.873074
chr2.181488719.A.C	rs2034831	C	Severity	CAV	C	ITGA4	689	Disorder of skin and subcutaneous tissue NOS	dermatologic	641	36627	3	0	0	0.56716	-0.302267	0.739141	0.151794	0.0464485	1	0.873074
chr2.167953627.G.A	rs7595310	A	Severity	CAV-FE	G	STK39	246	Other disorders of thyroid	endocrine/metabolic	149	7763	1	NA	NA	0	-0.283313	0.753284	0.142278	0.0464517	1	0.873074
chrX.15564667.C.T	rs2074192	T	Severity (T allele); Severity for males > 50 y.o (T allele); Protective (C allele); Protective (CT genotype)	CAV	T	ACE2	284	Aplastic anemia	hematopoietic	307	29046	3	9.22398e-06	4.86816	2.10235	-0.199726	0.818955	0.100301	0.0464524	1	0.873074
chr12.8608014.A.G	rs11613792	A	Severity	CAV	G	AICDA	726.3	Bursitis	musculoskeletal	245	27233	3	0	0	1.50299	-0.241929	0.785112	0.121496	0.0464534	1	0.873074
chr10.28606315.C.T	rs12773860	T	Severity	CAV	T	WAC	454.11	Varicose veins of lower extremity, symptomtic	circulatory system	1142	31582	3	0.00486129	0	1.96801	0.167022	1.18178	0.0838803	0.0464599	1	0.873074
chr6.31575324.G.A	rs361525	G	Severity	CAV-FE	A	TNF	703.1	Ingrowing nail	dermatologic	249	34619	3	0	0	0.0393795	-0.544201	0.580305	0.273305	0.0464603	1	0.873074
chr12.52726315.TC.T	rs5798227	T	Risk factor	CAV	TC	-	743.11	Osteoporosis NOS	musculoskeletal	2385	34764	3	0	0	0.395672	0.109276	1.11547	0.054881	0.0464644	1	0.873074
chr5.142872984.C.T	rs10039856	C	Severity	CAV	T	ARHGAP26	613	Other nonmalignant breast conditions	genitourinary	674	37089	3	0.0110285	40.2834	3.34915	0.13411	1.14352	0.0673542	0.0464681	1	0.873074
chr9.3320390.C.A	rs72699049	A	Severity	CAV	A	RFX3	496.1	Emphysema	respiratory	691	29528	3	4.2287e-06	4.24923	2.08876	0.295172	1.34336	0.148245	0.0464686	1	0.873074
chr16.57636629.G.A	rs7499679	A	Severity	CAV	A	ADGRG1	261	Vitamin deficiency	endocrine/metabolic	9326	24836	3	0	0	0.138023	0.0396787	1.04048	0.0199281	0.0464711	1	0.873074
chr8.124324323.T.C	rs72711165	C	Severity	CAV-FE	C	TMEM65	470	Septal Deviations/Turbinate Hypertrophy	respiratory	550	26687	3	0.276991	63.2291	5.43908	0.409296	1.50576	0.205574	0.0464814	1	0.873074
chr4.67963489.G.A	rs6552134	G	Possible functional consequences	FCP + IP	A	TMPRSS11A	535	Gastritis and duodenitis	digestive	213	8626	1	NA	NA	0	-0.260326	0.7708	0.130757	0.04649	1	0.873074
chr1.20166359.C.T	rs72663004	T	Severity	CAV	T	PLA2G2C	352.1	Trigeminal nerve disorders [CN5]	neurological	117	35414	3	0.0251115	17.978	2.43837	0.510202	1.66563	0.256267	0.0464915	1	0.873074
chr17.16948873.A.G	rs34557412	G	Severity	CAV	G	TNFRSF13B	401.2	Hypertensive heart and/or renal disease	circulatory system	482	21978	3	0.314943	25.272	2.67637	0.997733	2.71213	0.501151	0.0464936	1	0.873074
chr10.36988942.A.G	rs2091431	G	Severity	CAV	A	-	464	Acute sinusitis	respiratory	517	28037	3	0	0	0.41684	-0.144049	0.865845	0.0723558	0.0464977	1	0.873074
chr10.104263031.C.A	rs4925	A	Protective for neurological complications of long COVID	CAV	A	GSTO1	627.1	Postmenopausal bleeding	genitourinary	563	31391	3	0.0463032	65.6875	5.82878	0.15306	1.16539	0.0768821	0.0464991	1	0.873074
chr12.8608014.A.G	rs11613792	A	Severity	CAV	G	AICDA	560	Intestinal obstruction without mention of hernia	digestive	314	26378	3	3.31964e-06	0	1.69865	0.2036	1.22581	0.102269	0.0465002	1	0.873074
chr22.41925447.G.A	rs61756766	A	Severity	CAV	A	TNFRSF13C	578	Gastrointestinal hemorrhage	digestive	1723	34296	3	0	0	0.88985	0.314338	1.36935	0.1579	0.0465094	1	0.873074
chr10.43519603.G.T	rs10793436	G	Severity	CAV	G	-	585.33	Chronic Kidney Disease, Stage III	genitourinary	112	6821	1	NA	NA	0	-0.287448	0.750175	0.144393	0.0465096	1	0.873074
chr17.45422978.G.C	rs1230082	G	Severity	CAV	C	ARHGAP27	619.4	Noninflammatory disorders of vagina	genitourinary	284	7919	1	NA	NA	0	-0.178698	0.836359	0.0897648	0.0465105	1	0.873074
chr8.97128242.T.C	rs7817272	C	Severity	CAV	C	CPQ	401.21	Hypertensive heart disease	circulatory system	295	21966	3	4.13985e-06	0	1.62692	0.187174	1.20584	0.0940256	0.046517	1	0.873074
chr8.124324323.T.C	rs72711165	C	Severity	CAV-FE	C	TMEM65	255.1	Adrenal hyperfunction	endocrine/metabolic	138	35125	3	0.411225	0	1.66236	0.847074	2.33281	0.42553	0.0465212	1	0.873074
chr12.47903511.T.C	rs11574018	C	Severity	CAV	C	VDR	367.1	Myopia	sense organs	384	34710	3	0	0	0.00172755	2.16982	8.7567	1.09002	0.0465216	1	0.873074
chr3.1052111.C.G	rs1504061	G	Severity	CAV	G	-	723	Other disorders of cervical region	musculoskeletal	183	33125	3	0.0272517	29.1705	2.82368	0.381169	1.46399	0.191484	0.0465244	1	0.873074
chr5.142872984.C.T	rs10039856	C	Severity	CAV	T	ARHGAP26	495	Asthma	respiratory	5533	29417	3	0	0	0.943777	0.0526754	1.05409	0.0264621	0.0465252	1	0.873074
chr17.45995618.A.G	rs112572874	G	Risk factor	CAV-FE	G	MAPT	175	Acquired absence of breast	neoplasms	175	33270	3	0	0	0.243907	-0.32118	0.725293	0.16135	0.0465272	1	0.873074
chr16.78590128.A.G	rs72803978	A	Severity	CAV	G	WWOX	454.11	Varicose veins of lower extremity, symptomtic	circulatory system	1150	31851	3	0	0	0.126559	-0.266347	0.766173	0.133806	0.0465308	1	0.873074
chr6.6924962.A.C	rs6933436	C	Severity	CAV	C	-	090	Sexually transmitted infections (not HIV or hepatitis)	infectious diseases	876	36579	3	0.0121915	56.3092	4.57762	-0.110663	0.895241	0.0555964	0.0465397	1	0.873074
chrX.12886851.C.T	rs5743781	T	Severity; Severity for males	CAV-FE	T	TLR7	502	Postinflammatory pulmonary fibrosis	respiratory	176	36834	3	0	0	0.136125	1.4647	4.32625	0.73587	0.046543	1	0.873074
chr12.8608014.A.G	rs11613792	A	Severity	CAV	G	AICDA	427.7	Tachycardia NOS	circulatory system	598	27495	3	0	0	1.57567	0.141796	1.15234	0.0712393	0.0465448	1	0.873074
chr1.154454494.A.C	rs2228145	A	Risk factor	CAV	C	IL6R	165	Cancer within the respiratory system	neoplasms	314	38857	3	0	0	0.172572	-0.19123	0.825942	0.096076	0.0465462	1	0.873074
chr5.123497022.T.C	rs62377777	T	Severity	CAV	C	-	352.1	Trigeminal nerve disorders [CN5]	neurological	117	35232	3	0.0891202	54.8923	4.43383	0.294445	1.34238	0.147932	0.0465464	1	0.873074
chrX.15596127.G.T	rs146598386	T	Severity	CAV	T	ACE2	526	Diseases of the jaws	digestive	133	36813	3	2.18313	32.1048	2.94572	1.48789	4.42775	0.747567	0.0465564	1	0.873074
chr6.6924962.A.C	rs6933436	C	Severity	CAV	C	-	587	Kidney replaced by transpant	genitourinary	393	31040	3	0.0326898	63.8316	5.52969	0.15412	1.16663	0.0774362	0.0465599	1	0.873074
chrX.15564142.G.A	rs147311723	A	Severity	CAV	A	ACE2	590	Pyelonephritis	genitourinary	205	31996	3	0	0	0.620593	0.925113	2.52215	0.464817	0.0465606	1	0.873074
chr4.67963489.G.A	rs6552134	G	Possible functional consequences	FCP + IP	G	TMPRSS11A	198.6	Secondary malignancy of bone	neoplasms	100	26395	2	0	0	0.818876	-0.328952	0.719678	0.165291	0.0465756	1	0.873074
chr4.188627868.CTCT.C	rs1734523522	C	Severity	CAV	C	LINC01060	575	Other biliary tract disease	digestive	353	36766	3	0	0	0.08916	0.237993	1.2687	0.11959	0.0465821	1	0.873074
chr5.142872984.C.T	rs10039856	C	Severity	CAV	T	ARHGAP26	361	Retinal detachments and defects	sense organs	185	33822	3	0	0	1.8419	0.241444	1.27309	0.121326	0.0465857	1	0.873074
chr4.67964168.T.A	rs720009	A	Possible functional consequences	FCP + IP	A	TMPRSS11A	292.3	Memory loss	mental disorders	994	34878	3	0	0	0.324401	-0.196901	0.821272	0.0989429	0.0465859	1	0.873074
chr7.22728408.A.G	rs2069837	G	Severity	CAV-FE	G	IL6	261.2	Vitamin B-complex deficiencies	endocrine/metabolic	1718	25263	3	0	0	0.323759	0.114648	1.12148	0.0576112	0.0465875	1	0.873074
chr7.22728630.G.T	rs2066992	T	Protective	CAV-FE	T	IL6	614.52	Vaginitis and vulvovaginitis	genitourinary	759	36488	3	0.0272827	51.9662	4.16374	0.167027	1.18179	0.0839328	0.0465902	1	0.873074
chr4.106022043.T.C	rs11729561	T	Severity	CAV	C	-	250.1	Type 1 diabetes	endocrine/metabolic	555	26378	3	0	0	0.306342	-0.27352	0.760697	0.137447	0.0465908	1	0.873074
chr1.27373964.C.T	rs141300199	T	Severity	CAV	T	FCN3	189.2	Cancer of bladder	neoplasms	144	38954	3	0	0	0.000755308	2.02499	7.57601	1.01762	0.0465996	1	0.873074
chr17.8109899.C.T	rs151256885	T	Severity	CAV	T	ALOXE3	295	Schizophrenia and other psychotic disorders	mental disorders	642	24158	3	0	0	0.332737	-0.375896	0.686674	0.188902	0.0466013	1	0.873074
chr10.98166813.G.T	rs10786398	T	Severity	CAV	T	R3HCC1L	175	Acquired absence of breast	neoplasms	175	32980	3	0	0	0.023807	-0.274334	0.760078	0.137864	0.0466031	1	0.873074
chr17.8109899.C.T	rs151256885	T	Severity	CAV	T	ALOXE3	496.1	Emphysema	respiratory	690	29410	3	0	0	0.00674986	0.294761	1.34281	0.14813	0.0466042	1	0.873074
chr6.160731787.C.T	rs4252128	T	Potential functional effect on protein	FCP + IP	T	PLG	696.42	Psoriatic arthropathy	dermatologic	148	23846	2	0	0	0.000857937	0.654364	1.92392	0.328847	0.0466047	1	0.873074
chrX.12888602.G.A	rs147244662	A	Severity; Severity for males	CAV-FE	A	TLR7	292.3	Memory loss	mental disorders	1003	35138	3	2.87442	49.8097	3.98484	1.37385	3.95054	0.690422	0.0466048	1	0.873074
chr10.98166813.G.T	rs10786398	T	Severity	CAV	T	R3HCC1L	272	Disorders of lipoid metabolism	endocrine/metabolic	13407	22832	3	0	0	0.569699	-0.0427378	0.958163	0.0214778	0.0466068	1	0.873074
chr2.195499753.A.C	rs73060484	C	Severity	CAV	C	-	290.11	Alzheimer's disease	mental disorders	179	34842	3	0	0	0.917749	0.331122	1.39253	0.16641	0.0466132	1	0.873074
chr10.52771475.C.T	rs1800450	T	Severity	CAV	T	MBL2	362.9	Retinal edema	sense organs	342	33663	3	0.0330541	28.52	2.79798	0.241093	1.27264	0.121166	0.0466161	1	0.873074
chrX.12888602.G.A	rs147244662	A	Severity; Severity for males	CAV-FE	A	TLR7	246	Other disorders of thyroid	endocrine/metabolic	938	31246	3	0	0	0.00666187	2.29537	9.92814	1.15359	0.0466167	1	0.873074
chr12.47879112.A.G	rs2228570	AG genotype	Severity	CAV	A	VDR	367.1	Myopia	sense organs	352	30239	3	0.0190949	47.252	3.79161	0.163108	1.17716	0.0819738	0.0466173	1	0.873074
chr2.195519781.A.G	rs74417002	G	Severity	CAV	G	-	426	Cardiac conduction disorders	circulatory system	2055	29606	3	0.000201287	0	1.67749	-0.180142	0.835151	0.0905352	0.0466185	1	0.873074
chrX.15587729.C.T	rs4646140	T	Severity	CAV	T	ACE2	592.1	Cystitis	genitourinary	692	31949	3	0	0	0.569619	-0.354155	0.701766	0.17799	0.0466192	1	0.873074
chr4.67910402.G.A	rs4860265	G	Possible functional consequences	FCP + IP	G	TMPRSS11A	619.5	Noninflammatory disorders of vulva and perineum	genitourinary	124	33762	3	0.00402455	22.0617	2.56613	0.258738	1.29529	0.130036	0.0466204	1	0.873074
chr21.41660268.A.T	rs2252109	A	Severity	CAV	A	-	705.3	Hidradenitis	dermatologic	142	19518	2	0	0	0.579991	-0.267821	0.765045	0.134603	0.0466234	1	0.873074
chr16.3500977.C.G	rs2301762	G	Severity	CAV	G	CLUAP1	681.7	Cellulitis and abscess of trunk	dermatologic	215	33574	3	1.63852e-06	0	1.82659	0.447261	1.56402	0.224791	0.046627	1	0.873074
chrX.12888602.G.A	rs147244662	A	Severity; Severity for males	CAV-FE	A	TLR7	241.2	Nontoxic multinodular goiter	endocrine/metabolic	823	31246	3	0	0	0.15335	1.11345	3.04484	0.55962	0.0466293	1	0.873074
chr17.27660155.T.C	rs117217714	C	Severity	CAV	C	NOS2P1	290	Delirium dementia and amnestic and other cognitive disorders	mental disorders	681	35101	3	0.118696	19.906	2.49707	0.752352	2.12199	0.378135	0.0466304	1	0.873074
chr1.230710048.A.G	rs699	G	Severity	CAV	A	AGT	599.3	Dysuria	genitourinary	1491	18230	2	0.00597648	44.9509	1.81656	-0.0894512	0.914433	0.0449594	0.0466351	1	0.873074
chr21.41465040.G.A	rs17001042	A	Possible functional consequences	FCP + IP	A	TMPRSS2	614.52	Vaginitis and vulvovaginitis	genitourinary	760	36526	3	0.00806294	0	1.43302	0.21851	1.24422	0.109833	0.0466485	1	0.873074
chr4.106022043.T.C	rs11729561	T	Severity	CAV	C	-	433.21	Cerebral artery occlusion, with cerebral infarction	circulatory system	1083	35103	3	0	0	0.77599	0.174503	1.19065	0.0877146	0.0466532	1	0.873074
chr12.6845711.C.T	rs5443	T	protective	CAV	T	CDCA3	276.1	Electrolyte imbalance	endocrine/metabolic	1666	26249	2	0.00563876	63.5171	2.74101	0.0761012	1.07907	0.0382527	0.0466536	1	0.873074
chr5.159315942.T.G	rs3212227	T	Severity	FCP	G	IL12B	411.4	Coronary atherosclerosis	circulatory system	4105	33063	3	0.000511017	6.2907	2.13426	0.0565299	1.05816	0.0284154	0.0466558	1	0.873074
chr21.41465040.G.A	rs17001042	A	Possible functional consequences	FCP + IP	A	TMPRSS2	276.41	Acidosis	endocrine/metabolic	195	34245	3	0.052965	0	1.33033	0.432375	1.54091	0.217342	0.0466599	1	0.873074
chr6.45737076.T.A	rs16873740	A	Severity	CAV	A	-	244.4	Hypothyroidism NOS	endocrine/metabolic	3132	31125	3	0	0	0.0597013	-0.0771945	0.92571	0.038804	0.0466633	1	0.873074
chr1.206773552.T.C	rs1800896	C	Severity	FCP	C	IL10	764	Sciatica	symptoms	1930	32043	3	0	0	0.0309261	0.0708236	1.07339	0.0356015	0.0466636	1	0.873074
chr13.112889041.C.T	rs9577175	T	Severity	CAV	T	ATP11A	1002	NA	NA	1498	36011	3	0.0231439	73.1762	7.45606	0.0976113	1.10253	0.0490679	0.046667	1	0.873074
chr6.52200448.A.G	rs13192246	G	Severity	CAV	G	-	495.2	Asthma with exacerbation	respiratory	389	6821	1	NA	NA	0	0.185386	1.20368	0.0931923	0.0466694	1	0.873074
chr1.214663607.G.A	rs143976001	A	Severity	CAV	A	CENPF	574.2	Calculus of bile duct	digestive	153	24340	2	0	0	0.000338395	2.12543	8.37649	1.06844	0.0466695	1	0.873074
chr1.154454494.A.C	rs2228145	A	Risk factor	CAV	C	IL6R	562.2	Diverticulitis	digestive	353	28318	3	0	0	1.50515	-0.171152	0.842693	0.0860372	0.0466701	1	0.873074
chrX.12889539.C.G	rs3853839	G	Severity; Risk factor	CAV-FE	G	TLR7	070.4	Chronic hepatitis	infectious diseases	313	26209	3	0	0	1.1468	0.205428	1.22805	0.10327	0.0466756	1	0.873074
chr3.1052111.C.G	rs1504061	G	Severity	CAV	G	-	804	Fracture of hand or wrist	injuries & poisonings	110	34996	3	0.615106	62.8567	5.38456	0.493526	1.63808	0.248102	0.0466784	1	0.873074
chrX.15587729.C.T	rs4646140	T	Severity	CAV	T	ACE2	512.9	Other dyspnea	respiratory	3925	23112	3	0	0	1.16491	0.12948	1.13824	0.0650938	0.0466865	1	0.873074
chr2.162267541.C.T	rs1990760	T	Risk factor; Severity	CAV	T	IFIH1	202.2	Non-Hodgkins lymphoma	neoplasms	166	25237	2	0	0	0.736937	-0.266984	0.765685	0.134222	0.0466875	1	0.873074
chr4.153687301.A.G	rs1898830	G	Severity; Risk factor	CAV	G	TLR2	512.1	Wheezing	respiratory	415	22973	3	0	0	0.430702	-0.168906	0.844588	0.0849179	0.046696	1	0.873074
chr1.155175305.G.A	rs7528026	A	Severity	CAV	A	TRIM46	244.5	Congenital hypothyroidism	endocrine/metabolic	161	31192	3	0.94233	65.2825	5.76078	0.708015	2.02996	0.355961	0.0466983	1	0.873074
chr13.112889041.C.T	rs9577175	T	Severity	CAV	T	ATP11A	389.4	Tinnitus	sense organs	403	34781	3	0	0	1.49982	0.174617	1.19079	0.0877913	0.0467013	1	0.873074
chr21.41470664.C.T	rs61735794	T	Risk factor	CAV	T	TMPRSS2	214.1	Lipoma of skin and subcutaneous tissue	neoplasms	185	37437	3	1.44308	76.2092	8.4066	0.78699	2.19678	0.395681	0.0467066	1	0.873074
chr17.49863303.C.T	rs77534576	T	Severity	CAV	T	-	228	Hemangioma and lymphangioma, any site	neoplasms	441	37995	3	0	0	1.17374	0.339972	1.40491	0.170934	0.0467117	1	0.873074
chr10.104263031.C.A	rs4925	A	Protective for neurological complications of long COVID	CAV	A	GSTO1	558	Noninfectious gastroenteritis	digestive	750	28390	3	0.0355816	66.1268	5.90437	-0.133232	0.875262	0.0669888	0.0467154	1	0.873074
chr3.149000300.G.T	rs76488148	T	Severity	CAV	T	GYG1	741.4	Joint effusions	musculoskeletal	333	35381	3	0	0	0.288276	-0.292496	0.746398	0.147072	0.0467238	1	0.873074
chr9.3320390.C.A	rs72699049	A	Severity	CAV	A	RFX3	301	Personality disorders	mental disorders	351	24259	3	0	0	1.03054	0.378063	1.45946	0.190097	0.0467248	1	0.873074
chr1.214663607.G.A	rs143976001	A	Severity	CAV	A	CENPF	473	Diseases of the larynx and vocal cords	respiratory	639	16890	2	0	0	0.00143089	1.62905	5.09903	0.81912	0.0467256	1	0.873074
chr2.36677870.C.A	rs6714112	C	Severity	CAV	A	-	285.2	Anemia of chronic disease	hematopoietic	744	29058	3	0	0	0.837554	0.148783	1.16042	0.0748133	0.0467315	1	0.873074
chr10.52771482.G.A	rs5030737	A	Potential functional effect on protein	FCP + IP	A	MBL2	401.2	Hypertensive heart and/or renal disease	circulatory system	482	21994	3	0	0	0.891943	-0.526988	0.590381	0.264994	0.0467369	1	0.873074
chr1.161544752.A.C	rs396991	C	Severity	CAV-FE	C	FCGR3A	380.1	Otitis externa	sense organs	271	33869	3	0.0420957	57.565	4.71309	0.180648	1.19799	0.0908389	0.046738	1	0.873074
chr14.102356233.A.G	rs11160678	G	Severity	CAV	G	CINP	280.2	Iron deficiency anemia secondary to blood loss (chronic)	hematopoietic	1107	28838	3	0	0	0.948045	-0.097931	0.906711	0.0492454	0.0467417	1	0.873074
chr8.16932640.T.C	rs118072448	T	Severity	CAV	C	-	595	Hydronephrosis	genitourinary	207	36701	3	0	0	0.0868504	-0.642946	0.525742	0.323317	0.0467466	1	0.873074
chr2.181488719.A.C	rs2034831	C	Severity	CAV	C	ITGA4	395.6	Heart valve replaced	circulatory system	398	34578	3	0.00831457	0	1.3789	0.286642	1.33195	0.144145	0.0467494	1	0.873074
chr3.157438240.A.G	rs1840680	AG genotype)	Protective	CAV	A	PTX3	041.8	H. pylori	infectious diseases	239	23222	2	0	0	8.39085e-05	0.191499	1.21106	0.0963012	0.0467521	1	0.873074
chr3.1052111.C.G	rs1504061	G	Severity	CAV	G	-	228	Hemangioma and lymphangioma, any site	neoplasms	438	37790	3	0.0565057	31.3504	2.91334	0.284434	1.32901	0.143037	0.0467522	1	0.873074
chr6.52236941.T.C	rs763780	C	Protective	FCP	C	IL17F	608	Other disorders of male genital organs	genitourinary	176	33981	3	4.29861e-06	5.85032	2.12428	0.386252	1.47146	0.194243	0.0467562	1	0.873074
chr10.89010241.T.C	rs982764	T	Severity	CAV-FE	C	FAS	350	Abnormal movement	neurological	3324	33266	3	0.000167652	0	1.9435	0.0582348	1.05996	0.0292857	0.0467562	1	0.873074
chr13.33129529.C.G	rs34425674	G	Risk factor	CAV	G	STARD13	558	Noninfectious gastroenteritis	digestive	748	28328	3	0	0	0.933056	0.383943	1.46806	0.193083	0.0467575	1	0.873074
chr11.611919.C.G	rs702966	C	Severity in African-Americans	CAV	G	PHRF1	716	Other arthropathies	musculoskeletal	151	27758	2	0	0	0.0458054	-0.25532	0.774669	0.1284	0.0467588	1	0.873074
chr9.4329170.T.C	rs3895472	C	Severity	CAV	T	GLIS3	253.1	Pituitary hyperfunction	endocrine/metabolic	119	34238	3	0	0	1.35901	0.372694	1.45164	0.187434	0.0467672	1	0.873074
chr9.87725456.A.T	rs56952354	A;T	Possible functional consequences	FCP + IP	T	CTSL	411.2	Myocardial infarction	circulatory system	377	25013	2	0	0	0.538308	-0.90475	0.404643	0.45503	0.0467752	1	0.873074
chr12.6845711.C.T	rs5443	T	protective	CAV	C	CDCA3	110.1	Dermatophytosis	infectious diseases	881	7128	1	NA	NA	0	-0.123805	0.883552	0.0622661	0.0467758	1	0.873074
chr4.107694523.TG.T	rs70947091	T	Severity	CAV-FE	T	PAPSS1	053	Herpes zoster	infectious diseases	664	27684	3	0	0	1.1641	-0.142292	0.867368	0.0715647	0.0467791	1	0.873074
chr1.205208489.G.A	rs11240388	G	Severity	CAV-FE	A	DSTYK	214.1	Lipoma of skin and subcutaneous tissue	neoplasms	151	24391	2	0	0	0.714022	0.254487	1.2898	0.127995	0.0467832	1	0.873074
chr9.132278286.T.C	rs11243705	C	Severity	CAV	C	SETX	277.5	Other disorders of lipoid metabolism	endocrine/metabolic	221	36094	3	0	0	1.71468	0.255147	1.29065	0.128328	0.0467849	1	0.873074
chr21.41509390.C.G	rs12626358	G	Possible functional consequences	FCP + IP	G	TMPRSS2	284	Aplastic anemia	hematopoietic	311	28762	3	0	0	0.947892	-0.209922	0.810647	0.105583	0.0467874	1	0.873074
chr7.22728630.G.T	rs2066992	T	Protective	CAV-FE	T	IL6	575.8	Other disorders of biliary tract	digestive	112	37241	3	0.0405018	15.5816	2.36915	0.381383	1.46431	0.191826	0.0467929	1	0.873074
chr2.136948486.A.G	rs7605851	G	Severity	CAV-FE	G	THSD7B	292	Neurological disorders	mental disorders	1733	35019	3	2.5413e-06	0	1.50468	0.115523	1.12246	0.0581061	0.0467963	1	0.873074
chr1.12207235.C.T	rs3397	T	Severity	CAV-FE	C	TNFRSF1B	722.1	Displacement of intervertebral disc	musculoskeletal	475	19231	2	0.0117514	51.9217	2.07994	-0.140789	0.868673	0.0708151	0.0467989	1	0.873074
chr10.89010241.T.C	rs982764	T	Severity	CAV-FE	C	FAS	624.9	stress incontinence, female	genitourinary	553	37478	3	0.0207807	55.6489	4.50947	0.128878	1.13755	0.0648245	0.0467996	1	0.873074
chr9.117713024.A.G	rs4986790	G	Severity	CAV	G	TLR4	257.1	Testicular hypofunction	endocrine/metabolic	576	35138	3	0.012082	37.7807	3.21444	0.227591	1.25557	0.114479	0.0468053	1	0.873074
chr5.21768177.G.A	-	HLA-A*02:02	Protective	IP	A	HLA-A	705.3	Hidradenitis	dermatologic	152	20577	2	0	0	0.783226	0.314428	1.36948	0.158159	0.0468065	1	0.873074
chr1.155133406.T.G	rs4971066	G	Risk factor	CAV	G	EFNA1	433.31	Transient cerebral ischemia	circulatory system	649	35502	3	0	0	0.0931515	0.160206	1.17375	0.080585	0.0468079	1	0.873074
chr9.21206606.C.G	rs28368148	G	Severity	CAV-FE	G	IFNA10	281.9	Deficiency anemias	hematopoietic	109	29257	3	0	0	0.523757	1.47778	4.3832	0.743337	0.046808	1	0.873074
chr2.196087686.G.A	rs2176724	A	Severity	CAV	A	-	425.1	Primary/intrinsic cardiomyopathies	circulatory system	797	37662	3	0	0	1.51081	-0.12945	0.878579	0.0651147	0.0468088	1	0.873074
chr6.41534945.A.C	rs1886814	C	Severity	CAV-FE	C	FOXP4-AS1	830	Dislocation	injuries & poisonings	236	37960	3	0	0	0.462171	0.301831	1.35233	0.151827	0.0468127	1	0.873074
chr2.6013310.G.A	rs73910904	A	Risk factor	CAV	A	-	564	Functional digestive disorders	digestive	1044	28376	3	0.192937	69.3619	6.52783	0.286876	1.33226	0.144305	0.0468131	1	0.873074
chr8.97128242.T.C	rs7817272	C	Severity	CAV	C	CPQ	440	Atherosclerosis	circulatory system	604	33341	3	0	0	0.830143	0.128411	1.13702	0.0645944	0.0468166	1	0.873074
chr2.195499753.A.C	rs73060484	C	Severity	CAV	C	-	053.1	Herpes zoster with nervous system complications	infectious diseases	185	27775	3	0.0737339	41.052	3.39282	0.309755	1.36309	0.155819	0.0468209	1	0.873074
chr18.6461231.C.G	rs11659676	G	Severity	CAV-FE	G	RPL6P27	610.4	Benign neoplasm of breast	genitourinary	141	24655	2	0	0	0.119767	0.24037	1.27172	0.120917	0.0468242	1	0.873074
chr7.117642566.G.A	rs77010898	A	Severity	CAV	A	CFTR	172	Skin cancer	neoplasms	654	27861	2	0	0	0.000320374	0.700348	2.01445	0.352309	0.0468252	1	0.873074
chr4.44416575.T.C	rs35540967	C	Severity	CAV	C	KCTD8	571.5	Other chronic nonalcoholic liver disease	digestive	2551	32732	3	0.00163537	0	1.52512	0.113208	1.11986	0.0569493	0.0468262	1	0.873074
chr1.12207235.C.T	rs3397	T	Severity	CAV-FE	T	TNFRSF1B	561.1	NA	NA	477	7066	1	NA	NA	0	0.165237	1.17967	0.0831228	0.046827	1	0.873074
chr12.6845711.C.T	rs5443	T	protective	CAV	T	CDCA3	401.21	Hypertensive heart disease	circulatory system	202	17841	2	0.0236846	38.599	1.62864	0.222312	1.24896	0.111835	0.0468275	1	0.873074
chr4.106022043.T.C	rs11729561	T	Severity	CAV	C	-	202.2	Non-Hodgkins lymphoma	neoplasms	231	37496	3	0.0102494	1.02035	2.02062	0.323199	1.38154	0.162587	0.0468281	1	0.873074
chr3.157438240.A.G	rs1840680	AG genotype)	Protective	CAV	A	PTX3	292.3	Memory loss	mental disorders	1003	35065	3	0	0	0.417241	-0.098205	0.906463	0.049403	0.0468298	1	0.873074
chr1.214663607.G.A	rs143976001	A	Severity	CAV	A	CENPF	276.14	Hypopotassemia	endocrine/metabolic	738	22151	2	0	0	0.202957	1.12039	3.06606	0.563625	0.0468301	1	0.873074
chrX.15564667.C.T	rs2074192	T	Severity (T allele); Severity for males > 50 y.o (T allele); Protective (C allele); Protective (CT genotype)	CAV	T	ACE2	715	Other inflammatory spondylopathies	musculoskeletal	398	35887	3	0.050959	68.7081	6.39144	0.158587	1.17185	0.0797788	0.0468304	1	0.873074
chr15.34253720.A.G	rs2705343	G	Severity	CAV-FE	G	SLC12A6	426.91	Cardiac pacemaker in situ	circulatory system	451	28986	3	0	0	0.184512	0.182161	1.19981	0.0916384	0.0468308	1	0.873074
chr10.52340585.A.T	rs1441121	T	Severity	CAV	A	-	278.11	Morbid obesity	endocrine/metabolic	3022	24764	3	4.01769e-06	0	1.91533	-0.0689949	0.933331	0.0347094	0.0468353	1	0.873074
chrX.12888602.G.A	rs147244662	A	Severity; Severity for males	CAV-FE	A	TLR7	430	Intracranial hemorrhage	circulatory system	206	35931	3	0	0	0.00102851	2.10596	8.21499	1.05945	0.0468363	1	0.873074
chr4.25613313.G.A	-	HLA-A*02:02	Protective	IP	A	HLA-A	300.4	Dysthymic disorder	mental disorders	612	24324	3	4.83715e-06	0	1.75168	-0.164388	0.848413	0.0827021	0.0468442	1	0.873074
chr4.166008836.A.T	rs17047200	TT genotype	Severity (TT genotype)*Conflicting; Risk factor (AA genotype)*Conflicting	CAV	T	TLL1	340.1	Migrain with aura	neurological	348	32746	3	0	0	0.177747	0.192638	1.21244	0.0969152	0.0468447	1	0.873074
chr9.81442264.TCAG.T	rs1826292621	T	Severity	CAV	T	-	509.1	Respiratory failure	respiratory	212	36720	3	0	0	0.480637	-0.327503	0.720721	0.164766	0.0468471	1	0.873074
chr17.35880776.C.T	rs2107538	T	Risk factor; Severity	FCP	T	CCL5	284	Aplastic anemia	hematopoietic	315	29144	3	0	0	0.259302	0.17408	1.19015	0.0875822	0.046854	1	0.873074
chr22.22210343.A.T	rs5757427	T	Severity	CAV	A	IGLV10-54	286.2	Encounter for long-term (current) use of anticoagulants	hematopoietic	401	23444	3	0.00754419	31.8593	2.9351	-0.170173	0.843519	0.0856169	0.0468551	1	0.873074
chr21.41465921.C.T	rs62217525	C	Possible functional consequences	FCP + IP	T	TMPRSS2	395.2	Nonrheumatic aortic valve disorders	circulatory system	954	34421	3	0	0	0.405807	0.215416	1.24038	0.108384	0.0468638	1	0.873074
chr1.161544752.A.C	rs396991	C	Severity	CAV-FE	C	FCGR3A	338.1	Acute pain	neurological	905	26993	3	0	0	0.697999	0.101948	1.10733	0.0512941	0.0468642	1	0.873074
chr12.6845711.C.T	rs5443	T	protective	CAV	C	CDCA3	367.1	Myopia	sense organs	101	8154	1	NA	NA	0	-0.366483	0.693168	0.184392	0.0468646	1	0.873074
chr7.54580201.A.C	rs622568	C	Severity; Risk factor	CAV-FE	C	-	596.5	Functional disorders of bladder	genitourinary	497	37687	3	0	0	0.436665	-0.153801	0.857443	0.0773848	0.0468688	1	0.873074
chr17.34252769.A.G	rs1024611	G	Risk factor	CAV	G	CCL2	070.9	Hepatitis NOS	infectious diseases	117	27941	3	1.7617e-08	0	1.80187	0.285942	1.33102	0.143875	0.0468746	1	0.873074
chr2.45584979.T.C	-	HLA-A*02:02	Protective	IP	C	HLA-A	579	Other symptoms involving abdomen and pelvis	digestive	207	25925	2	0	0	0.0163217	-0.221317	0.801463	0.11136	0.0468785	1	0.873074
chr1.35908500.C.T	rs2765013	C	Severity	CAV	T	AGO1	705.3	Hidradenitis	dermatologic	151	20493	2	0	0	0.0144458	-0.249713	0.779025	0.12565	0.0468811	1	0.873074
chr11.14893332.A.G	rs10741657	G	Severity	CAV	A	CYP2R1	362.27	Drusen (degenerative) of retina	sense organs	158	33689	3	0	0	1.34031	-0.262741	0.768941	0.132208	0.0468852	1	0.873074
chr1.244873270.T.C	rs12130553	C	Severity	CAV	T	-	112	Candidiasis	infectious diseases	896	16025	2	0.0240599	73.6345	3.79283	-0.114491	0.89182	0.0576107	0.046887	1	0.873074
chr2.196087686.G.A	rs2176724	A	Severity	CAV	A	-	216.1	Screening for malignant neoplasms of the skin	neoplasms	582	34824	3	0	0	1.4837	0.15849	1.17174	0.0797506	0.0468871	1	0.873074
chr14.55263686.C.T	rs10140801	T	Severity	CAV-FE	T	FBXO34-AS1	365.2	Primary angle-closure glaucoma	sense organs	116	26021	2	0.0229116	33.5469	1.50482	0.273114	1.31405	0.137429	0.0468881	1	0.873074
chrX.12889539.C.G	rs3853839	G	Severity; Risk factor	CAV-FE	G	TLR7	771	Musculoskeletal symptoms referable to limbs	symptoms	1243	32642	3	0.00204625	3.36186	2.06958	0.104966	1.11067	0.0528185	0.0468893	1	0.873074
chr6.31572536.A.G	rs909253	G	Risk factor	CAV	G	TNF	174.11	Malignant neoplasm of female breast	neoplasms	422	12378	1	NA	NA	0	0.167992	1.18293	0.0845372	0.0469006	1	0.873074
chr4.71762286.C.T	rs113574864	T	Severity	CAV	T	GC	604	Disorders of penis	genitourinary	245	33769	3	0	0	0.549506	-0.343087	0.709576	0.172651	0.0469029	1	0.873074
chrX.15602217.T.C	rs190509934	C	Protective	CAV	C	ACE2	198.1	Secondary malignancy of lymph nodes	neoplasms	113	35225	3	0	0	0.000793763	1.52348	4.58819	0.766662	0.046904	1	0.873074
chr12.47844974.A.G	rs731236	AG and AA genotype	Severity	CAV	G	VDR	579	Other symptoms involving abdomen and pelvis	digestive	280	34262	3	0.0525018	65.5528	5.80598	-0.192351	0.825017	0.0967977	0.0469062	1	0.873074
chr17.9267091.C.T	rs34761447	C	Severity	CAV	T	STX8	535.2	Atrophic gastritis	digestive	214	35621	3	0	0	1.50762	0.394773	1.48405	0.198672	0.0469163	1	0.873074
chr7.22728630.G.T	rs2066992	T	Protective	CAV-FE	T	IL6	726	Peripheral enthesopathies and allied syndromes	musculoskeletal	2622	29354	3	0	0	0.441095	0.0938282	1.09837	0.0472202	0.0469186	1	0.873074
chr17.27660155.T.C	rs117217714	C	Severity	CAV	C	NOS2P1	274.11	Gouty arthropathy	endocrine/metabolic	328	38118	3	0	0	0.294257	0.929299	2.53273	0.467681	0.0469186	1	0.873074
chr21.41509390.C.G	rs12626358	G	Possible functional consequences	FCP + IP	G	TMPRSS2	842	Other sprains and strains	injuries & poisonings	139	35895	3	0	0	1.22977	-0.34168	0.710575	0.171958	0.0469228	1	0.873074
chr11.14893332.A.G	rs10741657	G	Severity	CAV	A	CYP2R1	355.1	Chronic pain syndrome	neurological	602	35416	3	0	0	1.05575	0.12554	1.13376	0.0631812	0.0469244	1	0.873074
chr7.117611595.T.G	rs150212784	G	Severity	CAV	G	CFTR	793.2	NA	NA	103	29521	2	0	0	0.000690327	2.08658	8.05735	1.05013	0.0469254	1	0.873074
chr15.90879313.T.C	rs8039305	C	Risk factor	CAV-FE	T	FURIN	367	Disorders of refraction and accommodation; blindness and low vision	sense organs	433	7633	1	NA	NA	0	-0.196106	0.821925	0.0986995	0.0469335	1	0.873074
chr7.54580201.A.C	rs622568	C	Severity; Risk factor	CAV-FE	C	-	272.11	Hypercholesterolemia	endocrine/metabolic	4803	22952	3	0	0	0.000649858	-0.0583216	0.943347	0.0293534	0.0469357	1	0.873074
chr6.158608455.C.T	rs117665206	T	Severity	CAV	T	TMEM181	496.1	Emphysema	respiratory	692	29666	3	0	0	0.529748	0.631798	1.88099	0.317988	0.0469381	1	0.873074
chr1.196673103.G.A	rs800292	A	Severity	CAV	A	CFH	514	Abnormal findings examination of lungs	respiratory	694	27422	2	0	0	0.123969	-0.121432	0.885651	0.0611194	0.0469442	1	0.873074
chr2.36677870.C.A	rs6714112	C	Severity	CAV	A	-	649	Other conditions or status of the mother complicating pregnancy, childbirth, or the puerperium	pregnancy complications	280	38192	3	1.38648e-06	0	1.79416	-0.284229	0.752594	0.143066	0.0469549	1	0.873074
chrX.15589409.C.T	rs148771870	T	interindividual clinical variability; may destabilize ACE2 protein structure	CAV-FE	T	ACE2	627.1	Postmenopausal bleeding	genitourinary	563	31408	3	0	0	0.000794954	2.46892	11.8097	1.24273	0.046957	1	0.873074
chr4.5820150.T.C	rs3774881	T	Severity	CAV	T	CRMP1	289	Other diseases of blood and blood-forming organs	hematopoietic	256	6651	1	NA	NA	0	-0.21322	0.807978	0.107325	0.0469589	1	0.873074
chr6.6924962.A.C	rs6933436	C	Severity	CAV	C	-	740.9	Osteoarthrosis NOS	musculoskeletal	2787	30066	3	0	0	1.36099	0.0663408	1.06859	0.0333941	0.0469663	1	0.873074
chrX.12888602.G.A	rs147244662	A	Severity; Severity for males	CAV-FE	A	TLR7	316	Substance addiction and disorders	mental disorders	1481	32060	3	0	0	0.00737343	1.46885	4.34423	0.739387	0.0469694	1	0.873074
chrX.12886851.C.T	rs5743781	T	Severity; Severity for males	CAV-FE	T	TLR7	735.3	Hallux valgus (Bunion)	musculoskeletal	221	36048	3	0	0	0.00157939	2.07351	7.95269	1.04377	0.0469709	1	0.873074
chr4.71742666.T.G	rs2282679	G	Severity	CAV	G	GC	372	Disorders of conjunctiva	sense organs	267	33666	3	0.00262135	0.222619	2.00446	0.219875	1.24592	0.110685	0.0469774	1	0.873074
chrX.15600857.A.G	rs73635825	G	Risk factor*Conflicting; Protective*Conflicting	FCP + IP	G	ACE2	372	Disorders of conjunctiva	sense organs	228	21686	2	0	0	0.00128722	2.08456	8.04109	1.04938	0.0469812	1	0.873074
chr21.41464802.A.G	rs462574	A	Possible functional consequences	FCP + IP	A	TMPRSS2	458	Hypotension	circulatory system	426	36047	3	0	0	0.305441	-0.218164	0.803994	0.109825	0.0469818	1	0.873074
chr2.195994321.C.T	rs191631470	T	Severity	CAV	T	DNAH7	054	Herpes simplex	infectious diseases	1234	27910	3	0.00866787	0	1.85952	0.495141	1.64073	0.249259	0.0469827	1	0.873074
chr5.142872984.C.T	rs10039856	C	Severity	CAV	T	ARHGAP26	458.1	Orthostatic hypotension	circulatory system	159	36019	3	0	0	0.0494508	0.272695	1.3135	0.13728	0.0469877	1	0.873074
chr21.41660268.A.T	rs2252109	A	Severity	CAV	T	-	216.1	Screening for malignant neoplasms of the skin	neoplasms	230	10268	1	NA	NA	0	-0.190797	0.8263	0.0960517	0.0469888	1	0.873074
chr1.155066988.C.T	rs114301457	T	Severity	CAV	T	EFNA4	281	Other deficiency anemia	hematopoietic	356	29290	3	0	0	0.00217505	2.2791	9.7679	1.14737	0.0469926	1	0.873074
chr2.127137039.A.G	rs744373	G	Severity	CAV	G	-	994.2	Sepsis	injuries & poisonings	266	38269	3	0.141991	83.1139	11.8441	0.176268	1.19276	0.088739	0.0469926	1	0.873074
chr5.142872984.C.T	rs10039856	C	Severity	CAV	T	ARHGAP26	158	Neoplasm of unspecified nature of digestive system	neoplasms	141	36486	3	0.0856059	55.7777	4.52261	0.290829	1.33754	0.146416	0.0469975	1	0.873074
chr8.97128242.T.C	rs7817272	C	Severity	CAV	C	CPQ	216.1	Screening for malignant neoplasms of the skin	neoplasms	580	34861	3	0	0	0.67079	0.134137	1.14355	0.0675315	0.0470018	1	0.873074
chr1.27373964.C.T	rs141300199	T	Severity	CAV	T	FCN3	276	Disorders of fluid, electrolyte, and acid-base balance	endocrine/metabolic	2601	34258	3	0	0	0.385959	0.663872	1.9423	0.334228	0.0470019	1	0.873074
chr2.195499753.A.C	rs73060484	C	Severity	CAV	C	-	751.2	Congenital anomalies of urinary system	congenital anomalies	158	38486	3	0.157962	57.082	4.66005	0.336586	1.40016	0.169456	0.047003	1	0.873074
chr2.6013310.G.A	rs73910904	A	Risk factor	CAV	A	-	426.32	Left bundle branch block	circulatory system	129	29623	3	1.27673	68.4725	6.34366	0.787337	2.19754	0.39639	0.0470034	1	0.873074
chr17.49863303.C.T	rs77534576	T	Severity	CAV	T	-	560	Intestinal obstruction without mention of hernia	digestive	336	28356	3	0.20666	42.0408	3.45071	0.407265	1.5027	0.205042	0.0470058	1	0.873074
chr11.114726432.A.T	rs1712779	T	Severity	CAV-FE	T	-	371.3	Inflammation of eyelids	sense organs	487	33621	3	0	0	0.690265	0.139348	1.14952	0.0701578	0.0470094	1	0.873074
chr13.73984368.C.T	rs12871414	C	Severity	CAV	T	KLF12	338	Pain	neurological	6322	28240	3	0	0	0.34734	-0.0531393	0.948248	0.0267543	0.0470113	1	0.873074
chr1.35908500.C.T	rs2765013	C	Severity	CAV	T	AGO1	560.4	Other intestinal obstruction	digestive	117	27814	3	0	0	1.52067	0.33043	1.39157	0.166364	0.0470127	1	0.873074
chr4.153687301.A.G	rs1898830	G	Severity; Risk factor	CAV	G	TLR2	090.2	Gonococcal infections	infectious diseases	226	37576	3	0	0	0.555271	0.220723	1.24698	0.111129	0.0470127	1	0.873074
chr12.106231175.T.A	rs12823094	A	Severity	CAV	A	-	504	Other alveolar and parietoalveolar pneumonopathy	respiratory	409	34629	3	0	0	1.65177	0.186256	1.20473	0.0937785	0.0470198	1	0.873074
chr1.155066988.C.T	rs114301457	T	Severity	CAV	T	EFNA4	420	Carditis	circulatory system	325	37724	3	0	0	0.00269247	2.15948	8.66664	1.08729	0.0470209	1	0.873074
chr9.117713024.A.G	rs4986790	G	Severity	CAV	G	TLR4	709.2	Sicca syndrome	dermatologic	253	31938	3	0	0	1.75931	-0.458394	0.632298	0.230834	0.0470531	1	0.873074
chrX.12885540.A.T	rs179008	T	Severity; Risk factor	CAV	T	TLR7	289.4	Lymphadenitis	hematopoietic	546	33534	3	0.0950405	73.5877	7.57224	0.172885	1.18873	0.0870603	0.0470547	1	0.873074
chr3.126118894.C.T	rs1868132	T	Severity	CAV	T	ALDH1L1	289	Other diseases of blood and blood-forming organs	hematopoietic	517	26330	2	0	0	0.109843	0.18965	1.20883	0.0955039	0.0470579	1	0.873074
chr2.162044379.C.T	rs3788979	T	Risk factor	CAV	T	DPP4	550.2	Diaphragmatic hernia	digestive	339	35703	3	0.10711	58.3791	4.80528	0.225445	1.25288	0.113532	0.047062	1	0.873074
chr12.106231175.T.A	rs12823094	A	Severity	CAV	A	-	275.6	Hypercalcemia	endocrine/metabolic	685	35073	3	0	0	0.529639	-0.165004	0.847891	0.0830948	0.0470634	1	0.873074
chr1.155175305.G.A	rs7528026	A	Severity	CAV	A	TRIM46	364	Corneal opacity and other disorders of cornea	sense organs	350	34019	3	0	0	1.28098	0.495468	1.64127	0.249524	0.0470719	1	0.873074
chr16.78590128.A.G	rs72803978	A	Severity	CAV	G	WWOX	701.4	Keloid scar	dermatologic	187	35818	3	0.744341	67.9373	6.23778	0.609501	1.83951	0.306955	0.0470738	1	0.873074
chr13.102695866.A.G	rs599976	G	Severity	CAV-FE	G	METTL21C	560.2	Impaction of intestine	digestive	211	28352	3	0	0	0.0999482	0.27264	1.31343	0.13731	0.0470792	1	0.873074
chrX.15564142.G.A	rs147311723	A	Severity	CAV	A	ACE2	782.3	Edema	symptoms	2165	34706	3	0	0	0.284507	0.400856	1.4931	0.201884	0.0470811	1	0.873074
chr22.41925447.G.A	rs61756766	A	Severity	CAV	A	TNFRSF13C	305.2	Eating disorder	mental disorders	102	24369	3	0	0	0.0308366	1.0691	2.91276	0.538438	0.0470819	1	0.873074
chr22.22210343.A.T	rs5757427	T	Severity	CAV	A	IGLV10-54	456	Chronic venous insufficiency [CVI]	circulatory system	862	20571	3	0	0	0.861782	-0.113612	0.892604	0.0572191	0.0470824	1	0.873074
chr21.41508701.T.G	rs4283504	T	Possible functional consequences	FCP + IP	T	TMPRSS2	562.1	Diverticulosis	digestive	511	27585	3	0.0764728	57.0692	4.65866	0.216453	1.24167	0.109014	0.0470828	1	0.873074
chr9.133251249.A.G	rs7849280	G	Protective	CAV	G	ABO	386.2	Peripheral or central vertigo	sense organs	420	32982	3	0	0	0.290733	-0.215748	0.805939	0.108662	0.0470902	1	0.873074
chr13.102695866.A.G	rs599976	G	Severity	CAV-FE	G	METTL21C	694	Dyschromia and Vitiligo	dermatologic	863	32318	3	0	0	0.124105	-0.151722	0.859227	0.0764155	0.047091	1	0.873074
chr17.31410594.G.A	rs178840	G	Severity	CAV	A	RAB11FIP4	426	Cardiac conduction disorders	circulatory system	567	9212	1	NA	NA	0	0.137849	1.1478	0.0694294	0.0470938	1	0.873074
chr4.188627868.CTCT.C	rs1734523522	C	Severity	CAV	C	LINC01060	427.12	Paroxysmal ventricular tachycardia	circulatory system	348	29187	3	0	0	1.08929	0.241317	1.27292	0.121546	0.0470997	1	0.873074
chr9.21206606.C.G	rs28368148	G	Severity	CAV-FE	G	IFNA10	153	Colorectal cancer	neoplasms	919	34545	3	9.63272e-07	47.8678	3.8364	0.562875	1.75571	0.283509	0.0471018	1	0.873074
chr15.34253720.A.G	rs2705343	G	Severity	CAV-FE	G	SLC12A6	420.3	Endocarditis	circulatory system	130	36948	3	0.058491	44.8759	3.62818	0.309178	1.36231	0.155731	0.0471068	1	0.873074
chr5.77379593.G.A	rs7715119	A	Severity	CAV-FE	A	PDE8B	362	Other retinal disorders	sense organs	1452	33359	3	0.00552036	29.6265	2.84198	-0.111847	0.894181	0.0563382	0.0471143	1	0.873074
chr21.41660268.A.T	rs2252109	A	Severity	CAV	T	-	427.2	Atrial fibrillation and flutter	circulatory system	687	9537	1	NA	NA	0	-0.121105	0.885941	0.0610019	0.0471156	1	0.873074
chr17.8109899.C.T	rs151256885	T	Severity	CAV	T	ALOXE3	292.1	Aphasia/speech disturbance	mental disorders	166	34836	3	0	0	0.256949	0.523878	1.68856	0.263885	0.0471168	1	0.873074
chr2.113129630.T.C	rs419598	C	Risk factor	CAV	C	IL1RN	244	Hypothyroidism	endocrine/metabolic	3808	31014	3	0.000714226	48.5078	3.88408	-0.0605994	0.9412	0.0305254	0.0471206	1	0.873074
chr9.30504351.C.T	rs17775810	TT genotype	Protective	CAV	T	LINC01242	275	Disorders of mineral metabolism	endocrine/metabolic	1176	36878	3	0	0	0.219311	0.121828	1.12956	0.061368	0.0471216	1	0.873074
chr2.136948486.A.G	rs7605851	G	Severity	CAV-FE	G	THSD7B	442.11	Abdominal aortic aneurysm	circulatory system	413	33279	3	0.0122385	23.6093	2.61812	0.246616	1.27969	0.124228	0.0471231	1	0.873074
chr19.39248147.C.T	rs12979860	C	Severity (C allele)*Conflicting; Risk factor (T allele)*Conflicting	CAV	T	IFNL4	426	Cardiac conduction disorders	circulatory system	1558	22578	2	0	0	0.0303507	-0.07887	0.92416	0.0397309	0.0471329	1	0.873074
chr17.63488670.G.A	rs4343	G	Severity; Risk factor	CAV	A	ACE	592.1	Cystitis	genitourinary	141	11706	1	NA	NA	0	0.246077	1.279	0.123963	0.0471358	1	0.873074
chr21.41426103.C.A	rs17000900	A	Severity	CAV-FE	A	MX1	317	Alcohol-related disorders	mental disorders	911	31814	3	3.07798e-06	20.6268	2.51974	-0.141388	0.868153	0.0712262	0.0471388	1	0.873074
chr10.89010241.T.C	rs982764	T	Severity	CAV-FE	C	FAS	696.4	Psoriasis	dermatologic	660	31296	3	0	0	0.770941	0.117868	1.1251	0.0593795	0.0471446	1	0.873074
chr2.127137039.A.G	rs744373	G	Severity	CAV	G	-	459.9	Circulatory disease NEC	circulatory system	553	36250	3	0	0	1.19893	0.125373	1.13357	0.0631636	0.0471565	1	0.873074
chr5.1211624.A.G	rs76067074	G	Severity	CAV-FE	G	SLC6A19	202.2	Non-Hodgkins lymphoma	neoplasms	233	37624	3	0	0	0.934318	0.39921	1.49065	0.201128	0.0471603	1	0.873074
chr3.149000300.G.T	rs76488148	T	Severity	CAV	T	GYG1	255	Disorders of adrenal glands	endocrine/metabolic	474	34751	3	0	0	1.42796	-0.258757	0.77201	0.130367	0.0471623	1	0.873074
chr11.14893332.A.G	rs10741657	G	Severity	CAV	A	CYP2R1	342	Hemiplegia	neurological	154	35077	3	0.0318264	37.8329	3.21713	0.244327	1.27676	0.123097	0.0471638	1	0.873074
chr3.126118894.C.T	rs1868132	T	Severity	CAV	T	ALDH1L1	433.3	Cerebral ischemia	circulatory system	473	27241	2	0	0	0.0913031	-0.234701	0.790808	0.118248	0.047165	1	0.873074
chr19.39248147.C.T	rs12979860	C	Severity (C allele)*Conflicting; Risk factor (T allele)*Conflicting	CAV	C	IFNL4	619	Noninflammatory female genital disorders	genitourinary	619	8178	1	NA	NA	0	-0.13156	0.876727	0.0662855	0.0471723	1	0.873074
chr7.128938247.T.G	rs10488631	TCTA haplotype	Severity in European-Americans	CAV	G	IRF5	706.2	Sebaceous cyst	dermatologic	111	11934	1	NA	NA	0	0.269174	1.30888	0.135623	0.0471752	1	0.873074
chr16.16924042.C.A	rs1453512	A	Severity	CAV	C	-	411	Ischemic Heart Disease	circulatory system	4456	32679	3	0	0	1.47537	0.056299	1.05791	0.0283668	0.0471801	1	0.873074
chr19.31533051.C.A	rs8105499	C	Severity	CAV	A	LINC02841	380.4	Impacted cerumen	sense organs	782	35327	3	0.00349191	19.0325	2.47013	-0.125848	0.881749	0.06341	0.0471817	1	0.873074
chr21.41660268.A.T	rs2252109	A	Severity	CAV	T	-	277	Other disorders of metabolism	endocrine/metabolic	125	11581	1	NA	NA	0	0.254338	1.28961	0.128153	0.0471841	1	0.873074
chr21.41508701.T.G	rs4283504	T	Possible functional consequences	FCP + IP	T	TMPRSS2	411	Ischemic Heart Disease	circulatory system	4418	32218	3	0.00182045	23.5542	2.61623	-0.09175	0.912333	0.0462301	0.0471849	1	0.873074
chr16.89196249.G.A	rs117169628	A	Severity	CAV	A	SLC22A31	270.3	Disorders of plasma protein metabolism	endocrine/metabolic	355	36493	3	1.14963e-06	55.8068	4.52558	0.266651	1.30558	0.134359	0.0471874	1	0.873074
chr10.52771482.G.A	rs5030737	A	Potential functional effect on protein	FCP + IP	A	MBL2	301.2	Antisocial/borderline personality disorder	mental disorders	167	24356	3	0.416554	39.3422	3.29719	0.519737	1.68158	0.261884	0.0471883	1	0.873074
chr5.180810828.C.T	rs113791144	T	Severity	CAV	T	-	367.9	Blindness and low vision	sense organs	308	34669	3	0.027658	23.9581	2.63013	0.267341	1.30649	0.134715	0.0472004	1	0.873074
chrX.12888602.G.A	rs147244662	A	Severity; Severity for males	CAV-FE	A	TLR7	379.2	Disorders of vitreous body	sense organs	942	33679	3	0	0	0.00394079	2.38359	10.8438	1.20116	0.04721	1	0.873074
chrX.15592465.T.A	rs73195521	A	Severity	CAV	A	ACE2	454.1	Varicose veins of lower extremity	circulatory system	1477	32001	3	0	0	0.00328096	1.06092	2.88903	0.534642	0.0472156	1	0.873074
chr11.2872637.A.G	rs10766439	A	Severity	CAV	A	-	804	Fracture of hand or wrist	injuries & poisonings	107	34137	3	3.35101e-07	27.8354	2.77144	-0.350604	0.704263	0.176684	0.0472166	1	0.873074
chr6.6924962.A.C	rs6933436	C	Severity	CAV	C	-	272.12	Hyperglyceridemia	endocrine/metabolic	887	22225	3	0.00292947	38.0204	3.22687	0.105455	1.11122	0.0531435	0.0472182	1	0.873074
chr9.87726151.C.T	rs41312184	C;T	Possible functional consequences	FCP + IP	T	CTSL	425.1	Primary/intrinsic cardiomyopathies	circulatory system	799	37731	3	0	0	0.00253624	0.374979	1.45496	0.188971	0.0472204	1	0.873074
chr10.98166813.G.T	rs10786398	T	Severity	CAV	T	R3HCC1L	430	Intracranial hemorrhage	circulatory system	202	35603	3	0	0	0.912801	0.235922	1.26608	0.118894	0.0472217	1	0.873074
chr12.112919388.G.A	rs10774671	A	Severity (A allele); Protective (G allele)	CAV-FE	G	OAS1	614.52	Vaginitis and vulvovaginitis	genitourinary	457	27564	2	0	0	0.0571686	0.13958	1.14979	0.070342	0.0472223	1	0.873074
chr17.31410594.G.A	rs178840	G	Severity	CAV	G	RAB11FIP4	512.9	Other dyspnea	respiratory	2747	12318	2	0	0	0.000168658	0.064838	1.06699	0.0326761	0.0472264	1	0.873074
chr5.124614711.G.T	rs4240376	G	Severity	CAV	T	-	696	Psoriasis and related disorders	dermatologic	694	31498	3	0	0	0.164196	-0.133402	0.875113	0.0672301	0.0472268	1	0.873074
chr6.52200448.A.G	rs13192246	G	Severity	CAV	G	-	250.42	Other abnormal glucose	endocrine/metabolic	557	5850	1	NA	NA	0	0.159387	1.17279	0.0803257	0.0472272	1	0.873074
chr1.155175305.G.A	rs7528026	A	Severity	CAV	A	TRIM46	646	Other complications of pregnancy NEC	pregnancy complications	130	38899	3	3.94012e-06	11.5824	2.26199	0.72554	2.06585	0.365648	0.0472273	1	0.873074
chr6.158608455.C.T	rs117665206	T	Severity	CAV	T	TMEM181	189.11	Malignant neoplasm of kidney, except pelvis	neoplasms	152	38979	3	0.761342	0	1.68636	1.47562	4.37377	0.743668	0.0472278	1	0.873074
chr15.90876959.G.A	rs201551785	A	Potential functional effect on protein	FCP + IP	A	FURIN	702	Degenerative skin conditions and other dermatoses	dermatologic	884	34474	3	0	0	0.00279409	2.18188	8.86296	1.09961	0.0472293	1	0.873074
chr2.195994321.C.T	rs191631470	T	Severity	CAV	T	DNAH7	292.2	Mild cognitive impairment	mental disorders	213	35039	3	0	0	1.30439	0.958363	2.60742	0.482997	0.0472338	1	0.873074
chr7.117611595.T.G	rs150212784	G	Severity	CAV	G	CFTR	245.2	Chronic thyroiditis	endocrine/metabolic	848	23306	2	0	0	0.020019	0.897868	2.45437	0.452512	0.047235	1	0.873074
chr7.117611595.T.G	rs150212784	G	Severity	CAV	G	CFTR	245.21	Chronic lymphocytic thyroiditis	endocrine/metabolic	848	23306	2	0	0	0.020019	0.897868	2.45437	0.452512	0.047235	1	0.873074
chr10.36988942.A.G	rs2091431	G	Severity	CAV	A	-	367.4	NA	NA	529	37028	3	0	0	0.154163	-0.143845	0.866022	0.072496	0.0472367	1	0.873074
chr17.27263807.T.C	rs60811869	C	Severity	CAV	C	-	695.41	Cutaneous lupus erythematosus	dermatologic	123	21182	2	0	0	0.824656	0.583714	1.79268	0.294186	0.0472371	1	0.873074
chr4.5820150.T.C	rs3774881	T	Severity	CAV	T	CRMP1	689	Disorder of skin and subcutaneous tissue NOS	dermatologic	139	7339	1	NA	NA	0	-0.291621	0.747051	0.146976	0.0472399	1	0.873074
chr17.27660155.T.C	rs117217714	C	Severity	CAV	C	NOS2P1	646	Other complications of pregnancy NEC	pregnancy complications	130	38930	3	0	0	0.000220963	1.41362	4.11079	0.712458	0.0472404	1	0.873074
chr17.45714244.T.C	rs113661667	C	Risk factor	CAV-FE	C	LINC02210-CRHR1	189	Cancer of urinary organs (incl. kidney and bladder)	neoplasms	302	38863	3	0.00558335	0	1.85352	0.224174	1.25129	0.112984	0.0472418	1	0.873074
chr14.102356233.A.G	rs11160678	G	Severity	CAV	G	CINP	1013	NA	NA	266	38042	3	0.0809044	73.17	7.45434	0.186921	1.20553	0.0942112	0.0472483	1	0.873074
chr7.117611595.T.G	rs150212784	G	Severity	CAV	G	CFTR	558	Noninfectious gastroenteritis	digestive	592	21474	2	0	0	0.00232259	1.06556	2.90246	0.53706	0.0472491	1	0.873074
chr1.46309111.A.G	rs41292543	G	Severity	CAV-FE	G	UQCRH	256.4	Polycystic ovaries	endocrine/metabolic	416	35150	3	0.0256451	6.84599	2.14698	-0.334502	0.715694	0.168601	0.0472569	1	0.873074
chr3.38894643.C.T	rs33985936	T	Severity	CAV	T	SCN11A	771.1	Swelling of limb	symptoms	1160	34843	3	0	0	1.64145	-0.114988	0.891377	0.0579589	0.0472603	1	0.873074
chr2.6013310.G.A	rs73910904	A	Risk factor	CAV	A	-	715	Other inflammatory spondylopathies	musculoskeletal	398	36173	3	0.288895	61.5343	5.19944	0.434463	1.54413	0.218991	0.0472631	1	0.873074
chr4.186082920.C.T	rs3775291	T	Risk factor; Severity	CAV-FE	T	TLR3	270	Disorders of protein plasma/amino-acid transport and metabolism	endocrine/metabolic	419	36569	3	0	0	0.826002	0.174425	1.19056	0.0879196	0.0472655	1	0.873074
chr15.33615902.C.T	rs12593288	C	Severity	CAV	T	RYR3	379.2	Disorders of vitreous body	sense organs	929	33307	3	8.48606e-07	21.4811	2.54716	0.136141	1.14584	0.0686235	0.0472682	1	0.873074
chr13.41746691.T.A	rs10507497	A	Severity	CAV-FE	A	VWA8	550.1	Inguinal hernia	digestive	698	36328	3	2.15984e-06	0	1.85685	0.129157	1.13787	0.0651035	0.0472696	1	0.873074
chr11.34482745.G.A	rs61882275	G	Severity	CAV	A	ELF5	585.34	Chronic Kidney Disease, Stage IV	genitourinary	1029	31914	3	0.00277492	18.1189	2.44257	-0.101165	0.903784	0.0509947	0.0472738	1	0.873074
chr13.22495675.AG.A	rs10714879	A	Severity	CAV	AG	-	579.8	Nonspecific abnormal findings in stool contents	digestive	171	25704	2	0.105155	75.8609	4.14265	0.234623	1.26443	0.118268	0.0472749	1	0.873074
chr19.39248147.C.T	rs12979860	C	Severity (C allele)*Conflicting; Risk factor (T allele)*Conflicting	CAV	C	IFNL4	585.33	Chronic Kidney Disease, Stage III	genitourinary	115	7234	1	NA	NA	0	0.274098	1.31534	0.138167	0.0472759	1	0.873074
chr6.31575254.G.A	rs1800629	A	Risk factor*Conflicting; Severity*Conflicting; Protective*Conflicting	CAV-FE	A	TNF	704	Diseases of hair and hair follicles	dermatologic	1233	34607	3	0	0	0.0912477	-0.146993	0.8633	0.0740976	0.0472805	1	0.873074
chr1.155066988.C.T	rs114301457	T	Severity	CAV	T	EFNA4	681	Superficial cellulitis and abscess	dermatologic	1689	33809	3	0	0	0.231634	0.710643	2.0353	0.358229	0.047282	1	0.873074
chr12.106231175.T.A	rs12823094	A	Severity	CAV	A	-	731	Osteitis deformans and osteopathies associated with other disorders classified elsewhere	musculoskeletal	622	30168	3	0	0	0.887601	0.164123	1.17836	0.0827333	0.047282	1	0.873074
chr15.60810211.C.T	rs341419	T	Severity	CAV-FE	T	RORA	425.1	Primary/intrinsic cardiomyopathies	circulatory system	778	36819	3	0	0	0.785162	0.120922	1.12854	0.0609558	0.0472828	1	0.873074
chrX.15599938.A.G	rs2106809	G	Severity	CAV	G	ACE2	627.2	Symptomatic menopause	genitourinary	638	31408	3	0.0287113	55.4083	4.48514	-0.148683	0.861843	0.0749501	0.0472829	1	0.873074
chr1.90742957.A.C	rs2166172	C	Severity	CAV-FE	C	-	070.2	Viral hepatitis B	infectious diseases	437	27821	3	0.000764835	0.115699	2.00232	0.165292	1.17974	0.0833234	0.0472851	1	0.873074
chr7.107967457.C.T	rs2237698	T	Severity	CAV	T	LAMB1	733	Other disorders of bone and cartilage	musculoskeletal	2178	32085	3	0.00030709	0	1.61998	0.0975168	1.10243	0.0491587	0.0472877	1	0.873074
chr13.33129529.C.G	rs34425674	G	Risk factor	CAV	G	STARD13	585.33	Chronic Kidney Disease, Stage III	genitourinary	322	32015	3	0.0678091	0	1.30338	0.653489	1.92224	0.32943	0.0472897	1	0.873074
chr6.52236941.T.C	rs763780	C	Protective	FCP	C	IL17F	618	Genital prolapse	genitourinary	332	38722	3	0	0	0.765439	0.302249	1.3529	0.152368	0.0472915	1	0.873074
chr1.214663607.G.A	rs143976001	A	Severity	CAV	A	CENPF	781.2	Abnormal posture	symptoms	148	25058	2	0	0	0.000770806	2.12926	8.40864	1.0734	0.047294	1	0.873074
chr5.132485305.G.A	rs17622656	A	Risk factor	FCP + IP	A	IRF1	110.12	Althete's foot	infectious diseases	870	31250	3	0	0	0.122786	0.127914	1.13646	0.0644858	0.0472999	1	0.873074
chr14.55263686.C.T	rs10140801	T	Severity	CAV-FE	C	FBXO34-AS1	350	Abnormal movement	neurological	1075	7752	1	NA	NA	0	-0.137749	0.871317	0.0694442	0.0473015	1	0.873074
chr21.41470664.C.T	rs61735794	T	Risk factor	CAV	T	TMPRSS2	274.11	Gouty arthropathy	endocrine/metabolic	328	38133	3	1.20906	36.8168	3.1654	0.601166	1.82425	0.303091	0.0473173	1	0.873074
chr12.112919388.G.A	rs10774671	A	Severity (A allele); Protective (G allele)	CAV-FE	A	OAS1	599.2	Retention of urine	genitourinary	139	6574	1	NA	NA	0	0.252316	1.287	0.127212	0.0473184	1	0.873074
chr1.155133406.T.G	rs4971066	G	Risk factor	CAV	G	EFNA1	396	Abnormal heart sounds	circulatory system	963	34475	3	0.00313049	5.68823	2.12063	-0.142895	0.866845	0.0720456	0.0473226	1	0.873074
chr7.54580201.A.C	rs622568	C	Severity; Risk factor	CAV-FE	C	-	433.8	Late effects of cerebrovascular disease	circulatory system	199	35753	3	1.09463e-06	0	1.98331	-0.237563	0.788547	0.119777	0.0473251	1	0.873074
chr3.61768231.T.A	rs672699	A	Severity	CAV	T	PTPRG	686.1	Carbuncle and furuncle	dermatologic	139	21497	2	0.021888	41.8299	1.7191	0.244589	1.2771	0.12332	0.0473268	1	0.873074
chr10.28606315.C.T	rs12773860	T	Severity	CAV	T	WAC	366	Cataract	sense organs	2806	34017	3	0	0	0.054738	0.115429	1.12236	0.0582006	0.0473336	1	0.873074
chr5.124614711.G.T	rs4240376	G	Severity	CAV	T	-	792.1	Papanicolaou smear of cervix or vagina with atypical squamous cells	genitourinary	364	34998	3	0	0	0.437013	0.180377	1.19767	0.0909495	0.0473375	1	0.873074
chr15.90866675.C.T	rs79742014	T	Protective	IP	T	FURIN	751.21	Cystic kidney disease	congenital anomalies	105	38624	3	0.48494	46.1145	3.71158	0.842086	2.3212	0.424601	0.0473407	1	0.873074
chr10.52771466.C.T	rs1800451	T	Potential functional effect on protein	FCP + IP	T	MBL2	250.25	Diabetes type 2 with peripheral circulatory disorders	endocrine/metabolic	1119	26814	3	0	0	0.767257	0.142291	1.15291	0.0717477	0.0473429	1	0.873074
chr13.22495675.AG.A	rs10714879	A	Severity	CAV	A	-	472	Chronic pharyngitis and nasopharyngitis	respiratory	315	6155	1	NA	NA	0	-0.230928	0.793796	0.116442	0.0473453	1	0.873074
chr9.30504351.C.T	rs17775810	TT genotype	Protective	CAV	T	LINC01242	1015	NA	NA	287	38013	3	0	0	0.433704	-0.269087	0.764077	0.135686	0.0473498	1	0.873074
chr12.112919388.G.A	rs10774671	A	Severity (A allele); Protective (G allele)	CAV-FE	G	OAS1	994	Sepsis and SIRS	injuries & poisonings	200	28693	2	0.0232908	45.8046	1.84517	-0.214963	0.806571	0.108395	0.0473504	1	0.873074
chr21.41473456.A.G	rs17854725	G	Severity	CAV	G	TMPRSS2	262	Mineral deficiency NEC	endocrine/metabolic	404	15864	2	0	0	0.230405	0.145477	1.15659	0.0733583	0.0473555	1	0.873074
chr4.153687301.A.G	rs1898830	G	Severity; Risk factor	CAV	G	TLR2	1015	NA	NA	288	38208	3	0	0	0.280814	-0.200322	0.818467	0.101016	0.0473589	1	0.873074
chr1.156125675.T.C	rs581342	C	Severity	CAV	C	LMNA	577.3	Cyst and pseudocyst of pancreas	digestive	151	29159	2	0.0828835	50.2716	2.01092	-0.395873	0.673092	0.199628	0.0473613	1	0.873074
chr12.112919388.G.A	rs10774671	A	Severity (A allele); Protective (G allele)	CAV-FE	G	OAS1	722.8	Postlaminectomy syndrome	musculoskeletal	121	25027	2	0	0	0.257905	0.261442	1.2988	0.131839	0.0473619	1	0.873074
chr8.73355963.T.C	rs2010843	C	Severity	CAV	T	RDH10-AS1	327.7	Sleep related movement disorders	neurological	113	10711	1	NA	NA	0	0.266845	1.30584	0.134563	0.0473629	1	0.873074
chrX.15564175.T.C	rs41303171	C	Severity; Risk factor	CAV	C	ACE2	253.1	Pituitary hyperfunction	endocrine/metabolic	122	35145	3	0.440466	0	1.55734	1.04833	2.85288	0.528658	0.0473676	1	0.873074
chr1.31151182.G.C	rs12083278	C	Severity	CAV	G	-	592	Cystitis and urethritis	genitourinary	713	29580	3	0	0	1.3112	-0.120482	0.886493	0.0607585	0.0473715	1	0.873074
chr7.117587778.G.T	rs113993959	T	Severity	CAV	T	CFTR	721	Spondylosis and allied disorders	musculoskeletal	1663	25323	2	0	0	0.00357568	1.31636	3.72983	0.663839	0.0473724	1	0.873074
chr6.52236941.T.C	rs763780	C	Protective	FCP	C	IL17F	286.9	Abnormal coagulation profile	hematopoietic	207	36057	3	0	0	1.32161	0.353436	1.42395	0.178237	0.0473727	1	0.873074
chrX.12885540.A.T	rs179008	T	Severity; Risk factor	CAV	T	TLR7	747.11	Cardiac shunt/ heart septal defect	congenital anomalies	144	37582	3	0	0	0.326566	-0.409152	0.664213	0.206339	0.047377	1	0.873074
chr13.22495675.AG.A	rs10714879	A	Severity	CAV	AG	-	204.4	Multiple myeloma	neoplasms	112	28603	2	0	0	0.634045	0.294314	1.34221	0.148425	0.0473772	1	0.873074
chr12.52726315.TC.T	rs5798227	T	Risk factor	CAV	TC	-	555.1	Regional enteritis	digestive	565	28372	3	0.0275964	38.548	3.25457	0.19476	1.21502	0.0982195	0.0473777	1	0.873074
chr1.109740350.G.T	rs1332018	T	Risk factor; Severity	CAV	G	GSTM3	433.1	Occlusion and stenosis of precerebral arteries	circulatory system	673	35927	3	0.000698291	0	1.94503	0.11921	1.12661	0.0601204	0.047383	1	0.873074
chr1.155133406.T.G	rs4971066	G	Risk factor	CAV	G	EFNA1	618.2	Uterine/Uterovaginal prolapse	genitourinary	196	38273	3	0.0518602	35.4655	3.09912	0.263811	1.30188	0.133046	0.047384	1	0.873074
chr9.133251249.A.G	rs7849280	G	Protective	CAV	G	ABO	361	Retinal detachments and defects	sense organs	188	34022	3	0	0	0.941015	0.271455	1.31187	0.136903	0.0473865	1	0.873074
chr7.117587778.G.T	rs113993959	T	Severity	CAV	T	CFTR	585.31	Renal dialysis	genitourinary	408	24872	2	0	0	0.000496283	2.15626	8.6388	1.08748	0.0473888	1	0.873074
chr7.128938247.T.G	rs10488631	TCTA haplotype	Severity in European-Americans	CAV	T	IRF5	519.8	Other diseases of respiratory system, NEC	respiratory	130	24992	2	0	0	0.0239874	0.251719	1.28623	0.126953	0.0473922	1	0.873074
chr4.71742666.T.G	rs2282679	G	Severity	CAV	G	GC	401.21	Hypertensive heart disease	circulatory system	295	22007	3	0.266378	85.509	13.8016	0.228472	1.25668	0.115228	0.0473923	1	0.873074
chr10.130802064.T.G	rs12253652	G	Severity	CAV	G	-	593	Hematuria	genitourinary	1122	31168	3	0.0292998	73.1166	7.43954	0.119101	1.12648	0.0600696	0.0473988	1	0.873074
chr19.50379362.T.C	rs1405655	C	Severity	CAV-FE	T	NR1H2	578.9	Hemorrhage of gastrointestinal tract	digestive	167	8212	1	NA	NA	0	0.222943	1.24975	0.112446	0.0474035	1	0.873074
chr17.31410594.G.A	rs178840	G	Severity	CAV	G	RAB11FIP4	427.7	Tachycardia NOS	circulatory system	458	16960	2	0.0588708	84.8389	6.59583	0.137736	1.14767	0.0694696	0.0474037	1	0.873074
chr7.117559590.ATCT.A	rs113993960	A	Severity	CAV	A	CFTR	415.2	Chronic pulmonary heart disease	circulatory system	201	37799	3	0	0	0.107042	1.05899	2.88347	0.534128	0.0474056	1	0.873074
chr11.114726432.A.T	rs1712779	T	Severity	CAV-FE	T	-	008.5	Bacterial enteritis	infectious diseases	606	37472	3	0	0	0.679008	-0.131196	0.877046	0.0661716	0.0474057	1	0.873074
chr1.161509955.A.G	rs1801274	G	Severity	CAV	A	FCGR2A	155.1	Malignant neoplasm of liver, primary	neoplasms	138	14925	1	NA	NA	0	-0.243888	0.783575	0.123011	0.047406	1	0.873074
chr4.69615987.C.T	rs7688383	T	Loss of smell and taste	CAV	T	UGT2A1	703	Diseases of nail, NOS	dermatologic	243	33761	3	0	0	0.72994	-0.199305	0.8193	0.100526	0.0474095	1	0.873074
chr1.196673103.G.A	rs800292	A	Severity	CAV	A	CFH	536.3	Gastroparesis	digestive	202	27167	2	0	0	0.0186688	-0.216469	0.805358	0.109184	0.0474121	1	0.873074
chr15.33615902.C.T	rs12593288	C	Severity	CAV	T	RYR3	420.2	Pericarditis	circulatory system	180	37314	3	6.88861e-06	0	1.55213	0.298149	1.34736	0.150389	0.0474216	1	0.873074
chr4.24511798.A.G	rs73246461	G	Severity	CAV	G	-	345.3	Convulsions	neurological	604	34051	3	0	0	1.00706	0.156365	1.16925	0.0788723	0.0474225	1	0.873074
chr11.88436431.C.T	rs72953026	T	Severity	CAV-FE	T	-	375.1	Dry eyes	sense organs	1654	33275	3	0	0	1.15094	-0.114556	0.891762	0.0577859	0.0474316	1	0.873074
chr4.107694523.TG.T	rs70947091	T	Severity	CAV-FE	T	PAPSS1	362.2	Degeneration of macula and posterior pole of retina	sense organs	707	33315	3	0	0	1.13854	-0.137367	0.871651	0.0692931	0.0474343	1	0.873074
chr8.124324323.T.C	rs72711165	C	Severity	CAV-FE	C	TMEM65	189.21	Malignant neoplasm of bladder	neoplasms	120	38953	3	0	0	0.0250418	0.797306	2.21955	0.402193	0.0474347	1	0.873074
chr9.133449836.G.A	rs139951127	A	Severity	CAV-FE	A	ADAMTS13	796	Elevated prostate specific antigen [PSA]	genitourinary	449	26761	2	0	0	5.91724e-06	2.80641	16.5504	1.41573	0.0474452	1	0.873074
chr12.8608014.A.G	rs11613792	A	Severity	CAV	G	AICDA	250.24	Type 2 diabetes with neurological manifestations	endocrine/metabolic	1455	24959	3	0	0	0.272762	0.097625	1.10255	0.0492487	0.0474471	1	0.873074
chr11.320772.A.G	rs12252	G	Severity; Risk factor	CAV	G	IFITM3	994.2	Sepsis	injuries & poisonings	258	36687	3	0.029976	37.8325	3.21711	0.238968	1.26994	0.120553	0.0474503	1	0.873074
chr12.6845711.C.T	rs5443	T	protective	CAV	T	CDCA3	411.4	Coronary atherosclerosis	circulatory system	3187	25073	2	0	0	0.104127	-0.061016	0.940808	0.0307811	0.0474508	1	0.873074
chr15.90879313.T.C	rs8039305	C	Risk factor	CAV-FE	C	FURIN	571.8	Liver abscess and sequelae of chronic liver disease	digestive	253	23885	2	0	0	0.587106	0.187754	1.20654	0.094718	0.0474526	1	0.873074
chr9.133257521.T.TC	rs8176719	TC	Severity; Risk factor	CAV-FE	TC	ABO	561.2	NA	NA	903	36777	3	0.0101705	51.7674	4.14658	0.103376	1.10891	0.0521512	0.0474533	1	0.873074
chr4.67963489.G.A	rs6552134	G	Possible functional consequences	FCP + IP	G	TMPRSS11A	564.8	NA	NA	123	28996	2	0.00759091	11.9017	1.1351	-0.281149	0.754916	0.141836	0.0474561	1	0.873074
chr11.14893332.A.G	rs10741657	G	Severity	CAV	A	CYP2R1	255.2	Adrenal hypofunction	endocrine/metabolic	221	35143	3	0	0	1.14653	-0.215915	0.805804	0.108929	0.0474602	1	0.873074
chr9.133257521.T.TC	rs8176719	TC	Severity; Risk factor	CAV-FE	TC	ABO	738.4	Acquired spondylolisthesis	musculoskeletal	192	35953	3	0	0	1.45939	-0.231274	0.793522	0.116678	0.0474613	1	0.873074
chr22.43928847.C.G	rs738409	G	Protective*Conflicting; Severity*Conflicting	CAV	G	PNPLA3	260.2	severe protein-calorie malnutrition	endocrine/metabolic	140	24874	3	0	0	0.0286277	0.274086	1.31533	0.138278	0.0474635	1	0.873074
chr5.174562335.T.A	rs2220543	T	Severity	CAV	A	SUMO2P6	427.22	Atrial flutter	circulatory system	336	29351	3	1.10046e-06	4.15202	2.08664	0.165769	1.1803	0.0836334	0.0474694	1	0.873074
chr22.43928847.C.G	rs738409	G	Protective*Conflicting; Severity*Conflicting	CAV	G	PNPLA3	594	Urinary calculus	genitourinary	1293	36623	3	0	0	0.535843	0.0908171	1.09507	0.0458198	0.0474738	1	0.873074
chr14.76832814.C.CT	rs34279101	CT	Severity	CAV	CT	LRRC74A	090	Sexually transmitted infections (not HIV or hepatitis)	infectious diseases	899	37326	3	0	0	0.210256	-0.134233	0.874386	0.0677248	0.0474753	1	0.873074
chr6.31575324.G.A	rs361525	G	Severity	CAV-FE	A	TNF	804	Fracture of hand or wrist	injuries & poisonings	110	35259	3	0	0	0.39597	0.508865	1.6634	0.256739	0.0474753	1	0.873074
chr1.161517662.T.C	rs72717040	C	Risk factor	FCP + IP	C	FCGR2A	350.2	Abnormality of gait	neurological	870	7776	1	NA	NA	0	0.384982	1.46959	0.194236	0.0474758	1	0.873074
chr1.90742957.A.C	rs2166172	C	Severity	CAV-FE	C	-	585	Renal failure	genitourinary	3549	31914	3	0	0	0.876376	-0.0623815	0.939524	0.0314735	0.0474758	1	0.873074
chr9.78543197.A.G	rs7027911	A	Severity	CAV	G	-	594.1	Calculus of kidney	genitourinary	857	24353	2	0	0	0.00518726	0.106011	1.11183	0.0534868	0.0474781	1	0.873074
chr9.21206606.C.G	rs28368148	G	Severity	CAV-FE	G	IFNA10	193	Thyroid cancer	neoplasms	439	38250	3	0.17641	47.8847	3.83764	0.598002	1.81848	0.301718	0.0474805	1	0.873074
chr15.34253720.A.G	rs2705343	G	Severity	CAV-FE	G	SLC12A6	276	Disorders of fluid, electrolyte, and acid-base balance	endocrine/metabolic	2578	33524	3	0.00628811	55.7584	4.52063	0.0798931	1.08317	0.04031	0.0474831	1	0.873074
chrX.15589409.C.T	rs148771870	T	interindividual clinical variability; may destabilize ACE2 protein structure	CAV-FE	T	ACE2	277	Other disorders of metabolism	endocrine/metabolic	783	36784	3	0	0	0.00399374	2.54709	12.7699	1.28514	0.0474837	1	0.873074
chr4.67963489.G.A	rs6552134	G	Possible functional consequences	FCP + IP	G	TMPRSS11A	593.1	Gross hematuria	genitourinary	318	24019	2	0	0	0.434819	0.168831	1.18392	0.0851848	0.0474866	1	0.873074
chr11.320772.A.G	rs12252	G	Severity; Risk factor	CAV	G	IFITM3	218	Benign neoplasm of uterus	neoplasms	784	35017	3	0	0	1.03987	-0.14256	0.867136	0.0719317	0.0474933	1	0.873074
chr11.320772.A.G	rs12252	G	Severity; Risk factor	CAV	G	IFITM3	218.1	Uterine leiomyoma	neoplasms	784	35017	3	0	0	1.03987	-0.14256	0.867136	0.0719317	0.0474933	1	0.873074
chr19.31533051.C.A	rs8105499	C	Severity	CAV	A	LINC02841	304	Adjustment reaction	mental disorders	1047	23795	3	4.38787e-06	0	1.79931	0.10439	1.11003	0.0526725	0.0474943	1	0.873074
chr13.19647239.G.A	rs191299359	A	Severity	CAV	A	MPHOSPH8	041.8	H. pylori	infectious diseases	241	23280	2	0	0	0.000356243	2.08291	8.02782	1.05104	0.0475066	1	0.873199
chr17.49863303.C.T	rs77534576	T	Severity	CAV	T	-	804	Fracture of hand or wrist	injuries & poisonings	110	35190	3	0	0	0.967406	0.646961	1.90973	0.32646	0.0475076	1	0.873199
chr10.43519603.G.T	rs10793436	G	Severity	CAV	G	-	586	Other disorders of the kidney and ureters	genitourinary	475	6821	1	NA	NA	0	-0.142884	0.866855	0.0721018	0.0475131	1	0.873219
chr8.97128242.T.C	rs7817272	C	Severity	CAV	C	CPQ	577.3	Cyst and pseudocyst of pancreas	digestive	199	38629	3	0.0447919	48.4141	3.87703	-0.24963	0.779089	0.125969	0.0475152	1	0.873219
chr17.49863303.C.T	rs77534576	T	Severity	CAV	T	-	277.51	Lipoprotein disorders	endocrine/metabolic	197	36723	3	0	0	0.746186	0.508607	1.66297	0.256675	0.0475331	1	0.873373
chr19.35687796.G.A	rs77127536	A	Severity	CAV	A	TYMSP2	706	Diseases of sebaceous glands	dermatologic	2393	32990	3	2.66686e-06	1.00608	2.02033	0.0831578	1.08671	0.0419675	0.0475374	1	0.873373
chr10.104263031.C.A	rs4925	A	Protective for neurological complications of long COVID	CAV	A	GSTO1	575.8	Other disorders of biliary tract	digestive	113	37298	3	0.0188076	5.12919	2.10813	0.311574	1.36557	0.157245	0.0475401	1	0.873373
chr17.9267091.C.T	rs34761447	C	Severity	CAV	T	STX8	327.7	Sleep related movement disorders	neurological	301	30235	3	0	0	0.519735	0.305279	1.357	0.154069	0.047542	1	0.873373
chr4.5820150.T.C	rs3774881	T	Severity	CAV	C	CRMP1	242	Thyrotoxicosis with or without goiter	endocrine/metabolic	568	21224	2	0.00403008	22.1314	1.28422	-0.149105	0.861479	0.0752514	0.0475436	1	0.873373
chr1.3081749.G.A	rs12745140	A	Severity	CAV	A	PRDM16	454.11	Varicose veins of lower extremity, symptomtic	circulatory system	1139	31421	3	0	0	0.616166	-0.20961	0.8109	0.105788	0.047544	1	0.873373
chr10.52340585.A.T	rs1441121	T	Severity	CAV	A	-	244	Hypothyroidism	endocrine/metabolic	3696	30048	3	2.43895e-07	22.0941	2.5672	-0.0569646	0.944628	0.0287499	0.0475484	1	0.873373
chr17.27263807.T.C	rs60811869	C	Severity	CAV	C	-	053	Herpes zoster	infectious diseases	664	27917	3	0.0563757	43.7965	3.5585	0.287355	1.3329	0.145031	0.047554	1	0.873373
chr1.206773552.T.C	rs1800896	C	Severity	FCP	C	IL10	722.9	Other and unspecified disc disorder	musculoskeletal	150	33340	3	0	0	0.903867	0.238139	1.26889	0.120196	0.0475628	1	0.873373
chr9.3320390.C.A	rs72699049	A	Severity	CAV	A	RFX3	495.2	Asthma with exacerbation	respiratory	1433	29528	3	0.00292671	0	1.43191	0.205939	1.22868	0.103944	0.0475632	1	0.873373
chr12.132489230.GC.G	rs56106917	G	Severity	CAV	G	FBRSL1	687.4	Disturbance of skin sensation	dermatologic	1538	29204	3	0	0	1.29779	-0.0816405	0.921603	0.0412067	0.0475641	1	0.873373
chr1.205208489.G.A	rs11240388	G	Severity	CAV-FE	A	DSTYK	464	Acute sinusitis	respiratory	362	17734	2	0.0115685	39.7283	1.65915	0.164135	1.17837	0.0828448	0.0475649	1	0.873373
chr5.32750877.T.C	rs1173773	C	Protective	CAV	C	NPR3	411.8	Other chronic ischemic heart disease, unspecified	circulatory system	213	24945	2	0.0354911	60.1245	2.50781	0.202758	1.22478	0.102343	0.0475727	1	0.873373
chr19.31533051.C.A	rs8105499	C	Severity	CAV	A	LINC02841	276.5	Hypovolemia	endocrine/metabolic	201	33552	3	0	0	0.297272	0.222177	1.24879	0.112146	0.0475754	1	0.873373
chr9.87724615.A.G	rs3128509	A;G	Possible functional consequences	FCP + IP	A	CTSL	172	Skin cancer	neoplasms	671	36485	3	0	0	0.867247	-0.117883	0.8888	0.0595037	0.0475795	1	0.873373
chr21.41470664.C.T	rs61735794	T	Risk factor	CAV	T	TMPRSS2	742.9	Other derangement of joint	musculoskeletal	122	35749	3	0	0	0.000912318	0.933514	2.54343	0.471216	0.047583	1	0.873373
chr15.34253720.A.G	rs2705343	G	Severity	CAV-FE	G	SLC12A6	251.1	Hypoglycemia	endocrine/metabolic	331	24253	3	3.57617e-05	0	1.94943	0.203499	1.22568	0.102724	0.0475872	1	0.873373
chr7.117559590.ATCT.A	rs113993960	A	Severity	CAV	A	CFTR	1004	NA	NA	155	38658	3	0	0	0.0015296	1.21649	3.37533	0.614073	0.0475887	1	0.873373
chr5.142872984.C.T	rs10039856	C	Severity	CAV	T	ARHGAP26	550	Abdominal hernia	digestive	1971	36195	3	0	0	0.120045	0.0819221	1.08537	0.0413539	0.0475913	1	0.873373
chr7.22548762.C.T	rs13227460	T	Severity	CAV	T	STEAP1B	743.11	Osteoporosis NOS	musculoskeletal	2341	33931	3	0	0	0.0610348	0.0873908	1.09132	0.0441153	0.0475951	1	0.873373
chr5.157106730.T.C	rs35960726	C	Severity	CAV	C	HAVCR2	250.24	Type 2 diabetes with neurological manifestations	endocrine/metabolic	1540	26947	3	0	0	1.08243	0.899141	2.45749	0.453893	0.0475965	1	0.873373
chr9.21131628.G.C	rs12236000	G	Severity	CAV	C	-	743	Osteoporosis, osteopenia and pathological fracture	musculoskeletal	2640	34559	3	0	0	1.32561	-0.106348	0.899112	0.0536854	0.0475974	1	0.873373
chr5.132485305.G.A	rs17622656	A	Risk factor	FCP + IP	A	IRF1	800	Fracture of lower limb	injuries & poisonings	392	35088	3	0.0364764	60.2034	5.02555	0.169563	1.18479	0.0855973	0.0475982	1	0.873373
chr13.102695866.A.G	rs599976	G	Severity	CAV-FE	G	METTL21C	694.2	Other dyschromia	dermatologic	793	32318	3	0	0	0.168403	-0.157747	0.854066	0.0796336	0.047601	1	0.873373
chr12.132489230.GC.G	rs56106917	G	Severity	CAV	G	FBRSL1	269	Proteinuria	endocrine/metabolic	1546	36483	3	0.000361106	0	1.76542	-0.080898	0.922288	0.0408407	0.0476113	1	0.873374
chr19.24134099.G.A	rs10407383	A	Severity	CAV-FE	A	ZNF254	420	Carditis	circulatory system	324	37638	3	0	0	0.341844	0.174751	1.19095	0.0882235	0.0476164	1	0.873374
chr17.31410594.G.A	rs178840	G	Severity	CAV	A	RAB11FIP4	278	Overweight, obesity and other hyperalimentation	endocrine/metabolic	1551	9289	1	NA	NA	0	0.0843753	1.08804	0.0426012	0.0476378	1	0.873374
chr1.3081749.G.A	rs12745140	A	Severity	CAV	A	PRDM16	561.1	NA	NA	2261	33898	3	0	0	1.1801	0.126034	1.13432	0.0636355	0.0476408	1	0.873374
chr17.45995618.A.G	rs112572874	G	Risk factor	CAV-FE	G	MAPT	386	Vertiginous syndromes and other disorders of vestibular system	sense organs	513	33024	3	1.62915e-06	0	1.41199	0.177547	1.19428	0.0896451	0.047641	1	0.873374
chr6.105878879.T.A	rs9386484	T	Severity	CAV	A	-	272.1	Hyperlipidemia	endocrine/metabolic	11501	18857	3	0.00106971	44.1283	3.57963	0.0408785	1.04173	0.0206403	0.0476454	1	0.873374
chr13.19647239.G.A	rs191299359	A	Severity	CAV	A	MPHOSPH8	316	Substance addiction and disorders	mental disorders	1481	32068	3	0	0	0.894775	1.50774	4.51652	0.761301	0.0476496	1	0.873374
chr15.33615902.C.T	rs12593288	C	Severity	CAV	T	RYR3	274.1	Gout	endocrine/metabolic	806	37729	3	0.00535733	6.36242	2.13589	0.150024	1.16186	0.0757524	0.047653	1	0.873374
chr5.174562335.T.A	rs2220543	T	Severity	CAV	A	SUMO2P6	340.1	Migrain with aura	neurological	352	33268	3	0	0	0.30623	0.158147	1.17134	0.0798573	0.0476619	1	0.873374
chr12.132489230.GC.G	rs56106917	G	Severity	CAV	G	FBRSL1	530.9	Heartburn	digestive	384	28345	3	0.0154913	32.1661	2.94838	0.156625	1.16956	0.0790886	0.0476621	1	0.873374
chrX.12885540.A.T	rs179008	T	Severity; Risk factor	CAV	T	TLR7	535.1	Acute gastritis	digestive	147	22543	2	0.270911	73.7011	3.80244	0.305199	1.3569	0.154114	0.0476648	1	0.873374
chr11.611919.C.G	rs702966	C	Severity in African-Americans	CAV	G	PHRF1	290	Delirium dementia and amnestic and other cognitive disorders	mental disorders	530	26653	2	0.0183752	59.9478	2.49674	0.138138	1.14813	0.069755	0.0476656	1	0.873374
chr4.186082920.C.T	rs3775291	T	Risk factor; Severity	CAV-FE	T	TLR3	250.4	Abnormal glucose	endocrine/metabolic	2672	26949	3	0	0	0.410089	0.0735227	1.07629	0.0371268	0.0476683	1	0.873374
chr17.42362183.A.G	rs744166	G	Risk factor; Severity	CAV	G	STAT3	214.1	Lipoma of skin and subcutaneous tissue	neoplasms	133	28455	2	0	0	0.0483278	0.253187	1.28812	0.127854	0.0476716	1	0.873374
chr15.60845514.G.A	rs17303202	A	Risk factor; Severity	CAV-FE	A	RORA	241.2	Nontoxic multinodular goiter	endocrine/metabolic	822	31173	3	0	0	0.94516	0.113177	1.11983	0.0571552	0.0476838	1	0.873374
chr6.30887474.G.A	rs4618569	AG genotype	Severity	CAV	A	DDR1	276.1	Electrolyte imbalance	endocrine/metabolic	2419	34264	3	0	0	1.15265	-0.0691827	0.933156	0.0349377	0.0476841	1	0.873374
chr7.54580201.A.C	rs622568	C	Severity; Risk factor	CAV-FE	C	-	250.25	Diabetes type 2 with peripheral circulatory disorders	endocrine/metabolic	1119	26827	3	0.000695609	0	1.54651	-0.104797	0.900507	0.0529242	0.0476875	1	0.873374
chrX.15602217.T.C	rs190509934	C	Protective	CAV	C	ACE2	689	Disorder of skin and subcutaneous tissue NOS	dermatologic	645	36922	3	0.499975	51.5541	4.12832	0.654094	1.9234	0.33033	0.04769	1	0.873374
chrX.15599938.A.G	rs2106809	G	Severity	CAV	G	ACE2	705.8	Hyperhidrosis	dermatologic	227	33157	3	0	0	0.331846	-0.282231	0.754099	0.142535	0.0476942	1	0.873374
chr12.47844974.A.G	rs731236	AG and AA genotype	Severity	CAV	G	VDR	781.2	Abnormal posture	symptoms	179	38157	3	0.0261375	34.297	3.044	0.22221	1.24883	0.112224	0.0476967	1	0.873374
chr1.173115604.T.G	rs17300100	G	Severity	CAV	G	-	255	Disorders of adrenal glands	endocrine/metabolic	468	34476	3	0	0	0.669307	-0.285846	0.751378	0.144364	0.0476987	1	0.873374
chrX.15561454.T.C	rs142017934	C	Severity	CAV	C	ACE2	722.6	Degeneration of intervertebral disc	musculoskeletal	436	33349	3	1.42784	38.242	3.23845	0.929638	2.53359	0.469516	0.0477043	1	0.873374
chr2.112913801.G.T	rs3811046	T	Risk factor	CAV	G	IL37	079	Viral infection	infectious diseases	579	21816	2	0	0	0.198482	-0.135936	0.872899	0.068656	0.0477086	1	0.873374
chr4.5820150.T.C	rs3774881	T	Severity	CAV	C	CRMP1	389.1	Sensorineural hearing loss	sense organs	882	24153	2	0	0	0.0300743	-0.120592	0.886396	0.0609071	0.0477115	1	0.873374
chr2.167953627.G.A	rs7595310	A	Severity	CAV-FE	G	STK39	136	Other infectious and parasitic diseases	infectious diseases	130	8787	1	NA	NA	0	-0.298464	0.741957	0.150755	0.0477256	1	0.873374
chr13.33129529.C.G	rs34425674	G	Risk factor	CAV	G	STARD13	367.4	NA	NA	538	37440	3	0	0	0.119238	0.481439	1.6184	0.243176	0.0477262	1	0.873374
chr4.67964168.T.A	rs720009	A	Possible functional consequences	FCP + IP	A	TMPRSS11A	704.1	Alopecia	dermatologic	900	34353	3	0.00535382	6.766	2.14514	0.181635	1.19918	0.0917442	0.0477264	1	0.873374
chrX.15589409.C.T	rs148771870	T	interindividual clinical variability; may destabilize ACE2 protein structure	CAV-FE	T	ACE2	586.4	Stricture/obstruction of ureter	genitourinary	619	32107	3	0	0	0.00173795	2.22427	9.24677	1.1235	0.0477296	1	0.873374
chr1.12192898.T.G	rs1061622	T	Severity	CAV-FE	G	TNFRSF1B	726	Peripheral enthesopathies and allied syndromes	musculoskeletal	2621	29382	3	0	0	0.629464	-0.0754422	0.927333	0.0381066	0.0477297	1	0.873374
chr4.67964168.T.A	rs720009	A	Possible functional consequences	FCP + IP	A	TMPRSS11A	736	Other acquired deformities of limbs	musculoskeletal	124	35785	3	0	0	0.248811	-0.567055	0.567193	0.286426	0.0477304	1	0.873374
chrX.15581240.G.A	rs147464721	A	Severity	CAV	A	ACE2	071.1	HIV infection, symptomatic	infectious diseases	2635	27987	3	0	0	0.418792	-0.920539	0.398304	0.464989	0.0477372	1	0.873374
chr13.73984368.C.T	rs12871414	C	Severity	CAV	T	KLF12	560.4	Other intestinal obstruction	digestive	118	27843	3	0.00884829	5.79025	2.12292	-0.373207	0.688522	0.188517	0.0477373	1	0.873374
chr7.22548762.C.T	rs13227460	T	Severity	CAV	T	STEAP1B	567	Peritonitis and retroperitoneal infections	digestive	154	34950	3	0.155004	66.3936	5.95125	0.288086	1.33387	0.14552	0.0477375	1	0.873374
chr14.102356233.A.G	rs11160678	G	Severity	CAV	G	CINP	428	Congestive heart failure; nonhypertensive	circulatory system	2170	33617	3	1.98702e-06	10.6434	2.23822	0.0707072	1.07327	0.0357173	0.0477448	1	0.873374
chr4.67964168.T.A	rs720009	A	Possible functional consequences	FCP + IP	A	TMPRSS11A	704	Diseases of hair and hair follicles	dermatologic	1224	34353	3	0.00531832	17.7204	2.43074	0.154465	1.16703	0.0780305	0.047754	1	0.873374
chr5.77379593.G.A	rs7715119	A	Severity	CAV-FE	A	PDE8B	990	Effects radiation NOS	injuries & poisonings	142	37740	3	0	0	1.26454	-0.412334	0.662103	0.208298	0.0477554	1	0.873374
chr2.195519781.A.G	rs74417002	G	Severity	CAV	G	-	389.2	Conductive hearing loss	sense organs	112	34987	3	0	0	0.388802	0.554849	1.74168	0.280294	0.0477565	1	0.873374
chr10.51197961.C.A	rs7897633	A	Severity in European-Americans	CAV	C	PRKG1	735.1	Flat foot	musculoskeletal	208	23389	2	0	0	0.0703163	0.233963	1.2636	0.118199	0.0477718	1	0.873374
chr1.156125675.T.C	rs581342	C	Severity	CAV	T	LMNA	368	Visual disturbances	sense organs	308	8338	1	NA	NA	0	-0.175006	0.839452	0.0884144	0.0477728	1	0.873374
chrX.15581240.G.A	rs147464721	A	Severity	CAV	A	ACE2	362.3	Other nondiabetic retinopathy	sense organs	229	33679	3	0	0	0.000901498	1.20953	3.35191	0.61107	0.0477747	1	0.873374
chr21.41507982.C.A	rs75603675	A	Protective*Conflicting; Risk factor*Conflicting; Severity*Conflicting	CAV	A	TMPRSS2	275.3	Disorders of magnesium metabolism	endocrine/metabolic	147	35985	3	0	0	0.757173	-0.256891	0.773453	0.129785	0.0477755	1	0.873374
chr14.72467521.C.T	rs12587980	T	Severity	CAV	T	RGS6	279.7	Other immunological findings	endocrine/metabolic	1644	36191	3	0	0	0.826035	0.0739111	1.07671	0.037341	0.0477759	1	0.873374
chr1.155175305.G.A	rs7528026	A	Severity	CAV	A	TRIM46	772	Symptoms of the muscles	symptoms	216	36439	3	0	0	0.735305	0.578219	1.78286	0.292128	0.0477786	1	0.873374
chr1.12192898.T.G	rs1061622	T	Severity	CAV-FE	G	TNFRSF1B	394.2	Mitral valve disease	circulatory system	364	34835	3	1.86097e-06	0	1.93442	0.175162	1.19144	0.0884966	0.0477812	1	0.873374
chr1.27373964.C.T	rs141300199	T	Severity	CAV	T	FCN3	452	Other venous embolism and thrombosis	circulatory system	970	31987	3	0	0	0.0882261	1.24983	3.48976	0.631464	0.0477868	1	0.873374
chr9.30504351.C.T	rs17775810	TT genotype	Protective	CAV	T	LINC01242	694.2	Other dyschromia	dermatologic	790	31981	3	0	0	0.84997	0.136552	1.14631	0.0689922	0.04779	1	0.873374
chr14.72467521.C.T	rs12587980	T	Severity	CAV	T	RGS6	800	Fracture of lower limb	injuries & poisonings	390	35062	3	0.0324654	65.1363	5.73662	0.148974	1.16064	0.0752689	0.0477913	1	0.873374
chr13.73984368.C.T	rs12871414	C	Severity	CAV	T	KLF12	427.11	Paroxysmal supraventricular tachycardia	circulatory system	366	29056	3	0.0341456	50.1462	4.01173	-0.201953	0.817134	0.102039	0.0477973	1	0.873374
chr21.41507982.C.A	rs75603675	A	Protective*Conflicting; Risk factor*Conflicting; Severity*Conflicting	CAV	A	TMPRSS2	530.13	Barrett's esophagus	digestive	281	27337	3	0	0	0.118025	0.173508	1.18947	0.0876678	0.0477986	1	0.873374
chr9.3320390.C.A	rs72699049	A	Severity	CAV	A	RFX3	458	Hypotension	circulatory system	425	36152	3	0	0	0.422818	0.350229	1.41939	0.176959	0.0477993	1	0.873374
chr21.41473456.A.G	rs17854725	G	Severity	CAV	G	TMPRSS2	627.2	Symptomatic menopause	genitourinary	478	19526	2	0	0	0.0168749	0.133611	1.14295	0.0675101	0.0478023	1	0.873374
chr17.45714244.T.C	rs113661667	C	Risk factor	CAV-FE	C	LINC02210-CRHR1	805	Fracture of vertebral column without mention of spinal cord injury	injuries & poisonings	116	26682	2	0.0102965	16.1925	1.19321	0.316855	1.3728	0.160099	0.0478024	1	0.873374
chr17.42362183.A.G	rs744166	G	Risk factor; Severity	CAV	G	STAT3	697	Sarcoidosis	dermatologic	286	24461	2	0	0	0.97019	-0.174755	0.839663	0.0882998	0.047804	1	0.873374
chr11.114726432.A.T	rs1712779	T	Severity	CAV-FE	T	-	594	Urinary calculus	genitourinary	1308	37161	3	0	0	0.839423	-0.087855	0.915894	0.0443916	0.0478056	1	0.873374
chr2.195994321.C.T	rs191631470	T	Severity	CAV	T	DNAH7	165	Cancer within the respiratory system	neoplasms	313	38858	3	0	0	0.00219972	1.19864	3.31561	0.605658	0.0478076	1	0.873374
chr8.38963809.A.G	rs10808999	G	Severity	CAV	A	PLEKHA2	562	Diverticulosis and diverticulitis	digestive	191	6913	1	NA	NA	0	-0.824608	0.438407	0.416673	0.0478126	1	0.873374
chr22.22210343.A.T	rs5757427	T	Severity	CAV	A	IGLV10-54	561	Symptoms involving digestive system	digestive	2391	18232	3	0.000509849	6.87996	2.14777	0.0686191	1.07103	0.0346732	0.047813	1	0.873374
chr11.14893332.A.G	rs10741657	G	Severity	CAV	A	CYP2R1	208	Benign neoplasm of colon	neoplasms	1426	35340	3	0	0	1.2582	0.0834091	1.08699	0.0421478	0.0478194	1	0.873374
chrX.12889539.C.G	rs3853839	G	Severity; Risk factor	CAV-FE	G	TLR7	112	Candidiasis	infectious diseases	1148	29413	3	0.0248897	66.1802	5.91369	0.105926	1.11174	0.0535262	0.0478211	1	0.873374
chr3.61768231.T.A	rs672699	A	Severity	CAV	T	PTPRG	599.8	Other symptoms involving urinary system	genitourinary	261	28809	3	0.0226641	39.7534	3.31969	0.188423	1.20734	0.0952142	0.0478224	1	0.873374
chr4.143996657.T.C	rs6840234	C	Protective	FCP + IP	T	GYPB	594.1	Calculus of kidney	genitourinary	963	28648	3	0	0	0.111846	-0.0970088	0.907548	0.0490229	0.0478334	1	0.873374
chr8.38996464.C.A	rs7840270	C	Severity	CAV-FE	A	ADAM9	614.5	Inflammatory disease of cervix, vagina, and vulva	genitourinary	848	35647	3	0	0	1.28682	0.110987	1.11738	0.0560872	0.0478345	1	0.873374
chr10.52771466.C.T	rs1800451	T	Potential functional effect on protein	FCP + IP	T	MBL2	574.1	Cholelithiasis	digestive	724	37111	3	0	0	0.692943	-0.20324	0.816083	0.102708	0.0478376	1	0.873374
chr1.196673103.G.A	rs800292	A	Severity	CAV	A	CFH	429	Ill-defined descriptions and complications of heart disease	circulatory system	726	25997	2	0	0	0.0922472	-0.116243	0.890259	0.0587439	0.0478382	1	0.873374
chr5.1211624.A.G	rs76067074	G	Severity	CAV-FE	G	SLC6A19	604	Disorders of penis	genitourinary	243	33295	3	0.0637661	17.3656	2.4203	0.399387	1.49091	0.201833	0.0478392	1	0.873374
chr17.63488670.G.A	rs4343	G	Severity; Risk factor	CAV	G	ACE	763	Thoracic or lumbosacral neuritis or radiculitis, unspecified	symptoms	1582	20468	2	0	0	0.257022	-0.0811206	0.922082	0.0409954	0.0478415	1	0.873374
chr2.45584979.T.C	-	HLA-A*02:02	Protective	IP	T	HLA-A	476	Allergic rhinitis	respiratory	1143	6275	1	NA	NA	0	-0.0950526	0.909325	0.0480367	0.0478441	1	0.873374
chr1.12207235.C.T	rs3397	T	Severity	CAV-FE	C	TNFRSF1B	580.1	Glomerulonephritis	genitourinary	101	18752	2	0.0485594	48.8816	1.95624	-0.311895	0.732059	0.157625	0.0478485	1	0.873374
chr1.173115604.T.G	rs17300100	G	Severity	CAV	G	-	599.2	Retention of urine	genitourinary	559	28362	3	0.0014769	4.21382	2.08798	0.221316	1.24772	0.11185	0.0478514	1	0.873374
chr10.89010241.T.C	rs982764	T	Severity	CAV-FE	C	FAS	483	Acute bronchitis and bronchiolitis	respiratory	419	34027	3	0	0	0.496819	0.147344	1.15875	0.074466	0.0478531	1	0.873374
chr13.41746691.T.A	rs10507497	A	Severity	CAV-FE	A	VWA8	696.42	Psoriatic arthropathy	dermatologic	149	23784	2	0	0	0.00484671	-0.315278	0.729586	0.159339	0.0478538	1	0.873374
chr1.27373964.C.T	rs141300199	T	Severity	CAV	T	FCN3	512.8	Cough	respiratory	4700	23127	3	0	0	1.28694	0.599482	1.82118	0.302974	0.0478548	1	0.873374
chr11.14893332.A.G	rs10741657	G	Severity	CAV	A	CYP2R1	706.8	Other specified diseases of sebaceous glands	dermatologic	1292	33153	3	1.47265e-06	2.24448	2.04592	0.088391	1.09242	0.0446725	0.0478558	1	0.873374
chr8.16932640.T.C	rs118072448	T	Severity	CAV	C	-	112.3	Candidiasis of skin and nails	infectious diseases	208	30940	3	0	0	0.125102	-0.822581	0.439296	0.415751	0.0478676	1	0.873374
chr17.34252769.A.G	rs1024611	G	Risk factor	CAV	G	CCL2	735	Acquired foot deformities	musculoskeletal	882	35974	3	0.00453183	25.6672	2.6906	0.10879	1.11493	0.054985	0.0478676	1	0.873374
chr12.47844974.A.G	rs731236	AG and AA genotype	Severity	CAV	G	VDR	686	Other local infections of skin and subcutaneous tissue	dermatologic	302	33797	3	0	0	0.917798	0.170864	1.18633	0.0863613	0.0478745	1	0.873374
chr12.52726315.TC.T	rs5798227	T	Risk factor	CAV	TC	-	041	Bacterial infection NOS	infectious diseases	856	36091	3	0	0	0.575893	0.153285	1.16566	0.0774775	0.0478783	1	0.873374
chrX.15586459.TAAATC.T	rs755766792	T	Severity	CAV	T	ACE2	350.1	Abnormal involuntary movements	neurological	876	33493	3	1.49687	29.4955	2.8367	1.21205	3.36036	0.612628	0.047879	1	0.873374
chr21.41473715.C.A	rs2298661	A	Protective	CAV-FE	A	TMPRSS2	565	Anal and rectal conditions	digestive	1236	35475	3	0	0	1.45912	-0.105226	0.900121	0.0531872	0.0478826	1	0.873374
chr10.22439346.T.C	-	HLA-A*02:02	Protective	IP	C	HLA-A	276.14	Hypopotassemia	endocrine/metabolic	862	33898	3	0	0	0.121888	-0.284132	0.752667	0.143619	0.047887	1	0.873374
chr10.28606315.C.T	rs12773860	T	Severity	CAV	T	WAC	165.1	Cancer of bronchus; lung	neoplasms	311	38500	3	0	0	0.622614	0.288468	1.33438	0.145813	0.0478897	1	0.873374
chr17.49863303.C.T	rs77534576	T	Severity	CAV	T	-	707.3	Chronic ulcer of unspecified site	dermatologic	198	37734	3	0.195219	35.0171	3.07773	0.559577	1.74993	0.282857	0.0478941	1	0.873374
chr11.14893332.A.G	rs10741657	G	Severity	CAV	A	CYP2R1	296.1	Bipolar	mental disorders	793	24365	3	0	0	1.21851	-0.114326	0.891967	0.0577899	0.0478949	1	0.873374
chr2.167953627.G.A	rs7595310	A	Severity	CAV-FE	A	STK39	710	Osteomyelitis, periostitis, and other infections involving bone	musculoskeletal	164	27352	2	0	0	0.118845	-0.260502	0.770665	0.13168	0.047895	1	0.873374
chr2.167953627.G.A	rs7595310	A	Severity	CAV-FE	A	STK39	710.1	Osteomyelitis	musculoskeletal	164	27352	2	0	0	0.118845	-0.260502	0.770665	0.13168	0.047895	1	0.873374
chr15.90879313.T.C	rs8039305	C	Risk factor	CAV-FE	C	FURIN	454.11	Varicose veins of lower extremity, symptomtic	circulatory system	922	23354	2	0.0104905	55.2743	2.23585	-0.102293	0.902765	0.0517088	0.0479002	1	0.873374
chr5.132485305.G.A	rs17622656	A	Risk factor	FCP + IP	A	IRF1	960	Poisoning by antibiotics	injuries & poisonings	319	36864	3	0.0239718	37.9341	3.22238	0.181326	1.19881	0.0916604	0.0479024	1	0.873374
chr17.45995618.A.G	rs112572874	G	Risk factor	CAV-FE	G	MAPT	427.11	Paroxysmal supraventricular tachycardia	circulatory system	369	29628	3	0.0111979	32.1952	2.94964	0.202059	1.22392	0.102142	0.0479037	1	0.873374
chr9.87726151.C.T	rs41312184	C;T	Possible functional consequences	FCP + IP	T	CTSL	433.21	Cerebral artery occlusion, with cerebral infarction	circulatory system	1111	35917	3	0	0	0.523543	-0.448123	0.638826	0.226533	0.0479083	1	0.873374
chr8.73355963.T.C	rs2010843	C	Severity	CAV	C	RDH10-AS1	555.1	Regional enteritis	digestive	200	17967	2	0.0361185	50.2932	2.0118	0.240892	1.27238	0.121777	0.0479127	1	0.873374
chr22.43928847.C.G	rs738409	G	Protective*Conflicting; Severity*Conflicting	CAV	G	PNPLA3	250.7	Diabetic retinopathy	endocrine/metabolic	633	33142	3	0	0	0.187068	0.133737	1.14309	0.067608	0.0479147	1	0.873374
chr2.45584979.T.C	-	HLA-A*02:02	Protective	IP	C	HLA-A	709.2	Sicca syndrome	dermatologic	194	24012	2	0.0290862	54.088	2.17808	0.217087	1.24245	0.109745	0.0479162	1	0.873374
chr4.186083346.C.T	rs121434431	T	Severity	CAV-FE	T	TLR3	773	NA	NA	4509	29025	3	0.250569	0	1.19372	1.59327	4.91982	0.805472	0.0479219	1	0.873374
chr14.102356233.A.G	rs11160678	G	Severity	CAV	G	CINP	443.1	Raynaud's syndrome	circulatory system	167	32857	3	1.99497e-09	38.0884	3.23041	0.226633	1.25437	0.114574	0.0479225	1	0.873374
chr17.45714244.T.C	rs113661667	C	Risk factor	CAV-FE	C	LINC02210-CRHR1	386	Vertiginous syndromes and other disorders of vestibular system	sense organs	512	32949	3	0	0	1.23011	0.177309	1.194	0.0896386	0.0479236	1	0.873374
chr9.117713024.A.G	rs4986790	G	Severity	CAV	G	TLR4	604	Disorders of penis	genitourinary	245	33974	3	0.0458829	35.2467	3.08864	0.335469	1.3986	0.169599	0.0479265	1	0.873374
chr3.146517122.G.A	rs343320	A	Severity	CAV-FE	A	PLSCR1	796	Elevated prostate specific antigen [PSA]	genitourinary	627	35215	3	0.204171	66.6914	6.00446	-0.297753	0.742485	0.150532	0.0479279	1	0.873374
chr9.4329170.T.C	rs3895472	C	Severity	CAV	T	GLIS3	550.2	Diaphragmatic hernia	digestive	333	35555	3	0.00952748	35.4527	3.0985	-0.280403	0.755479	0.141761	0.0479281	1	0.873374
chr3.38894643.C.T	rs33985936	T	Severity	CAV	T	SCN11A	525	Other diseases of the teeth and supporting structures	digestive	218	36838	3	0.255278	82.5395	11.4544	0.241576	1.27325	0.122131	0.0479286	1	0.873374
chr9.133251249.A.G	rs7849280	G	Protective	CAV	G	ABO	257	Testicular dysfunction	endocrine/metabolic	576	35076	3	0	0	1.38248	0.179232	1.1963	0.090614	0.0479314	1	0.873374
chr1.154454494.A.C	rs2228145	A	Risk factor	CAV	C	IL6R	939	Atopic/contact dermatitis due to other or unspecified	dermatologic	2322	31023	3	0.00139494	19.334	2.47936	0.0683835	1.07078	0.0345726	0.0479322	1	0.873374
chr4.188627868.CTCT.C	rs1734523522	C	Severity	CAV	C	LINC01060	580	Nephritis; nephrosis; renal sclerosis	genitourinary	705	31627	3	0.0656004	75.5899	8.19334	0.16777	1.18266	0.0848197	0.0479334	1	0.873374
chr4.186082920.C.T	rs3775291	T	Risk factor; Severity	CAV-FE	T	TLR3	626.13	Irregular menstrual cycle	genitourinary	691	31391	3	2.1653e-06	0	1.81919	0.139285	1.14945	0.0704192	0.0479347	1	0.873374
chr11.88824823.A.G	rs10831496	G	Severity	CAV-FE	G	GRM5	586.2	Cyst of kidney, acquired	genitourinary	121	11794	1	NA	NA	0	-0.299158	0.741442	0.151251	0.0479411	1	0.873374
chr7.54580201.A.C	rs622568	C	Severity; Risk factor	CAV-FE	C	-	257.1	Testicular hypofunction	endocrine/metabolic	576	34975	3	0	0	0.00148864	-0.151317	0.859575	0.0765067	0.0479481	1	0.873374
chr3.101705614.T.C	rs11919389	C	Risk factor	CAV	C	PDCL3P4	362.3	Other nondiabetic retinopathy	sense organs	229	33573	3	0.00305224	0	1.58958	0.202675	1.22467	0.102475	0.0479516	1	0.873374
chr10.36988942.A.G	rs2091431	G	Severity	CAV	A	-	726.1	Enthesopathy	musculoskeletal	1340	28985	3	0	0	0.609846	0.0879065	1.09189	0.0444472	0.0479541	1	0.873374
chr5.157106730.T.C	rs35960726	C	Severity	CAV	C	HAVCR2	070.9	Hepatitis NOS	infectious diseases	117	27983	3	0	0	0.000907321	2.09231	8.10358	1.05791	0.0479542	1	0.873374
chr7.117587778.G.T	rs113993959	T	Severity	CAV	T	CFTR	433.31	Transient cerebral ischemia	circulatory system	457	27285	2	0	0	0.00173647	2.22309	9.23582	1.12407	0.0479602	1	0.873374
chr2.162044379.C.T	rs3788979	T	Risk factor	CAV	T	DPP4	483	Acute bronchitis and bronchiolitis	respiratory	414	33506	3	0	0	0.959805	0.206277	1.22909	0.104301	0.0479609	1	0.873374
chr14.80203237.T.C	rs225014	C	Severity	CAV	C	DIO2	362.4	Retinal vascular changes and abnomalities	sense organs	360	32785	3	0	0	0.445109	-0.153977	0.857292	0.0778559	0.047961	1	0.873374
chr6.18015216.C.T	rs140247774	T	Severity	CAV	T	-	362.27	Drusen (degenerative) of retina	sense organs	157	33371	3	0.702097	56.3455	4.58143	0.583168	1.79171	0.294872	0.0479629	1	0.873374
chr4.153687301.A.G	rs1898830	G	Severity; Risk factor	CAV	G	TLR2	727.4	Ganglion and cyst of synovium, tendon, and bursa	musculoskeletal	146	29222	3	0	0	0.684386	-0.291702	0.746991	0.147502	0.0479724	1	0.873374
chr5.124614711.G.T	rs4240376	G	Severity	CAV	T	-	362.4	Retinal vascular changes and abnomalities	sense organs	366	33672	3	0	0	0.628969	-0.198954	0.819587	0.100603	0.0479727	1	0.873374
chrX.15561454.T.C	rs142017934	C	Severity	CAV	C	ACE2	473	Diseases of the larynx and vocal cords	respiratory	913	26700	3	0	0	0.243142	0.608453	1.83759	0.307671	0.0479729	1	0.873374
chr21.41465040.G.A	rs17001042	A	Possible functional consequences	FCP + IP	A	TMPRSS2	586	Other disorders of the kidney and ureters	genitourinary	1675	32076	3	6.87376e-07	1.68273	2.03423	0.168752	1.18383	0.0853325	0.0479756	1	0.873374
chr10.52340585.A.T	rs1441121	T	Severity	CAV	A	-	715.1	Sacroiliitis NEC	musculoskeletal	330	34800	3	4.88363e-06	21.1875	2.53767	0.174783	1.19099	0.0883848	0.0479829	1	0.87339
chr1.161544752.A.C	rs396991	C	Severity	CAV-FE	C	FCGR3A	379.2	Disorders of vitreous body	sense organs	897	31601	3	0	0	1.52752	-0.104333	0.900926	0.05276	0.0479859	1	0.87339
chr1.155133406.T.G	rs4971066	G	Risk factor	CAV	G	EFNA1	443.7	Peripheral angiopathy in diseases classified elsewhere	circulatory system	921	32996	3	0	0	0.691431	-0.144071	0.865826	0.0728558	0.0479864	1	0.87339
chrX.15602217.T.C	rs190509934	C	Protective	CAV	C	ACE2	189.2	Cancer of bladder	neoplasms	144	38959	3	0	0	0.000792541	1.50104	4.48636	0.759081	0.0479913	1	0.87339
chr2.162267541.C.T	rs1990760	T	Risk factor; Severity	CAV	C	IFIH1	558	Noninfectious gastroenteritis	digestive	201	10173	1	NA	NA	0	0.203529	1.22572	0.102926	0.0479942	1	0.87339
chr9.4329170.T.C	rs3895472	C	Severity	CAV	T	GLIS3	426.3	Bundle branch block	circulatory system	288	28881	3	0	0	0.0710821	0.250994	1.2853	0.126931	0.0479959	1	0.87339
chr5.157106730.T.C	rs35960726	C	Severity	CAV	C	HAVCR2	288.11	Neutropenia	hematopoietic	282	34569	3	0	0	0.00149017	1.48311	4.40664	0.750079	0.0480107	1	0.873468
chr17.63488670.G.A	rs4343	G	Severity; Risk factor	CAV	G	ACE	578.8	Hemorrhage of rectum and anus	digestive	790	22206	2	0	0	0.920323	0.109208	1.11539	0.0552319	0.0480125	1	0.873468
chr10.8988345.A.T	rs71481792	A	Severity	CAV	T	-	766	Neuralgia, neuritis, and radiculitis NOS	symptoms	740	31395	3	0	0	1.63163	0.124349	1.13241	0.0628926	0.0480223	1	0.873468
chr17.49863303.C.T	rs77534576	T	Severity	CAV	T	-	259	Other endocrine disorders	endocrine/metabolic	181	35087	3	2.08953e-06	15.1294	2.35653	0.518801	1.68001	0.262405	0.0480301	1	0.873468
chr5.21768177.G.A	-	HLA-A*02:02	Protective	IP	A	HLA-A	977	Personal history of allergy to medicinal agents	injuries & poisonings	732	35663	3	0.0669305	79.4866	9.74971	0.122395	1.1302	0.0619072	0.0480328	1	0.873468
chr2.112913801.G.T	rs3811046	T	Risk factor	CAV	G	IL37	272.1	Hyperlipidemia	endocrine/metabolic	10027	17445	2	0.000532197	34.0641	1.51662	0.0444777	1.04548	0.0224968	0.0480341	1	0.873468
chr9.133257521.T.TC	rs8176719	TC	Severity; Risk factor	CAV-FE	TC	ABO	560	Intestinal obstruction without mention of hernia	digestive	336	28324	3	0.00832347	21.184	2.53755	0.16447	1.17877	0.0831908	0.0480386	1	0.873468
chr11.14893332.A.G	rs10741657	G	Severity	CAV	A	CYP2R1	369.5	Conjunctivitis, infectious	sense organs	768	33661	3	0.00509561	36.0964	3.12971	-0.116061	0.890421	0.0587068	0.0480457	1	0.873468
chr2.216660263.A.C	rs2270360	A	Severity	CAV	C	IGFBP2	636	Early or threatened labor; hemorrhage in early pregnancy	pregnancy complications	119	23784	2	0	0	0.780666	-0.423341	0.654855	0.214141	0.0480496	1	0.873468
chr15.90866675.C.T	rs79742014	T	Protective	IP	T	FURIN	261.2	Vitamin B-complex deficiencies	endocrine/metabolic	1713	25134	3	0	0	0.0742177	0.234566	1.26436	0.118652	0.0480504	1	0.873468
chr9.30504351.C.T	rs17775810	TT genotype	Protective	CAV	T	LINC01242	512	Other symptoms of respiratory system	respiratory	9847	22835	3	0	0	0.252933	0.051901	1.05327	0.0262541	0.0480564	1	0.873468
chr2.195499753.A.C	rs73060484	C	Severity	CAV	C	-	701.2	Scar conditions and fibrosis of skin	dermatologic	214	35677	3	0.0571106	36.3697	3.14315	0.305738	1.35763	0.154658	0.0480576	1	0.873468
chr6.52200448.A.G	rs13192246	G	Severity	CAV	G	-	704	Diseases of hair and hair follicles	dermatologic	287	8195	1	NA	NA	0	0.211428	1.23544	0.106957	0.0480693	1	0.873468
chr7.117587778.G.T	rs113993959	T	Severity	CAV	T	CFTR	496.2	Chronic bronchitis	respiratory	548	22698	2	0	0	0.00173181	1.74349	5.71727	0.882016	0.0480741	1	0.873468
chr1.161509955.A.G	rs1801274	G	Severity	CAV	G	FCGR2A	512	Other symptoms of respiratory system	respiratory	2408	8735	1	NA	NA	0	-0.0685286	0.933767	0.0346682	0.0480756	1	0.873468
chr1.155133406.T.G	rs4971066	G	Risk factor	CAV	G	EFNA1	364.4	Corneal degenerations	sense organs	257	33678	3	0.00976083	0	1.69024	0.246906	1.28006	0.124908	0.0480757	1	0.873468
chr10.28606315.C.T	rs12773860	T	Severity	CAV	T	WAC	250.6	Polyneuropathy in diabetes	endocrine/metabolic	743	26597	3	0.0219428	31.6596	2.92653	0.215438	1.2404	0.108989	0.0480774	1	0.873468
chr5.174562335.T.A	rs2220543	T	Severity	CAV	A	SUMO2P6	443	Peripheral vascular disease	circulatory system	2631	33067	3	0	0	0.367649	-0.0631502	0.938802	0.0319479	0.0480797	1	0.873468
chr6.45737076.T.A	rs16873740	A	Severity	CAV	A	-	622	Polyp of female genital organs	genitourinary	303	37903	3	0	0	1.18515	0.208005	1.23122	0.10523	0.0480801	1	0.873468
chr1.214663607.G.A	rs143976001	A	Severity	CAV	A	CENPF	288.11	Neutropenia	hematopoietic	210	22406	2	0	0	0.104294	1.47884	4.38784	0.748156	0.0480822	1	0.873468
chrX.12886851.C.T	rs5743781	T	Severity; Severity for males	CAV-FE	T	TLR7	687.1	Rash and other nonspecific skin eruption	dermatologic	2727	29280	3	0.188393	0	1.92547	0.625736	1.86962	0.316573	0.0480873	1	0.873468
chrX.15600835.T.C	rs4646116	C	Risk factor	FCP + IP	C	ACE2	415.2	Chronic pulmonary heart disease	circulatory system	201	37936	3	0	0	0.000995012	2.20038	9.02845	1.11326	0.0480952	1	0.873468
chr17.31410594.G.A	rs178840	G	Severity	CAV	A	RAB11FIP4	578.8	Hemorrhage of rectum and anus	digestive	251	10636	1	NA	NA	0	0.191271	1.21079	0.0967716	0.0480953	1	0.873468
chr11.88824823.A.G	rs10831496	G	Severity	CAV-FE	A	GRM5	1004	NA	NA	111	25491	2	0	0	5.63101e-05	0.297203	1.34609	0.150367	0.048097	1	0.873468
chr12.47879112.A.G	rs2228570	AG genotype	Severity	CAV	A	VDR	427.8	Sinoatrial node dysfunction (Bradycardia)	circulatory system	255	25821	3	0	0	0.967507	0.198361	1.2194	0.100359	0.0480974	1	0.873468
chr5.96909661.C.T	rs150892504	T	Severity	CAV	T	ERAP2	362.27	Drusen (degenerative) of retina	sense organs	158	33672	3	0	0	0.621168	0.944365	2.57118	0.477801	0.0481001	1	0.873468
chr21.41660268.A.T	rs2252109	A	Severity	CAV	T	-	729	Other disorders of soft tissues	musculoskeletal	184	9999	1	NA	NA	0	0.211595	1.23565	0.107057	0.0481012	1	0.873468
chr5.86011821.T.G	rs4424029	G	Severity	CAV	G	-	333.4	Torsion dystonia	neurological	132	26461	2	0	0	0.160207	-0.257638	0.772875	0.130353	0.0481017	1	0.873468
chr2.181488719.A.C	rs2034831	C	Severity	CAV	C	ITGA4	256.4	Polycystic ovaries	endocrine/metabolic	413	34842	3	0.150636	61.5771	5.20523	0.31279	1.36723	0.158258	0.0481036	1	0.873468
chr6.31153649.G.A	rs143334143	A	Severity; Risk factor	CAV-FE	A	CCHCR1	246.7	Abnormal results of function study of thyroid	endocrine/metabolic	129	31253	3	0	0	0.160805	0.385873	1.4709	0.195235	0.0481036	1	0.873468
chr10.52771475.C.T	rs1800450	T	Severity	CAV	T	MBL2	071	Human immunodeficiency virus [HIV] disease	infectious diseases	2885	27971	3	0	0	0.380641	-0.0967059	0.907823	0.0489299	0.0481078	1	0.873468
chr16.57636629.G.A	rs7499679	A	Severity	CAV	A	ADGRG1	261.4	Vitamin D deficiency	endocrine/metabolic	8569	24836	3	0	0	0.611125	0.0405972	1.04143	0.0205409	0.0481085	1	0.873468
chr10.52340585.A.T	rs1441121	T	Severity	CAV	A	-	427	Cardiac dysrhythmias	circulatory system	4934	28411	3	0.00172269	40.3337	3.35197	-0.0517757	0.949542	0.0261969	0.0481091	1	0.873468
chr5.123497022.T.C	rs62377777	T	Severity	CAV	C	-	599.8	Other symptoms involving urinary system	genitourinary	261	28810	3	0.0445919	56.7807	4.62757	0.199303	1.22055	0.100845	0.048118	1	0.873468
chr1.87162490.C.T	rs10873821	C	Severity	CAV	C	LINC01140	1002	NA	NA	520	8503	1	NA	NA	0	-0.13337	0.875141	0.0674845	0.0481201	1	0.873468
chr15.90866675.C.T	rs79742014	T	Protective	IP	T	FURIN	296.22	Major depressive disorder	mental disorders	5973	24242	3	0	0	1.45983	0.146837	1.15817	0.0742992	0.0481217	1	0.873468
chrX.15600857.A.G	rs73635825	G	Risk factor*Conflicting; Protective*Conflicting	FCP + IP	G	ACE2	803	Fracture of upper limb	injuries & poisonings	250	22902	2	0	0	0.00149506	2.06496	7.88498	1.04487	0.048123	1	0.873468
chr1.87162490.C.T	rs10873821	C	Severity	CAV	C	LINC01140	550.4	Umbilical hernia	digestive	109	8831	1	NA	NA	0	-0.286992	0.750518	0.14522	0.0481258	1	0.873468
chr12.47902438.G.T	rs11574024	T	Severity	CAV	T	VDR	454	Varicose veins	circulatory system	1533	31887	3	0.254933	84.055	12.5432	0.171633	1.18724	0.0868477	0.0481261	1	0.873468
chr12.112919388.G.A	rs10774671	A	Severity (A allele); Protective (G allele)	CAV-FE	G	OAS1	478	Throat pain	respiratory	119	20146	2	0	0	0.800174	-0.292237	0.746592	0.147879	0.0481334	1	0.873493
chr17.16948873.A.G	rs34557412	G	Severity	CAV	G	TNFRSF13B	519.9	Symptoms involving respiratory system and other chest symptoms	respiratory	125	38260	3	0	0	0.00127716	2.07037	7.92778	1.04767	0.048135	1	0.873493
chr10.89010241.T.C	rs982764	T	Severity	CAV-FE	C	FAS	585.2	Renal failure NOS	genitourinary	158	31881	3	0	0	0.756102	0.237836	1.2685	0.120353	0.0481372	1	0.873493
chrX.15564175.T.C	rs41303171	C	Severity; Risk factor	CAV	C	ACE2	381.2	Eustachian tube disorders	sense organs	133	36156	3	1.02383	30.6178	2.88258	1.02936	2.79927	0.520901	0.0481424	1	0.873499
chr16.16924042.C.A	rs1453512	A	Severity	CAV	C	-	741	Symptoms and disorders of the joints	musculoskeletal	1770	35292	3	0	0	0.432448	-0.081336	0.921884	0.04116	0.0481443	1	0.873499
chr4.71762286.C.T	rs113574864	T	Severity	CAV	T	GC	724.1	Disorders of sacrum	musculoskeletal	398	33145	3	0	0	0.275817	-0.274493	0.759957	0.13891	0.0481491	1	0.873499
chr16.85959043.C.T	rs12444486	C	Severity in African-Americans	CAV	C	-	174	Breast cancer	neoplasms	1187	34379	3	0	0	0.0944318	0.0870905	1.091	0.0440736	0.0481522	1	0.873499
chr7.117559590.ATCT.A	rs113993960	A	Severity	CAV	A	CFTR	502	Postinflammatory pulmonary fibrosis	respiratory	176	36703	3	0	0	0.631514	0.935059	2.54736	0.473214	0.0481577	1	0.873499
chrX.15596127.G.T	rs146598386	T	Severity	CAV	T	ACE2	611.1	Abnormal mammogram	genitourinary	1510	33433	3	0	0	0.878625	0.494304	1.63936	0.25016	0.0481607	1	0.873499
chr1.230710048.A.G	rs699	G	Severity	CAV	A	AGT	743.11	Osteoporosis NOS	musculoskeletal	1521	22996	2	0	0	0.802681	-0.0931435	0.911063	0.0471393	0.0481638	1	0.873499
chr6.6924962.A.C	rs6933436	C	Severity	CAV	C	-	480.1	Bacterial pneumonia	respiratory	217	33112	3	0	0	1.05428	-0.218589	0.803652	0.110627	0.0481652	1	0.873499
chr12.112919388.G.A	rs10774671	A	Severity (A allele); Protective (G allele)	CAV-FE	G	OAS1	401.21	Hypertensive heart disease	circulatory system	200	17649	2	0	0	0.51471	-0.225564	0.798066	0.11416	0.0481708	1	0.873499
chr1.205208489.G.A	rs11240388	G	Severity	CAV-FE	A	DSTYK	761	Cervicalgia	symptoms	1785	22552	2	0.00759883	61.012	2.56489	-0.0782036	0.924776	0.0395804	0.0481754	1	0.873499
chr1.205208489.G.A	rs11240388	G	Severity	CAV-FE	G	DSTYK	250.3	Insulin pump user	endocrine/metabolic	278	10581	1	NA	NA	0	0.171838	1.18749	0.0869707	0.0481761	1	0.873499
chrX.15596127.G.T	rs146598386	T	Severity	CAV	T	ACE2	687.1	Rash and other nonspecific skin eruption	dermatologic	2728	29264	3	0	0	0.88842	0.402545	1.49563	0.203739	0.0481794	1	0.873499
chr4.44416575.T.C	rs35540967	C	Severity	CAV	C	KCTD8	610.8	Other specified benign mammary dysplasias	genitourinary	111	33283	3	0.112051	17.8096	2.43337	0.465494	1.5928	0.2356	0.0481795	1	0.873499
chr9.132278286.T.C	rs11243705	C	Severity	CAV	C	SETX	244.1	Secondary hypothyroidism	endocrine/metabolic	917	30636	3	0	0	1.4597	0.131827	1.14091	0.0667229	0.0481843	1	0.873528
chr9.21131628.G.C	rs12236000	G	Severity	CAV	C	-	800.1	Fracture of neck of femur	injuries & poisonings	130	35002	3	0	0	1.01815	-0.529029	0.589177	0.26777	0.0481909	1	0.873535
chr11.34482745.G.A	rs61882275	G	Severity	CAV	A	ELF5	747	Cardiac and circulatory congenital anomalies	congenital anomalies	404	38514	3	6.5727e-07	0	1.83395	-0.151281	0.859606	0.0765718	0.0481912	1	0.873535
chr15.90866675.C.T	rs79742014	T	Protective	IP	T	FURIN	296.1	Bipolar	mental disorders	792	24242	3	0.15915	60.7859	5.10021	0.326172	1.38565	0.165098	0.0481968	1	0.873578
chr17.16948873.A.G	rs34557412	G	Severity	CAV	G	TNFRSF13B	365	Glaucoma	sense organs	2278	34051	3	0	0	0.811587	0.491898	1.63542	0.248987	0.0482009	1	0.873595
chr17.35880776.C.T	rs2107538	T	Risk factor; Severity	FCP	T	CCL5	642	Hypertension complicating pregnancy, childbirth, and the puerperium	pregnancy complications	161	38875	3	0.0909486	64.5765	5.64597	0.250909	1.28519	0.127009	0.048209	1	0.873636
chr5.86011821.T.G	rs4424029	G	Severity	CAV	G	-	286	Coagulation defects	hematopoietic	618	35748	3	0.00750985	36.0817	3.12899	-0.123312	0.883988	0.0624201	0.0482097	1	0.873636
chr16.78590128.A.G	rs72803978	A	Severity	CAV	G	WWOX	646	Other complications of pregnancy NEC	pregnancy complications	130	38808	3	0.000214651	17.6758	2.42942	0.592201	1.80796	0.299777	0.0482146	1	0.873667
chr15.60810211.C.T	rs341419	T	Severity	CAV-FE	T	RORA	281.1	Megaloblastic anemia	hematopoietic	241	28619	3	0	0	0.0470285	0.214938	1.23979	0.108809	0.0482265	1	0.873767
chr5.77379593.G.A	rs7715119	A	Severity	CAV-FE	A	PDE8B	260	Protein-calorie malnutrition	endocrine/metabolic	652	25007	3	0.0149157	39.4384	3.30242	-0.172452	0.841598	0.0873017	0.0482274	1	0.873767
chr8.97128242.T.C	rs7817272	C	Severity	CAV	C	CPQ	610.4	Benign neoplasm of breast	genitourinary	230	33407	3	0.110951	72.6426	7.31065	0.203631	1.22585	0.103087	0.0482298	1	0.873767
chr5.159315942.T.G	rs3212227	T	Severity	FCP	G	IL12B	560	Intestinal obstruction without mention of hernia	digestive	336	28303	3	0.00860693	28.6773	2.80416	0.16758	1.18244	0.0848406	0.0482421	1	0.873892
chr19.50259161.A.G	rs1651553	G	Severity	CAV	A	MYH14	578.2	Blood in stool	digestive	370	33643	3	0	0	0.662516	-0.172019	0.841963	0.0870893	0.048245	1	0.873892
chr5.77379593.G.A	rs7715119	A	Severity	CAV-FE	A	PDE8B	472	Chronic pharyngitis and nasopharyngitis	respiratory	1366	26438	3	0.0133682	58.3962	4.80725	0.110511	1.11685	0.055951	0.0482532	1	0.873892
chrX.12886851.C.T	rs5743781	T	Severity; Severity for males	CAV-FE	T	TLR7	681.7	Cellulitis and abscess of trunk	dermatologic	215	33820	3	0	0	0.340124	1.44227	4.23028	0.730216	0.048254	1	0.873892
chr4.67910402.G.A	rs4860265	G	Possible functional consequences	FCP + IP	G	TMPRSS11A	285.21	Anemia in chronic kidney disease	hematopoietic	498	28639	3	0.00011222	15.2844	2.36084	0.131578	1.14063	0.0666175	0.0482543	1	0.873892
chr8.124324323.T.C	rs72711165	C	Severity	CAV-FE	C	TMEM65	994	Sepsis and SIRS	injuries & poisonings	281	38307	3	0	0	0.615206	-0.998429	0.368458	0.505507	0.0482561	1	0.873892
chrX.15586459.TAAATC.T	rs755766792	T	Severity	CAV	T	ACE2	729	Other disorders of soft tissues	musculoskeletal	1179	29419	3	0	0	0.00348437	1.11985	3.0644	0.567002	0.0482637	1	0.873971
chr2.195519781.A.G	rs74417002	G	Severity	CAV	G	-	316	Substance addiction and disorders	mental disorders	1478	32023	3	0	0	0.0381835	0.176552	1.1931	0.0893929	0.0482669	1	0.873971
chr21.41508701.T.G	rs4283504	T	Possible functional consequences	FCP + IP	T	TMPRSS2	622	Polyp of female genital organs	genitourinary	296	37017	3	0	0	0.769184	-0.326689	0.721308	0.165418	0.0482761	1	0.874045
chr6.158608455.C.T	rs117665206	T	Severity	CAV	T	TMEM181	720	Spinal stenosis	musculoskeletal	584	33360	3	0.00914109	25.78	2.69469	0.693613	2.00093	0.351211	0.0482774	1	0.874045
chr8.38996464.C.A	rs7840270	C	Severity	CAV-FE	A	ADAM9	1013	NA	NA	269	37667	3	3.98865e-06	9.86527	2.2189	0.184856	1.20304	0.0936034	0.0482816	1	0.874062
chr15.100233816.G.A	rs143434383	A	Risk factor	CAV	A	ADAMTS17	415.11	Pulmonary embolism and infarction, acute	circulatory system	604	37872	3	0	0	0.00351186	0.718814	2.052	0.363989	0.0482882	1	0.874074
chr1.206773552.T.C	rs1800896	C	Severity	FCP	C	IL10	443	Peripheral vascular disease	circulatory system	2657	33380	3	0	0	0.391642	-0.063707	0.93828	0.0322597	0.0482887	1	0.874074
chr10.43519603.G.T	rs10793436	G	Severity	CAV	T	-	426.92	Cardiac defibrillator in situ	circulatory system	283	20803	2	0	0	0.200483	0.174026	1.19009	0.0881238	0.0482923	1	0.87408
chr10.22439346.T.C	-	HLA-A*02:02	Protective	IP	C	HLA-A	564.9	Personal history of diseases of digestive system	digestive	291	28103	3	4.39064e-06	0	1.44773	-0.507442	0.602034	0.256974	0.0483038	1	0.874161
chr10.98166813.G.T	rs10786398	T	Severity	CAV	T	R3HCC1L	272.1	Hyperlipidemia	endocrine/metabolic	13234	22832	3	0	0	0.553567	-0.0425718	0.958322	0.0215602	0.0483187	1	0.874161
chr1.205208489.G.A	rs11240388	G	Severity	CAV-FE	A	DSTYK	599.9	Other abnormality of urination	genitourinary	379	18205	2	0	0	0.430211	0.163605	1.17775	0.082859	0.0483245	1	0.874161
chr1.155175305.G.A	rs7528026	A	Severity	CAV	A	TRIM46	172.21	Basal cell carcinoma	neoplasms	275	27803	2	0	0	0.150425	0.509514	1.66448	0.258048	0.0483261	1	0.874161
chr2.127137039.A.G	rs744373	G	Severity	CAV	G	-	300.1	Anxiety disorder	mental disorders	4654	24320	3	0	0	0.328786	0.0476896	1.04885	0.0241529	0.0483268	1	0.874161
chr2.196087686.G.A	rs2176724	A	Severity	CAV	A	-	710	Osteomyelitis, periostitis, and other infections involving bone	musculoskeletal	251	36526	3	0	0	0.145195	0.210206	1.23393	0.106465	0.0483349	1	0.874161
chr2.196087686.G.A	rs2176724	A	Severity	CAV	A	-	710.1	Osteomyelitis	musculoskeletal	251	36526	3	0	0	0.145195	0.210206	1.23393	0.106465	0.0483349	1	0.874161
chr13.41746691.T.A	rs10507497	A	Severity	CAV-FE	A	VWA8	433.8	Late effects of cerebrovascular disease	circulatory system	197	35786	3	0.0238278	49.9641	3.99713	0.228237	1.25638	0.115598	0.0483351	1	0.874161
chr7.128938247.T.G	rs10488631	TCTA haplotype	Severity in European-Americans	CAV	T	IRF5	280.1	Iron deficiency anemias, unspecified or not due to blood loss	hematopoietic	1892	17939	2	0	0	0.000497775	0.0696678	1.07215	0.0352854	0.0483354	1	0.874161
chr19.24134099.G.A	rs10407383	A	Severity	CAV-FE	A	ZNF254	731	Osteitis deformans and osteopathies associated with other disorders classified elsewhere	musculoskeletal	642	32082	3	0	0	0.847504	-0.132195	0.87617	0.0669549	0.048337	1	0.874161
chr5.21768177.G.A	-	HLA-A*02:02	Protective	IP	A	HLA-A	357	Inflammatory and toxic neuropathy	neurological	1144	35158	3	5.29346e-08	10.3237	2.23024	0.0989566	1.10402	0.0501201	0.0483372	1	0.874161
chr10.43519603.G.T	rs10793436	G	Severity	CAV	T	-	241.1	Nontoxic uninodular goiter	endocrine/metabolic	988	21573	2	0.00978688	67.5138	3.07823	0.0946743	1.0993	0.0479514	0.0483385	1	0.874161
chr4.111691870.C.T	rs112641600	C	Severity	CAV	T	-	261.2	Vitamin B-complex deficiencies	endocrine/metabolic	1698	24883	3	0.0220002	57.2377	4.67702	0.137814	1.14776	0.0698028	0.0483446	1	0.874161
chr20.50172836.A.G	rs6122883	G	Severity	CAV-FE	G	LINC01273	367.9	Blindness and low vision	sense organs	306	34199	3	0	0	1.00684	0.179218	1.19628	0.0907758	0.048348	1	0.874161
chr2.45584979.T.C	-	HLA-A*02:02	Protective	IP	C	HLA-A	433.21	Cerebral artery occlusion, with cerebral infarction	circulatory system	674	27120	2	0.0355135	73.4696	3.76926	-0.121817	0.88531	0.0617016	0.0483487	1	0.874161
chr17.8109899.C.T	rs151256885	T	Severity	CAV	T	ALOXE3	519	Other diseases of respiratory system, not elsewhere classified	respiratory	306	37967	3	0.11667	44.8721	3.62793	0.449892	1.56814	0.227876	0.0483492	1	0.874161
chr11.14893332.A.G	rs10741657	G	Severity	CAV	A	CYP2R1	369	Infection of the eye	sense organs	856	33661	3	0	0	1.58521	-0.10954	0.896246	0.0554839	0.0483518	1	0.874161
chr4.107694523.TG.T	rs70947091	T	Severity	CAV-FE	T	PAPSS1	1015	NA	NA	286	38035	3	0	0	0.391426	-0.216172	0.805597	0.109498	0.048358	1	0.874216
chr14.74952741.A.G	rs2268616	G	Risk factor	CAV	G	PGF	215	Other benign neoplasm of connective and other soft tissue	neoplasms	446	36760	3	4.19111e-06	0	1.17419	0.294302	1.34219	0.149077	0.0483628	1	0.874244
chr1.12207235.C.T	rs3397	T	Severity	CAV-FE	T	TNFRSF1B	279.7	Other immunological findings	endocrine/metabolic	458	7354	1	NA	NA	0	0.167322	1.18213	0.0847646	0.0483865	1	0.874384
chr19.50259161.A.G	rs1651553	G	Severity	CAV	A	MYH14	796	Elevated prostate specific antigen [PSA]	genitourinary	615	34778	3	0.0078737	37.8429	3.21765	0.132542	1.14173	0.0671466	0.0483908	1	0.874384
chrX.15600835.T.C	rs4646116	C	Risk factor	FCP + IP	C	ACE2	761	Cervicalgia	symptoms	2229	35046	3	0	0	0.397505	0.525681	1.69161	0.26632	0.0483966	1	0.874384
chr7.128938247.T.G	rs10488631	TCTA haplotype	Severity in European-Americans	CAV	G	IRF5	270.3	Disorders of plasma protein metabolism	endocrine/metabolic	105	12752	1	NA	NA	0	-0.288383	0.749475	0.146103	0.0484002	1	0.874384
chr5.180810828.C.T	rs113791144	T	Severity	CAV	T	-	458	Hypotension	circulatory system	426	36273	3	2.20335e-06	0	1.53629	-0.297036	0.743017	0.150488	0.0484025	1	0.874384
chr10.43519603.G.T	rs10793436	G	Severity	CAV	T	-	296.22	Major depressive disorder	mental disorders	4333	17007	2	0	0	0.1216	0.0507801	1.05209	0.0257274	0.048407	1	0.874384
chr1.230710048.A.G	rs699	G	Severity	CAV	A	AGT	618.2	Uterine/Uterovaginal prolapse	genitourinary	158	25454	2	0	0	0.0700779	-0.268274	0.764698	0.135919	0.0484071	1	0.874384
chr9.87726151.C.T	rs41312184	C;T	Possible functional consequences	FCP + IP	T	CTSL	727.1	Synovitis and tenosynovitis	musculoskeletal	784	29404	3	0.423246	58.4488	4.81334	-0.566268	0.56764	0.286898	0.0484087	1	0.874384
chr15.33615902.C.T	rs12593288	C	Severity	CAV	T	RYR3	204	Leukemia	neoplasms	294	37941	3	0	0	0.312595	0.229299	1.25772	0.116175	0.0484117	1	0.874384
chr15.60810211.C.T	rs341419	T	Severity	CAV-FE	T	RORA	706.1	Acne	dermatologic	739	32328	3	0.00214043	16.7572	2.40261	-0.13378	0.874782	0.0677804	0.0484127	1	0.874384
chr16.89196249.G.A	rs117169628	A	Severity	CAV	A	SLC22A31	269	Proteinuria	endocrine/metabolic	1544	36493	3	0	0	0.893236	0.133306	1.1426	0.0675415	0.0484173	1	0.874384
chr22.24011037.T.C	rs11090305	C	Severity	CAV	C	-	697	Sarcoidosis	dermatologic	487	30336	3	0	0	0.280319	-0.146917	0.863366	0.0744381	0.0484184	1	0.874384
chr17.34252769.A.G	rs1024611	G	Risk factor	CAV	G	CCL2	352.1	Trigeminal nerve disorders [CN5]	neurological	117	35345	3	0	0	0.111876	-0.310683	0.732946	0.157416	0.0484231	1	0.874384
chr11.784340.C.G	rs7104929	G	Severity	CAV-FE	G	-	930	Allergic reaction to food	injuries & poisonings	802	30798	3	0	0	0.986545	0.126496	1.13484	0.0640934	0.0484251	1	0.874384
chr7.117611595.T.G	rs150212784	G	Severity	CAV	G	CFTR	704.2	Hirsutism	dermatologic	119	26243	2	0	0	8.06247e-06	2.19244	8.95704	1.11089	0.0484279	1	0.874384
chr7.117642566.G.A	rs77010898	A	Severity	CAV	A	CFTR	395	Heart valve disorders	circulatory system	1477	26348	2	2.61338	67.5951	3.08596	0.645732	1.90738	0.327188	0.0484295	1	0.874384
chr6.18015216.C.T	rs140247774	T	Severity	CAV	T	-	259	Other endocrine disorders	endocrine/metabolic	176	34834	3	0.0580435	8.38385	2.18302	0.461907	1.5871	0.234046	0.04843	1	0.874384
chr7.117559590.ATCT.A	rs113993960	A	Severity	CAV	A	CFTR	304	Adjustment reaction	mental disorders	1061	24276	3	0	0	0.440253	0.556047	1.74377	0.281746	0.04843	1	0.874384
chrX.15596127.G.T	rs146598386	T	Severity	CAV	T	ACE2	263	Other nutritional deficiency	endocrine/metabolic	210	25249	3	0	0	0.459551	1.4655	4.32972	0.742569	0.048432	1	0.874384
chr14.55263686.C.T	rs10140801	T	Severity	CAV-FE	C	FBXO34-AS1	402	NA	NA	214	8955	1	NA	NA	0	-0.296558	0.743372	0.150268	0.0484356	1	0.874391
chr2.195519781.A.G	rs74417002	G	Severity	CAV	G	-	591	Urinary tract infection	genitourinary	2286	31952	3	0.037073	62.0601	5.27149	-0.172243	0.841775	0.0872801	0.0484446	1	0.874429
chr17.45714244.T.C	rs113661667	C	Risk factor	CAV-FE	C	LINC02210-CRHR1	429	Ill-defined descriptions and complications of heart disease	circulatory system	1004	34065	3	1.23172e-07	0	1.6856	0.132254	1.1414	0.0670169	0.0484451	1	0.874429
chr12.8608014.A.G	rs11613792	A	Severity	CAV	G	AICDA	427.2	Atrial fibrillation and flutter	circulatory system	1621	27495	3	0	0	1.73282	0.0967906	1.10163	0.0490471	0.0484474	1	0.874429
chr11.784340.C.G	rs7104929	G	Severity	CAV-FE	G	-	724.2	Disorders of coccyx	musculoskeletal	362	33010	3	0	0	0.395063	0.160979	1.17466	0.081577	0.0484563	1	0.874478
chr1.161509955.A.G	rs1801274	G	Severity	CAV	A	FCGR2A	272	Disorders of lipoid metabolism	endocrine/metabolic	6236	8599	1	NA	NA	0	0.0531355	1.05457	0.0269268	0.0484578	1	0.874478
chr22.41925447.G.A	rs61756766	A	Severity	CAV	A	TNFRSF13C	411.2	Myocardial infarction	circulatory system	527	33181	3	0	0	0.723769	0.498944	1.64698	0.25285	0.0484639	1	0.874478
chr11.34482745.G.A	rs61882275	G	Severity	CAV	A	ELF5	574.2	Calculus of bile duct	digestive	181	37100	3	0.0875697	57.7657	4.73549	0.221607	1.24808	0.112305	0.0484659	1	0.874478
chr7.117587778.G.T	rs113993959	T	Severity	CAV	T	CFTR	433.3	Cerebral ischemia	circulatory system	473	27285	2	0	0	0.00174476	2.20964	9.11239	1.11979	0.0484662	1	0.874478
chr6.41534945.A.C	rs1886814	C	Severity	CAV-FE	C	FOXP4-AS1	626	Disorders of menstruation and other abnormal bleeding from female genital tract	genitourinary	2466	31284	3	0.0350378	70.8969	6.87211	-0.111096	0.894853	0.0563018	0.0484703	1	0.874493
chr3.126118894.C.T	rs1868132	T	Severity	CAV	T	ALDH1L1	300.9	Posttraumatic stress disorder	mental disorders	384	18465	2	0.217354	77.8583	4.51636	0.219345	1.24526	0.111166	0.0484817	1	0.87464
chr17.27660155.T.C	rs117217714	C	Severity	CAV	C	NOS2P1	697	Sarcoidosis	dermatologic	540	32329	3	0.460865	45.3543	3.65994	0.848858	2.33698	0.430232	0.0484927	1	0.874687
chr8.73355963.T.C	rs2010843	C	Severity	CAV	T	RDH10-AS1	287	Purpura and other hemorrhagic conditions	hematopoietic	246	12084	1	NA	NA	0	-0.181695	0.833856	0.0920901	0.0484941	1	0.874687
chr8.73355963.T.C	rs2010843	C	Severity	CAV	C	RDH10-AS1	459.7	Blood vessel replaced	circulatory system	132	23465	2	0	0	0.254683	0.287772	1.33345	0.145856	0.0484967	1	0.874687
chr2.195994321.C.T	rs191631470	T	Severity	CAV	T	DNAH7	165.1	Cancer of bronchus; lung	neoplasms	311	38858	3	0	0	0.00219641	1.19665	3.30901	0.606518	0.0484973	1	0.874687
chr15.90879313.T.C	rs8039305	C	Risk factor	CAV-FE	C	FURIN	420.3	Endocarditis	circulatory system	101	27631	2	0	0	0.114588	0.294417	1.34234	0.149226	0.0485008	1	0.874692
chr15.90866675.C.T	rs79742014	T	Protective	IP	T	FURIN	198.1	Secondary malignancy of lymph nodes	neoplasms	113	35073	3	0	0	0.313813	0.732205	2.07966	0.371148	0.0485173	1	0.874861
chr15.90876959.G.A	rs201551785	A	Potential functional effect on protein	FCP + IP	A	FURIN	960	Poisoning by antibiotics	injuries & poisonings	320	37019	3	0	0	0.0010306	2.13797	8.48218	1.08373	0.0485198	1	0.874861
chr11.71456403.G.T	rs12785878	G	Severity	CAV	T	NADSYN1	277.7	Dysmetabolic syndrome X	endocrine/metabolic	140	24044	2	0.0732855	62.0406	2.63439	0.250494	1.28466	0.126975	0.0485199	1	0.874861
chr21.33287378.C.T	rs8178521	T	Severity	CAV-FE	T	IL10RB	477	Epistaxis or throat hemorrhage	respiratory	371	26139	3	0	0	0.444933	-0.224799	0.798677	0.113956	0.0485316	1	0.874926
chr17.63488670.G.A	rs4343	G	Severity; Risk factor	CAV	G	ACE	599.3	Dysuria	genitourinary	1491	18229	2	0	0	0.0463503	0.0815429	1.08496	0.0413365	0.048534	1	0.874926
chr6.160716758.G.A	rs4252187	A	Potential functional effect on protein	FCP + IP	A	PLG	599.3	Dysuria	genitourinary	1809	28951	3	0	0	0.372365	1.0668	2.90607	0.540801	0.0485375	1	0.874926
chr18.69541156.T.C	rs12958013	T	Severity	CAV	C	DOK6	327.7	Sleep related movement disorders	neurological	290	29622	3	0	0	0.998426	0.260175	1.29716	0.131894	0.048541	1	0.874926
chrX.15566297.A.G	rs4646179	G	Severity	CAV	G	ACE2	626	Disorders of menstruation and other abnormal bleeding from female genital tract	genitourinary	2479	31375	3	0.0220249	32.9736	2.9839	0.178421	1.19533	0.0904506	0.048543	1	0.874926
chr12.47879112.A.G	rs2228570	AG genotype	Severity	CAV	A	VDR	172.11	Melanomas of skin	neoplasms	113	24075	2	0	0	0.522803	-0.286938	0.750558	0.145463	0.0485434	1	0.874926
chr1.154454494.A.C	rs2228145	A	Risk factor	CAV	C	IL6R	280.2	Iron deficiency anemia secondary to blood loss (chronic)	hematopoietic	1118	29217	3	0	0	0.672481	-0.101	0.903933	0.0512034	0.0485487	1	0.874926
chr17.42362183.A.G	rs744166	G	Risk factor; Severity	CAV	G	STAT3	327.4	Insomnia	neurological	2558	23205	2	0.00317735	60.9738	2.56238	-0.0613686	0.940477	0.0311125	0.0485559	1	0.874926
chr4.106022043.T.C	rs11729561	T	Severity	CAV	C	-	715.1	Sacroiliitis NEC	musculoskeletal	331	35376	3	0.0372908	34.833	3.06904	0.27125	1.3116	0.137524	0.0485654	1	0.874926
chr6.52236941.T.C	rs763780	C	Protective	FCP	C	IL17F	770	Myalgia and myositis unspecified	symptoms	712	38435	3	0	0	1.69956	0.208106	1.23134	0.105512	0.04857	1	0.874926
chr4.143999443.G.A	rs7683365	A	Risk factor	FCP + IP	A	GYPB	800	Fracture of lower limb	injuries & poisonings	343	31031	3	0	0	0.230415	0.17487	1.19109	0.0886621	0.0485735	1	0.874926
chr1.161517662.T.C	rs72717040	C	Risk factor	FCP + IP	C	FCGR2A	250.25	Diabetes type 2 with peripheral circulatory disorders	endocrine/metabolic	335	5933	1	NA	NA	0	0.56265	1.75532	0.285277	0.0485759	1	0.874926
chr15.90879313.T.C	rs8039305	C	Risk factor	CAV-FE	C	FURIN	580.1	Glomerulonephritis	genitourinary	111	23968	2	0	0	0.24949	0.276965	1.31912	0.140431	0.0485801	1	0.874926
chr2.196087686.G.A	rs2176724	A	Severity	CAV	A	-	627.3	Postmenopausal atrophic vaginitis	genitourinary	629	31338	3	0	0	1.52144	0.151326	1.16338	0.0767273	0.0485803	1	0.874926
chr8.124324323.T.C	rs72711165	C	Severity	CAV-FE	C	TMEM65	260.6	Anorexia	endocrine/metabolic	360	25249	3	0.189453	51.5807	4.13058	0.444278	1.55936	0.225269	0.0485852	1	0.874926
chr1.205208489.G.A	rs11240388	G	Severity	CAV-FE	A	DSTYK	208	Benign neoplasm of colon	neoplasms	1065	22994	2	0	0	0.00751682	0.0996082	1.10474	0.050506	0.0485863	1	0.874926
chr14.76832814.C.CT	rs34279101	CT	Severity	CAV	CT	LRRC74A	204.4	Multiple myeloma	neoplasms	168	37886	3	0.0211655	19.3547	2.48	-0.314044	0.730487	0.159238	0.0485896	1	0.874926
chr11.611919.C.G	rs702966	C	Severity in African-Americans	CAV	C	PHRF1	276	Disorders of fluid, electrolyte, and acid-base balance	endocrine/metabolic	800	8018	1	NA	NA	0	-0.107791	0.897815	0.0546565	0.0485909	1	0.874926
chr7.22728630.G.T	rs2066992	T	Protective	CAV-FE	T	IL6	740.1	Osteoarthritis; localized	musculoskeletal	3749	31071	3	0	0	0.136435	0.0830001	1.08654	0.0420859	0.0485916	1	0.874926
chr5.124614711.G.T	rs4240376	G	Severity	CAV	T	-	509	Respiratory failure, insufficiency, arrest	respiratory	263	36820	3	3.87044e-06	0	1.81795	0.205706	1.22839	0.104305	0.0485925	1	0.874926
chr6.45737076.T.A	rs16873740	A	Severity	CAV	A	-	352.1	Trigeminal nerve disorders [CN5]	neurological	117	35282	3	0.0186584	16.6197	2.39865	-0.418012	0.658354	0.211961	0.0485965	1	0.874926
chr2.195499753.A.C	rs73060484	C	Severity	CAV	C	-	697	Sarcoidosis	dermatologic	535	32096	3	0	0	0.53633	0.19693	1.21766	0.0998576	0.0485975	1	0.874926
chr7.54580201.A.C	rs622568	C	Severity; Risk factor	CAV-FE	C	-	574.1	Cholelithiasis	digestive	727	37137	3	0	0	0.1601	-0.126102	0.881525	0.0639437	0.0486007	1	0.874926
chr4.68840276.G.A	rs115162070	G	Severity	CAV	A	-	245	Thyroiditis	endocrine/metabolic	948	30989	3	0	0	1.09554	-0.223026	0.800094	0.113092	0.048601	1	0.874926
chr16.16924042.C.A	rs1453512	A	Severity	CAV	C	-	090	Sexually transmitted infections (not HIV or hepatitis)	infectious diseases	896	37299	3	0.00286684	16.131	2.38467	-0.116402	0.890117	0.0590266	0.048606	1	0.874957
chr2.162267541.C.T	rs1990760	T	Risk factor; Severity	CAV	T	IFIH1	295.3	Psychosis	mental disorders	144	15183	2	0	0	0.449022	0.267601	1.30683	0.135702	0.0486127	1	0.874972
chr17.49863303.C.T	rs77534576	T	Severity	CAV	T	-	450	Noninfectious disorders of lymphatic channels	circulatory system	241	38946	3	0	0	1.42365	0.518597	1.67967	0.262989	0.0486171	1	0.874972
chr1.87162490.C.T	rs10873821	C	Severity	CAV	C	LINC01140	327.41	Organic or persistent insomnia	neurological	149	7330	1	NA	NA	0	0.239028	1.27001	0.121218	0.0486224	1	0.874972
chr22.24011037.T.C	rs11090305	C	Severity	CAV	C	-	781.2	Abnormal posture	symptoms	174	35810	3	0.18969	77.2944	8.8084	0.235217	1.26518	0.119285	0.0486228	1	0.874972
chr6.31572536.A.G	rs909253	G	Risk factor	CAV	G	TNF	1010	NA	NA	5921	5426	1	NA	NA	0	-0.0636617	0.938322	0.0322849	0.0486239	1	0.874972
chr19.39248147.C.T	rs12979860	C	Severity (C allele)*Conflicting; Risk factor (T allele)*Conflicting	CAV	T	IFNL4	594.3	Calculus of ureter	genitourinary	109	28010	2	0	0	0.302242	-0.290347	0.748004	0.147246	0.0486262	1	0.874972
chr9.132278286.T.C	rs11243705	C	Severity	CAV	C	SETX	514.2	Solitary pulmonary nodule	respiratory	1257	35617	3	0	0	0.656883	0.114035	1.12079	0.0578327	0.0486326	1	0.875012
chr10.98166813.G.T	rs10786398	T	Severity	CAV	T	R3HCC1L	290.1	Dementias	mental disorders	625	34816	3	5.25772e-06	12.3137	2.28086	-0.157411	0.854353	0.0798328	0.0486376	1	0.875012
chr12.57108399.C.T	rs324011	T	Risk factor; Severity	CAV	T	STAT6	053.1	Herpes zoster with nervous system complications	infectious diseases	184	27745	3	0.0608703	53.5778	4.30829	0.241204	1.27278	0.122333	0.0486428	1	0.875012
chr1.90742957.A.C	rs2166172	C	Severity	CAV-FE	C	-	800	Fracture of lower limb	injuries & poisonings	392	35035	3	0.0219891	49.7756	3.98213	-0.164439	0.848369	0.0833997	0.048644	1	0.875012
chr3.146517122.G.A	rs343320	A	Severity	CAV-FE	A	PLSCR1	772	Symptoms of the muscles	symptoms	214	36284	3	4.72383e-06	0	1.80463	0.367445	1.44404	0.186362	0.0486465	1	0.875012
chr5.159315942.T.G	rs3212227	T	Severity	FCP	G	IL12B	411.8	Other chronic ischemic heart disease, unspecified	circulatory system	257	33063	3	0	0	0.555791	0.192027	1.2117	0.0973932	0.0486479	1	0.875012
chr4.67964168.T.A	rs720009	A	Possible functional consequences	FCP + IP	A	TMPRSS11A	362.3	Other nondiabetic retinopathy	sense organs	229	33439	3	0	0	0.433144	0.28947	1.33572	0.146821	0.0486566	1	0.875064
chr15.90866675.C.T	rs79742014	T	Protective	IP	T	FURIN	721	Spondylosis and allied disorders	musculoskeletal	2257	33192	3	0	0	1.42174	0.203634	1.22585	0.103286	0.0486599	1	0.875064
chr19.50259161.A.G	rs1651553	G	Severity	CAV	A	MYH14	577	Diseases of pancreas	digestive	430	37973	3	0	0	0.898822	0.147138	1.15851	0.0746303	0.0486605	1	0.875064
chr11.71456403.G.T	rs12785878	G	Severity	CAV	G	NADSYN1	722.1	Displacement of intervertebral disc	musculoskeletal	223	11612	1	NA	NA	0	0.201872	1.22369	0.102395	0.048666	1	0.875104
chr10.43519603.G.T	rs10793436	G	Severity	CAV	T	-	250.7	Diabetic retinopathy	endocrine/metabolic	430	23899	2	0	0	0.798371	-0.14146	0.86809	0.0717567	0.0486806	1	0.875197
chrX.15564175.T.C	rs41303171	C	Severity; Risk factor	CAV	C	ACE2	526	Diseases of the jaws	digestive	133	36836	3	0	0	0.00177803	1.01196	2.75098	0.513325	0.0486806	1	0.875197
chr1.156125675.T.C	rs581342	C	Severity	CAV	T	LMNA	427.1	Paroxysmal tachycardia, unspecified	circulatory system	185	6934	1	NA	NA	0	-0.229239	0.795138	0.116284	0.0486808	1	0.875197
chr1.196673103.G.A	rs800292	A	Severity	CAV	G	CFH	272.13	Mixed hyperlipidemia	endocrine/metabolic	699	5596	1	NA	NA	0	-0.145877	0.864264	0.0740017	0.0486932	1	0.875241
chrX.15592465.T.A	rs73195521	A	Severity	CAV	A	ACE2	395.2	Nonrheumatic aortic valve disorders	circulatory system	966	34875	3	3.41618	36.8964	3.16939	1.6639	5.27985	0.844079	0.0486943	1	0.875241
chr1.27373964.C.T	rs141300199	T	Severity	CAV	T	FCN3	440.2	Atherosclerosis of the extremities	circulatory system	343	33376	3	0	0	0.0571235	1.22647	3.40919	0.62218	0.0486949	1	0.875241
chr8.73355963.T.C	rs2010843	C	Severity	CAV	C	RDH10-AS1	300.12	Agorophobia, social phobia, and panic disorder	mental disorders	477	15072	2	0	0	0.236961	-0.155642	0.855866	0.0789563	0.0486962	1	0.875241
chr9.133449836.G.A	rs139951127	A	Severity	CAV-FE	A	ADAMTS13	496.2	Chronic bronchitis	respiratory	548	22699	2	0	0	0.000787079	1.42933	4.17592	0.725109	0.0487012	1	0.875273
chr4.67964168.T.A	rs720009	A	Possible functional consequences	FCP + IP	A	TMPRSS11A	292.2	Mild cognitive impairment	mental disorders	211	34878	3	0.253061	54.9523	4.43974	-0.500229	0.606392	0.253773	0.0487047	1	0.875276
chr11.34482745.G.A	rs61882275	G	Severity	CAV	A	ELF5	782.6	Pallor and flushing	symptoms	209	34494	3	0.0137334	37.2212	3.18579	-0.221302	0.801474	0.112273	0.0487112	1	0.875335
chr1.161544752.A.C	rs396991	C	Severity	CAV-FE	C	FCGR3A	315	Develomental delays and disorders	mental disorders	107	23866	2	0	0	0.0207926	-0.315244	0.729611	0.159939	0.0487218	1	0.875358
chr12.112919388.G.A	rs10774671	A	Severity (A allele); Protective (G allele)	CAV-FE	G	OAS1	182	Malignant neoplasm of uterus	neoplasms	127	26849	2	0.0407716	52.2551	2.09446	0.256614	1.29255	0.130194	0.0487231	1	0.875358
chr10.51197961.C.A	rs7897633	A	Severity in European-Americans	CAV	C	PRKG1	600	Hyperplasia of prostate	genitourinary	1995	35392	3	0.00488917	44.1171	3.57891	-0.0816913	0.921556	0.0414474	0.0487281	1	0.875358
chr13.23084699.A.G	rs1984162	G	Severity	CAV	G	-	253	Disorders of the pituitary gland and its hypothalamic control	endocrine/metabolic	390	35047	3	0	0	0.304046	0.163926	1.17813	0.0831728	0.0487341	1	0.875358
chr4.188627868.CTCT.C	rs1734523522	C	Severity	CAV	C	LINC01060	425.1	Primary/intrinsic cardiomyopathies	circulatory system	792	37187	3	0	0	0.173912	0.157576	1.17067	0.0799529	0.0487405	1	0.875358
chr4.143999443.G.A	rs7683365	A	Risk factor	FCP + IP	A	GYPB	250.2	Type 2 diabetes	endocrine/metabolic	7125	23691	3	0	0	1.17985	0.0501025	1.05138	0.0254219	0.0487419	1	0.875358
chr15.60810211.C.T	rs341419	T	Severity	CAV-FE	T	RORA	726.4	Calcaneal spur; Exostosis NOS	musculoskeletal	105	17833	2	0	0	0.431715	0.317121	1.37317	0.160908	0.0487441	1	0.875358
chr13.41746691.T.A	rs10507497	A	Severity	CAV-FE	A	VWA8	475.9	Postnasal drip	respiratory	756	26593	3	0	0	0.316102	0.122503	1.13032	0.062159	0.0487461	1	0.875358
chr22.49281538.G.A	rs62220604	G	Severity	CAV	A	-	285.2	Anemia of chronic disease	hematopoietic	727	28013	3	0	0	0.371268	0.148815	1.16046	0.0755101	0.0487464	1	0.875358
chr13.41746691.T.A	rs10507497	A	Severity	CAV-FE	A	VWA8	335	Multiple sclerosis	neurological	330	34934	3	0	0	0.25077	-0.19966	0.819009	0.101309	0.0487465	1	0.875358
chr1.230710048.A.G	rs699	G	Severity	CAV	G	AGT	333	Extrapyramidal disease and abnormal movement disorders	neurological	218	12062	1	NA	NA	0	-0.198315	0.820111	0.100628	0.0487494	1	0.875358
chrX.15602217.T.C	rs190509934	C	Protective	CAV	C	ACE2	245.2	Chronic thyroiditis	endocrine/metabolic	898	31236	3	0	0	0.00263118	0.744846	2.10612	0.377958	0.0487568	1	0.875358
chrX.15602217.T.C	rs190509934	C	Protective	CAV	C	ACE2	245.21	Chronic lymphocytic thyroiditis	endocrine/metabolic	898	31236	3	0	0	0.00263118	0.744846	2.10612	0.377958	0.0487568	1	0.875358
chr20.1135233.C.T	rs141024057	T	Severity	CAV	T	PSMF1	195	Cancer, suspected or other	neoplasms	342	26728	2	0	0	0.00068133	1.47481	4.37023	0.74837	0.0487578	1	0.875358
chr15.60902209.A.G	rs4774377	G	Risk factor	CAV-FE	G	RORA	743.9	Osteopenia or other disorder of bone and cartilage	musculoskeletal	223	33919	3	0.00441228	14.985	2.35252	-0.206909	0.813094	0.104995	0.0487644	1	0.875419
chr5.157106730.T.C	rs35960726	C	Severity	CAV	C	HAVCR2	705.8	Hyperhidrosis	dermatologic	227	33139	3	0	0	0.00112391	1.46523	4.32854	0.743558	0.0487737	1	0.875448
chr1.109740350.G.T	rs1332018	T	Risk factor; Severity	CAV	G	GSTM3	587	Kidney replaced by transpant	genitourinary	408	32101	3	0.0436275	62.8541	5.38418	-0.167838	0.845491	0.0851748	0.0487799	1	0.875448
chr2.195499753.A.C	rs73060484	C	Severity	CAV	C	-	594	Urinary calculus	genitourinary	1304	36891	3	0.0450683	71.7313	7.07495	0.122715	1.13056	0.0622764	0.0487815	1	0.875448
chr6.31153649.G.A	rs143334143	A	Severity; Risk factor	CAV-FE	A	CCHCR1	714	Rheumatoid arthritis and other inflammatory polyarthropathies	musculoskeletal	958	36211	3	0	0	1.10204	-0.175574	0.838975	0.0891027	0.0487847	1	0.875448
chr22.49281538.G.A	rs62220604	G	Severity	CAV	A	-	198.6	Secondary malignancy of bone	neoplasms	144	33775	3	0	0	0.422488	0.310435	1.36402	0.157549	0.0487929	1	0.875448
chr14.102356233.A.G	rs11160678	G	Severity	CAV	G	CINP	442	Other aneurysm	circulatory system	867	32857	3	0	0	0.717013	-0.10878	0.896927	0.0552079	0.0487949	1	0.875448
chr2.162044379.C.T	rs3788979	T	Risk factor	CAV	T	DPP4	514	Abnormal findings examination of lungs	respiratory	946	35500	3	0.0343373	67.8449	6.21984	0.143073	1.15381	0.0726126	0.0487964	1	0.875448
chr1.27373964.C.T	rs141300199	T	Severity	CAV	T	FCN3	627.2	Symptomatic menopause	genitourinary	638	31388	3	2.35609	46.7769	3.75776	1.25276	3.49999	0.635801	0.0487966	1	0.875448
chr10.8988345.A.T	rs71481792	A	Severity	CAV	T	-	729	Other disorders of soft tissues	musculoskeletal	1156	28804	3	0	0	0.549351	0.102605	1.10805	0.0520748	0.0488002	1	0.875448
chr13.23084699.A.G	rs1984162	G	Severity	CAV	G	-	599.2	Retention of urine	genitourinary	564	28883	3	0	0	0.363291	0.14032	1.15064	0.0712166	0.0488005	1	0.875448
chr10.36988942.A.G	rs2091431	G	Severity	CAV	A	-	509.1	Respiratory failure	respiratory	209	36343	3	5.56856e-06	30.5853	2.88124	-0.229771	0.794715	0.116616	0.0488016	1	0.875448
chr14.55263686.C.T	rs10140801	T	Severity	CAV-FE	C	FBXO34-AS1	585.32	End stage renal disease	genitourinary	503	7137	1	NA	NA	0	-0.192257	0.825095	0.0975821	0.0488147	1	0.875497
chr5.157106730.T.C	rs35960726	C	Severity	CAV	C	HAVCR2	180.3	Cervical intraepithelial neoplasia [CIN] [Cervical dysplasia]	neoplasms	373	35002	3	0	0	0.131528	1.2045	3.33509	0.611371	0.0488197	1	0.875497
chr11.114726432.A.T	rs1712779	T	Severity	CAV-FE	T	-	153.3	Malignant neoplasm of rectum, rectosigmoid junction, and anus	neoplasms	726	34566	3	0	0	0.631531	-0.120939	0.886088	0.0613854	0.04882	1	0.875497
chr10.52771475.C.T	rs1800450	T	Severity	CAV	T	MBL2	244.5	Congenital hypothyroidism	endocrine/metabolic	161	31223	3	0.246151	71.8401	7.10229	0.313799	1.36862	0.159278	0.0488229	1	0.875497
chr5.96909661.C.T	rs150892504	T	Severity	CAV	T	ERAP2	781.2	Abnormal posture	symptoms	179	38169	3	5.05151	62.6855	5.35984	1.49357	4.45297	0.758128	0.0488294	1	0.875497
chr5.32750877.T.C	rs1173773	C	Protective	CAV	C	NPR3	288.11	Neutropenia	hematopoietic	190	26239	2	0.0182156	42.8045	1.74839	0.210495	1.23429	0.106846	0.0488296	1	0.875497
chrX.12886851.C.T	rs5743781	T	Severity; Severity for males	CAV-FE	T	TLR7	136	Other infectious and parasitic diseases	infectious diseases	503	37260	3	0	0	0.00395411	2.19622	8.99094	1.1148	0.0488312	1	0.875497
chr10.89010241.T.C	rs982764	T	Severity	CAV-FE	C	FAS	741.4	Joint effusions	musculoskeletal	330	35531	3	0	0	0.430835	0.165103	1.17952	0.0838072	0.0488338	1	0.875497
chr5.32750877.T.C	rs1173773	C	Protective	CAV	T	NPR3	771	Musculoskeletal symptoms referable to limbs	symptoms	435	7954	1	NA	NA	0	-0.149374	0.861247	0.0758233	0.0488346	1	0.875497
chr9.132278286.T.C	rs11243705	C	Severity	CAV	C	SETX	327.7	Sleep related movement disorders	neurological	299	30018	3	0.0100253	10.7182	2.2401	-0.256101	0.774064	0.130004	0.0488445	1	0.875497
chrX.15561454.T.C	rs142017934	C	Severity	CAV	C	ACE2	250	Diabetes mellitus	endocrine/metabolic	8323	26958	3	0	0	1.03581	-0.305873	0.73648	0.155271	0.0488465	1	0.875497
chr20.23046984.T.C	rs1042580	C	Severity	CAV	C	THBD	696	Psoriasis and related disorders	dermatologic	405	18418	2	0	0	0.0109155	0.14635	1.1576	0.0742925	0.0488475	1	0.875497
chr10.76490426.T.C	rs114026383	C	Risk factor for European population	CAV	C	LRMDA	747.1	Cardiac congenital anomalies	congenital anomalies	322	38704	3	0	0	0.00263902	0.654844	1.92484	0.332422	0.0488475	1	0.875497
chrX.15561454.T.C	rs142017934	C	Severity	CAV	C	ACE2	532	Dysphagia	digestive	1120	28420	3	0.384228	57.1385	4.66619	0.563879	1.75748	0.286248	0.0488506	1	0.875497
chrX.12885540.A.T	rs179008	T	Severity; Risk factor	CAV	T	TLR7	284.1	Pancytopenia	hematopoietic	278	28399	3	0	0	0.711893	0.243897	1.27621	0.123814	0.0488529	1	0.875497
chrX.15586459.TAAATC.T	rs755766792	T	Severity	CAV	T	ACE2	627	Menopausal and postmenopausal disorders	genitourinary	1766	31404	3	0	0	1.15041	0.869686	2.38616	0.441502	0.0488572	1	0.875517
chr19.35687796.G.A	rs77127536	A	Severity	CAV	A	TYMSP2	225	Benign neoplasm of brain and other parts of nervous system	neoplasms	173	38716	3	0	0	0.83403	-0.349385	0.705121	0.177375	0.0488657	1	0.875565
chr4.186082920.C.T	rs3775291	T	Risk factor; Severity	CAV-FE	T	TLR3	418	Nonspecific chest pain	circulatory system	4985	29369	3	0	0	0.424816	0.0570319	1.05869	0.0289538	0.0488664	1	0.875565
chrX.15586459.TAAATC.T	rs755766792	T	Severity	CAV	T	ACE2	573.5	Jaundice (not of newborn)	digestive	132	32884	3	0	0	0.000554878	2.06452	7.88149	1.04813	0.0488714	1	0.875597
chr3.101705614.T.C	rs11919389	C	Risk factor	CAV	C	PDCL3P4	291	Other specified nonpsychotic and/or transient mental disorders	mental disorders	252	35026	3	0.0105266	31.4001	2.91545	0.188704	1.20768	0.0958063	0.0488801	1	0.87565
chr4.5820150.T.C	rs3774881	T	Severity	CAV	C	CRMP1	008.5	Bacterial enteritis	infectious diseases	420	25938	2	0	0	0.209241	0.149962	1.16179	0.0761374	0.0488808	1	0.87565
chr7.54580201.A.C	rs622568	C	Severity; Risk factor	CAV-FE	C	-	599.5	Frequency of urination and polyuria	genitourinary	2390	28823	3	0	0	0.0865995	-0.0730853	0.929522	0.0371069	0.0488854	1	0.875673
chr15.90876959.G.A	rs201551785	A	Potential functional effect on protein	FCP + IP	A	FURIN	427.6	Premature beats	circulatory system	385	29640	3	0	0	0.00112124	2.15818	8.65539	1.0958	0.0488945	1	0.875778
chr15.90866675.C.T	rs79742014	T	Protective	IP	T	FURIN	296.2	Depression	mental disorders	6101	24242	3	6.51378e-07	0	1.8363	0.145299	1.15639	0.0737774	0.0489041	1	0.875822
chr9.3320390.C.A	rs72699049	A	Severity	CAV	A	RFX3	476	Allergic rhinitis	respiratory	4288	26594	3	0.0281984	66.6001	5.98804	0.125767	1.13402	0.0638619	0.0489126	1	0.875822
chr9.132278286.T.C	rs11243705	C	Severity	CAV	C	SETX	427.21	Atrial fibrillation	circulatory system	1560	29101	3	0.0154938	62.9245	5.39439	0.108949	1.11511	0.0553224	0.0489141	1	0.875822
chr18.69541156.T.C	rs12958013	T	Severity	CAV	C	DOK6	740.1	Osteoarthritis; localized	musculoskeletal	3686	30086	3	0.061055	84.7479	13.113	0.0967619	1.1016	0.0491343	0.0489147	1	0.875822
chr6.52200448.A.G	rs13192246	G	Severity	CAV	A	-	592	Cystitis and urethritis	genitourinary	614	24067	2	0.00234491	16.8142	1.20213	-0.133172	0.875315	0.0676234	0.0489169	1	0.875822
chrX.15600857.A.G	rs73635825	G	Risk factor*Conflicting; Protective*Conflicting	FCP + IP	G	ACE2	704.1	Alopecia	dermatologic	653	22359	2	0	0	0.131451	1.21782	3.37982	0.618405	0.0489191	1	0.875822
chr21.41509390.C.G	rs12626358	G	Possible functional consequences	FCP + IP	G	TMPRSS2	724.8	Other symptoms referable to back	musculoskeletal	247	32750	3	0.0085151	28.1309	2.78284	-0.238241	0.788013	0.120978	0.0489196	1	0.875822
chr1.206773552.T.C	rs1800896	C	Severity	FCP	C	IL10	296.1	Bipolar	mental disorders	793	24353	3	0.0125652	58.3847	4.80593	-0.107779	0.897826	0.0547312	0.0489252	1	0.875865
chr15.60810211.C.T	rs341419	T	Severity	CAV-FE	T	RORA	743.9	Osteopenia or other disorder of bone and cartilage	musculoskeletal	220	33927	3	0.00740353	17.7342	2.43114	0.220489	1.24669	0.111969	0.0489306	1	0.875904
chr14.35401887.C.T	rs696	CC genotype	Severity	CAV	T	NFKBIA	478	Throat pain	respiratory	120	20321	2	0	0	0.55295	-0.277932	0.757349	0.141145	0.04894	1	0.876013
chr9.21206606.C.G	rs28368148	G	Severity	CAV-FE	G	IFNA10	078	Viral warts & HPV	infectious diseases	1131	27949	3	0	0	1.72534	0.488087	1.6292	0.247878	0.0489463	1	0.876047
chr5.96909661.C.T	rs150892504	T	Severity	CAV	T	ERAP2	350.2	Abnormality of gait	neurological	2650	33476	3	0	0	0.542481	0.376331	1.45693	0.191127	0.0489523	1	0.876047
chr11.1219991.G.T	rs35705950	T	Protective	CAV	T	MUC5B	078	Viral warts & HPV	infectious diseases	1121	27709	3	0.00293117	0	1.53956	0.171365	1.18692	0.0870322	0.0489544	1	0.876047
chr2.45584979.T.C	-	HLA-A*02:02	Protective	IP	C	HLA-A	578.2	Blood in stool	digestive	267	25925	2	0	0	0.380722	-0.190944	0.826179	0.0969762	0.0489558	1	0.876047
chr11.71456403.G.T	rs12785878	G	Severity	CAV	G	NADSYN1	722.6	Degeneration of intervertebral disc	musculoskeletal	153	11612	1	NA	NA	0	-0.261667	0.769767	0.132896	0.0489581	1	0.876047
chr11.2872637.A.G	rs10766439	A	Severity	CAV	A	-	306.9	Tension headache	mental disorders	214	23525	3	0	0	0.443427	-0.241123	0.785745	0.122465	0.0489634	1	0.876085
chr11.1219991.G.T	rs35705950	T	Protective	CAV	T	MUC5B	350.2	Abnormality of gait	neurological	2629	33152	3	0	0	0.230496	-0.133678	0.874872	0.0678982	0.0489757	1	0.876121
chr2.195499753.A.C	rs73060484	C	Severity	CAV	C	-	751	Genitourinary congenital anomalies	congenital anomalies	193	38486	3	0.224628	65.4146	5.78279	0.305571	1.3574	0.155212	0.0489836	1	0.876121
chr6.158608455.C.T	rs117665206	T	Severity	CAV	T	TMEM181	359.2	Myopathy	neurological	157	36522	3	0.332161	0	1.30826	1.44234	4.23059	0.73265	0.048992	1	0.876121
chr17.45422978.G.C	rs1230082	G	Severity	CAV	G	ARHGAP27	371.3	Inflammation of eyelids	sense organs	370	25320	2	0.0398461	76.1365	4.1905	0.153221	1.16558	0.0778315	0.0489961	1	0.876121
chr17.34252769.A.G	rs1024611	G	Risk factor	CAV	G	CCL2	153.3	Malignant neoplasm of rectum, rectosigmoid junction, and anus	neoplasms	727	34529	3	0	0	1.22078	-0.122838	0.884407	0.0623985	0.0489989	1	0.876121
chr22.24011037.T.C	rs11090305	C	Severity	CAV	C	-	313	Pervasive developmental disorders	mental disorders	276	36008	3	0.0440923	54.7616	4.42103	0.202584	1.22456	0.102908	0.048999	1	0.876121
chr2.195519781.A.G	rs74417002	G	Severity	CAV	G	-	465	Acute upper respiratory infections of multiple or unspecified sites	respiratory	4017	28386	3	0	0	1.28045	-0.127643	0.880168	0.0648426	0.0490099	1	0.876121
chrX.12889539.C.G	rs3853839	G	Severity; Risk factor	CAV-FE	G	TLR7	761	Cervicalgia	symptoms	2122	32891	3	0.0112085	64.3458	5.60943	0.0793192	1.08255	0.0402948	0.0490137	1	0.876121
chr21.41494374.C.T	rs114363287	T	Risk factor	CAV	T	TMPRSS2	442.11	Abdominal aortic aneurysm	circulatory system	112	21476	2	0.841837	40.5885	1.68318	1.53288	4.63149	0.778729	0.0490179	1	0.876121
chr13.23084699.A.G	rs1984162	G	Severity	CAV	G	-	710	Osteomyelitis, periostitis, and other infections involving bone	musculoskeletal	251	36506	3	0	0	0.150272	0.204538	1.22696	0.103909	0.0490184	1	0.876121
chr13.23084699.A.G	rs1984162	G	Severity	CAV	G	-	710.1	Osteomyelitis	musculoskeletal	251	36506	3	0	0	0.150272	0.204538	1.22696	0.103909	0.0490184	1	0.876121
chr8.40324459.C.A	rs11779911	C	Severity	CAV	A	SIRLNT	250.1	Type 1 diabetes	endocrine/metabolic	545	25411	3	0	0	0.378266	0.133354	1.14265	0.0677488	0.0490271	1	0.876121
chr6.147217556.A.G	rs116898161	G	Severity	CAV	G	STXBP5	1015	NA	NA	288	38430	3	0	0	0.375666	0.535208	1.7078	0.271906	0.0490274	1	0.876121
chr1.161509955.A.G	rs1801274	G	Severity	CAV	A	FCGR2A	782.3	Edema	symptoms	965	13873	1	NA	NA	0	0.0964951	1.1013	0.0490236	0.0490291	1	0.876121
chr3.27146807.G.A	rs17317135	G	Severity	CAV	A	NEK10	367.9	Blindness and low vision	sense organs	300	33969	3	0	0	0.328343	-0.757549	0.468814	0.384868	0.0490293	1	0.876121
chr21.41473456.A.G	rs17854725	G	Severity	CAV	A	TMPRSS2	313	Pervasive developmental disorders	mental disorders	180	12854	1	NA	NA	0	-0.2149	0.806622	0.10918	0.0490326	1	0.876121
chr6.32623820.T.C	rs9271609	T	Severity	CAV	C	HLA-DQA1	348	Other conditions of brain	neurological	217	35075	3	0	0	0.4056	-0.22681	0.797072	0.115231	0.0490333	1	0.876121
chr8.37849759.C.T	rs138763430	T	Severity	CAV	T	BRF2	598	Abnormal findings on examination of urine	genitourinary	379	38266	3	0.444694	0	1.55084	1.0397	2.82836	0.528228	0.0490366	1	0.876121
chr13.33129529.C.G	rs34425674	G	Risk factor	CAV	G	STARD13	090	Sexually transmitted infections (not HIV or hepatitis)	infectious diseases	904	37716	3	0	0	0.415807	-0.523872	0.592223	0.266159	0.0490376	1	0.876121
chr15.90866675.C.T	rs79742014	T	Protective	IP	T	FURIN	296	Mood disorders	mental disorders	6634	24242	3	0	0	1.72713	0.13998	1.15025	0.0711187	0.0490388	1	0.876121
chr1.90742957.A.C	rs2166172	C	Severity	CAV-FE	C	-	525	Other diseases of the teeth and supporting structures	digestive	218	36614	3	0	0	0.277505	0.223892	1.25094	0.113751	0.049039	1	0.876121
chr6.52200448.A.G	rs13192246	G	Severity	CAV	A	-	509.1	Respiratory failure	respiratory	142	27593	2	0.0473895	48.9536	1.959	0.260242	1.29724	0.13222	0.0490391	1	0.876121
chr8.37849759.C.T	rs138763430	T	Severity	CAV	T	BRF2	598.9	NA	NA	379	38269	3	0.44462	0	1.55073	1.03968	2.82831	0.528229	0.0490408	1	0.876121
chr11.88824823.A.G	rs10831496	G	Severity	CAV-FE	G	GRM5	789	Nausea and vomiting	symptoms	273	12585	1	NA	NA	0	0.180995	1.19841	0.0919589	0.0490435	1	0.876121
chrX.15592465.T.A	rs73195521	A	Severity	CAV	A	ACE2	781	Symptoms involving nervous and musculoskeletal systems	symptoms	361	38186	3	0	0	0.00150788	2.06661	7.89799	1.05001	0.0490464	1	0.876121
chr6.52200448.A.G	rs13192246	G	Severity	CAV	A	-	276.1	Electrolyte imbalance	endocrine/metabolic	1654	25968	2	0	0	0.643692	-0.0826053	0.920714	0.0419725	0.0490589	1	0.876278
chr12.57108399.C.T	rs324011	T	Risk factor; Severity	CAV	T	STAT6	930	Allergic reaction to food	injuries & poisonings	795	30831	3	0	0	1.37894	0.127414	1.13589	0.0647432	0.0490689	1	0.876278
chr16.85959043.C.T	rs12444486	C	Severity in African-Americans	CAV	C	-	765	Cervical radiculitis	symptoms	1050	30674	3	0.0163263	69.9076	6.64619	-0.0909109	0.913099	0.0461953	0.0490716	1	0.876278
chr1.169597075.C.T	rs6127	T	Severity in males	CAV	C	SELP	599.2	Retention of urine	genitourinary	565	28958	3	0	0	1.66618	0.132679	1.14188	0.0674198	0.0490727	1	0.876278
chr21.33287378.C.T	rs8178521	T	Severity	CAV-FE	T	IL10RB	270.32	Paraproteinemia	endocrine/metabolic	253	35866	3	2.55606e-07	58.3799	4.80537	0.238587	1.26945	0.121237	0.0490763	1	0.876278
chr21.41509390.C.G	rs12626358	G	Possible functional consequences	FCP + IP	G	TMPRSS2	327.41	Organic or persistent insomnia	neurological	619	30022	3	0	0	0.0973402	0.139992	1.15026	0.0711396	0.0490862	1	0.876278
chr8.37849759.C.T	rs138763430	T	Severity	CAV	T	BRF2	246.7	Abnormal results of function study of thyroid	endocrine/metabolic	129	31235	3	0	0	0.00082658	2.07201	7.94074	1.05293	0.0490863	1	0.876278
chr7.117652877.C.G	rs80034486	G	Severity	CAV	G	CFTR	530.1	Esophagitis, GERD and related diseases	digestive	5492	21616	2	0	0	0.0054461	1.2084	3.34811	0.614079	0.0490888	1	0.876278
chr17.35880776.C.T	rs2107538	T	Risk factor; Severity	FCP	T	CCL5	416	Cardiomegaly	circulatory system	247	37723	3	0	0	0.353664	-0.200057	0.818684	0.101664	0.0490892	1	0.876278
chr8.73355963.T.C	rs2010843	C	Severity	CAV	C	RDH10-AS1	290.16	Vascular dementia	mental disorders	125	22527	2	0	0	0.0500839	-0.309693	0.733672	0.15738	0.0490906	1	0.876278
chr13.41746691.T.A	rs10507497	A	Severity	CAV-FE	A	VWA8	715.1	Sacroiliitis NEC	musculoskeletal	335	36051	3	0	0	0.927813	0.176662	1.19323	0.0897763	0.0490909	1	0.876278
chr7.54580201.A.C	rs622568	C	Severity; Risk factor	CAV-FE	C	-	741.3	Difficulty in walking	musculoskeletal	153	22986	2	0	0	0.0758182	-0.258732	0.77203	0.131487	0.0490973	1	0.876329
chr12.106231175.T.A	rs12823094	A	Severity	CAV	A	-	483	Acute bronchitis and bronchiolitis	respiratory	401	32138	3	5.42414e-06	5.46782	2.11568	0.186741	1.20532	0.0949027	0.049101	1	0.876329
chr1.155197995.A.G	rs41264915	A	Severity	CAV-FE	G	THBS3	070.4	Chronic hepatitis	infectious diseases	327	27923	3	0.00890042	26.3677	2.7162	0.207567	1.23068	0.105487	0.0491034	1	0.876329
chr9.81442264.TCAG.T	rs1826292621	T	Severity	CAV	T	-	604	Disorders of penis	genitourinary	245	33865	3	0.440432	86.9664	15.3449	0.26261	1.30032	0.133467	0.0491132	1	0.876445
chr17.16948873.A.G	rs34557412	G	Severity	CAV	G	TNFRSF13B	290.1	Dementias	mental disorders	625	35104	3	0	0	0.00204881	0.872356	2.39254	0.443381	0.0491248	1	0.876449
chr9.81442264.TCAG.T	rs1826292621	T	Severity	CAV	T	-	368.4	Visual field defects	sense organs	114	35357	3	0	0	0.474779	0.351825	1.42166	0.178821	0.049129	1	0.876449
chr6.31575324.G.A	rs361525	G	Severity	CAV-FE	A	TNF	362.9	Retinal edema	sense organs	342	33697	3	5.7614e-06	39.4288	3.3019	0.334551	1.39731	0.170043	0.0491313	1	0.876449
chrX.15564667.C.T	rs2074192	T	Severity (T allele); Severity for males > 50 y.o (T allele); Protective (C allele); Protective (CT genotype)	CAV	T	ACE2	427.21	Atrial fibrillation	circulatory system	1571	29386	3	0.0247169	75.7049	8.23212	-0.0936223	0.910627	0.0475856	0.0491314	1	0.876449
chr19.39248147.C.T	rs12979860	C	Severity (C allele)*Conflicting; Risk factor (T allele)*Conflicting	CAV	T	IFNL4	362.3	Other nondiabetic retinopathy	sense organs	131	25896	2	0	0	0.783668	-0.254655	0.775184	0.129437	0.0491366	1	0.876449
chr1.173115604.T.G	rs17300100	G	Severity	CAV	G	-	272.9	Unspecified disorder of lipoid metabolism	endocrine/metabolic	456	22577	3	0.04593	34.5615	3.05631	0.229743	1.25828	0.116775	0.0491372	1	0.876449
chr3.141689849.A.G	rs6440031	G	Severity	CAV	A	LINC02618	270.3	Disorders of plasma protein metabolism	endocrine/metabolic	334	32544	3	0	0	0.362154	0.285648	1.33062	0.145197	0.0491466	1	0.876449
chr3.141689849.A.G	rs6440031	G	Severity	CAV	A	LINC02618	514.2	Solitary pulmonary nodule	respiratory	1173	32291	3	0	0	0.803308	0.161538	1.17532	0.0821131	0.0491532	1	0.876449
chr18.6461231.C.G	rs11659676	G	Severity	CAV-FE	C	RPL6P27	561.2	NA	NA	194	8214	1	NA	NA	0	-0.204899	0.81473	0.104159	0.0491635	1	0.876449
chr4.5820150.T.C	rs3774881	T	Severity	CAV	T	CRMP1	008.5	Bacterial enteritis	infectious diseases	105	7469	1	NA	NA	0	0.296489	1.34513	0.150726	0.0491741	1	0.876449
chr6.32623820.T.C	rs9271609	T	Severity	CAV	C	HLA-DQA1	595	Hydronephrosis	genitourinary	209	37203	3	0.0288049	40.3312	3.35183	0.214832	1.23965	0.10922	0.0491859	1	0.876449
chr7.22728630.G.T	rs2066992	T	Protective	CAV-FE	T	IL6	332	Parkinson's disease	neurological	264	35004	3	0	0	1.01381	-0.367066	0.692764	0.186614	0.049186	1	0.876449
chr1.12192898.T.G	rs1061622	T	Severity	CAV-FE	G	TNFRSF1B	394	Rheumatic disease of the heart valves	circulatory system	514	34835	3	1.67726e-06	0	1.71535	0.148214	1.15976	0.0753514	0.0491863	1	0.876449
chr4.143999443.G.A	rs7683365	A	Risk factor	FCP + IP	A	GYPB	228	Hemangioma and lymphangioma, any site	neoplasms	397	33433	3	0.101342	74.3022	7.78278	0.1555	1.16824	0.0790571	0.0491904	1	0.876449
chrX.15561454.T.C	rs142017934	C	Severity	CAV	C	ACE2	277.5	Other disorders of lipoid metabolism	endocrine/metabolic	224	36772	3	0	0	0.00144541	1.4457	4.24482	0.735001	0.0491908	1	0.876449
chr6.105878879.T.A	rs9386484	T	Severity	CAV	A	-	202.2	Non-Hodgkins lymphoma	neoplasms	206	32010	3	0	0	1.26799	0.209194	1.23268	0.106355	0.0491915	1	0.876449
chr3.126118894.C.T	rs1868132	T	Severity	CAV	T	ALDH1L1	368	Visual disturbances	sense organs	829	26943	2	0	0	0.0680045	0.150856	1.16283	0.0766976	0.0491951	1	0.876449
chr17.35880776.C.T	rs2107538	T	Risk factor; Severity	FCP	T	CCL5	555.1	Regional enteritis	digestive	560	28244	3	0	0	0.187596	0.140594	1.15096	0.0714805	0.0491961	1	0.876449
chrX.15596127.G.T	rs146598386	T	Severity	CAV	T	ACE2	700	Corns and callosities	dermatologic	422	35948	3	0	0	1.11117	0.913709	2.49355	0.464546	0.0491964	1	0.876449
chr1.173115604.T.G	rs17300100	G	Severity	CAV	G	-	371.21	Allergic conjunctivitis	sense organs	107	33001	3	0.863429	69.5167	6.56096	0.51018	1.66559	0.259387	0.0491981	1	0.876449
chr7.128938247.T.G	rs10488631	TCTA haplotype	Severity in European-Americans	CAV	T	IRF5	610	Benign mammary dysplasias	genitourinary	438	21142	2	0	0	0.0179081	-0.142711	0.867005	0.0725572	0.0491982	1	0.876449
chr1.12207235.C.T	rs3397	T	Severity	CAV-FE	C	TNFRSF1B	350.3	Lack of coordination	neurological	103	19356	2	0	0	0.465818	-0.299863	0.74092	0.152458	0.0492002	1	0.876449
chrX.12888602.G.A	rs147244662	A	Severity; Severity for males	CAV-FE	A	TLR7	345.3	Convulsions	neurological	622	35077	3	0	0	0.384109	1.47315	4.36296	0.748995	0.0492019	1	0.876449
chr1.161544752.A.C	rs396991	C	Severity	CAV-FE	C	FCGR3A	530.1	Esophagitis, GERD and related diseases	digestive	6960	26647	3	0	0	0.5518	0.0420528	1.04295	0.0213823	0.0492162	1	0.876449
chr10.8988345.A.T	rs71481792	A	Severity	CAV	T	-	189.21	Malignant neoplasm of bladder	neoplasms	119	38202	3	0.426151	78.5126	9.30779	-0.369169	0.691309	0.187709	0.0492171	1	0.876449
chrX.15600835.T.C	rs4646116	C	Risk factor	FCP + IP	C	ACE2	619.5	Noninflammatory disorders of vulva and perineum	genitourinary	127	34569	3	0	0	1.50228e-05	2.07403	7.95684	1.05458	0.0492188	1	0.876449
chr17.27660155.T.C	rs117217714	C	Severity	CAV	C	NOS2P1	740.2	Osteoarthrosis, generalized	musculoskeletal	200	31101	3	0	0	0.00161996	1.22466	3.40301	0.622703	0.0492195	1	0.876449
chr20.23046984.T.C	rs1042580	C	Severity	CAV	C	THBD	276.1	Electrolyte imbalance	endocrine/metabolic	1317	20112	2	0	0	0.0576422	0.0898964	1.09406	0.0457097	0.0492198	1	0.876449
chr1.161509955.A.G	rs1801274	G	Severity	CAV	A	FCGR2A	256	Ovarian dysfunction	endocrine/metabolic	208	14227	1	NA	NA	0	-0.203686	0.815718	0.10357	0.0492232	1	0.876449
chr18.69541156.T.C	rs12958013	T	Severity	CAV	C	DOK6	740.9	Osteoarthrosis NOS	musculoskeletal	2839	30086	3	0.0103403	45.0068	3.63681	0.111372	1.11781	0.0566307	0.0492245	1	0.876449
chr6.45737076.T.A	rs16873740	A	Severity	CAV	A	-	282.5	Sickle cell anemia	hematopoietic	160	18016	2	0.0981972	60.0969	2.50607	-0.312634	0.731518	0.158969	0.049226	1	0.876449
chr6.31153649.G.A	rs143334143	A	Severity; Risk factor	CAV-FE	A	CCHCR1	578.8	Hemorrhage of rectum and anus	digestive	1056	34297	3	1.86689e-06	0	1.62411	0.146959	1.15831	0.0747269	0.0492282	1	0.876449
chr12.52726315.TC.T	rs5798227	T	Risk factor	CAV	TC	-	371.1	Uveitis, noninfectious or NOS	sense organs	213	33628	3	0	0	0.205273	0.282037	1.32583	0.143413	0.0492285	1	0.876449
chr17.8109899.C.T	rs151256885	T	Severity	CAV	T	ALOXE3	788	Syncope and collapse	symptoms	1183	36426	3	0	0	0.344445	0.229807	1.25836	0.116855	0.0492297	1	0.876449
chrX.12885540.A.T	rs179008	T	Severity; Risk factor	CAV	T	TLR7	1013	NA	NA	270	37482	3	0.0728198	56.6198	4.61039	0.24375	1.27602	0.123948	0.0492347	1	0.876449
chr8.97128242.T.C	rs7817272	C	Severity	CAV	C	CPQ	368	Visual disturbances	sense organs	1143	35416	3	0.000398379	12.0773	2.27473	0.0927241	1.09716	0.0471524	0.0492435	1	0.876449
chr1.90742957.A.C	rs2166172	C	Severity	CAV-FE	C	-	430	Intracranial hemorrhage	circulatory system	204	35716	3	0	0	1.89666	0.214311	1.23901	0.108989	0.0492569	1	0.876449
chrX.12885540.A.T	rs179008	T	Severity; Risk factor	CAV	T	TLR7	293.1	Swelling, mass, or lump in head and neck [Space-occupying lesion, intracranial NOS]	mental disorders	417	36786	3	0	0	1.17443	0.193125	1.21303	0.0982161	0.0492608	1	0.876449
chr2.127137039.A.G	rs744373	G	Severity	CAV	G	-	610.8	Other specified benign mammary dysplasias	genitourinary	111	33402	3	0.0306681	30.9769	2.89758	0.273468	1.31452	0.139077	0.0492625	1	0.876449
chrX.12886851.C.T	rs5743781	T	Severity; Severity for males	CAV-FE	T	TLR7	415.2	Chronic pulmonary heart disease	circulatory system	201	37930	3	0	0	0.00143123	2.05622	7.81636	1.04573	0.0492637	1	0.876449
chr2.195499753.A.C	rs73060484	C	Severity	CAV	C	-	300.12	Agorophobia, social phobia, and panic disorder	mental disorders	582	24158	3	0	0	1.61515	0.180711	1.19807	0.0919068	0.0492707	1	0.876449
chr9.30504351.C.T	rs17775810	TT genotype	Protective	CAV	T	LINC01242	563	NA	NA	4625	31487	3	1.45283e-06	16.7869	2.40347	0.0709059	1.07348	0.036062	0.0492731	1	0.876449
chrX.15561454.T.C	rs142017934	C	Severity	CAV	C	ACE2	626.1	Irregular menstrual cycle/bleeding	genitourinary	1982	31397	3	0	0	0.347985	0.468267	1.59722	0.238164	0.0492809	1	0.876449
chr11.1219991.G.T	rs35705950	T	Protective	CAV	T	MUC5B	289.8	Polycythemia, secondary	hematopoietic	167	34065	3	0	0	0.509354	0.365183	1.44078	0.185737	0.0492838	1	0.876449
chr17.45995618.A.G	rs112572874	G	Risk factor	CAV-FE	G	MAPT	595	Hydronephrosis	genitourinary	209	37183	3	3.06994e-06	26.5661	2.72354	0.270589	1.31074	0.137632	0.0492943	1	0.876449
chr15.100233816.G.A	rs143434383	A	Risk factor	CAV	A	ADAMTS17	701.2	Scar conditions and fibrosis of skin	dermatologic	213	35910	3	0	0	0.569144	0.827386	2.28733	0.420841	0.0492952	1	0.876449
chr4.5820150.T.C	rs3774881	T	Severity	CAV	T	CRMP1	585.32	End stage renal disease	genitourinary	437	5809	1	NA	NA	0	-0.163664	0.849027	0.0832464	0.0492966	1	0.876449
chr2.6013310.G.A	rs73910904	A	Risk factor	CAV	A	-	695.41	Cutaneous lupus erythematosus	dermatologic	123	21205	2	0.195243	37.8395	1.60874	0.644396	1.90484	0.327775	0.0493022	1	0.876449
chrX.15586459.TAAATC.T	rs755766792	T	Severity	CAV	T	ACE2	715.1	Sacroiliitis NEC	musculoskeletal	336	36204	3	0	0	0.00134773	1.46139	4.31194	0.743349	0.0493044	1	0.876449
chrX.15564175.T.C	rs41303171	C	Severity; Risk factor	CAV	C	ACE2	535	Gastritis and duodenitis	digestive	1116	36049	3	0	0	0.931315	0.536207	1.70951	0.272748	0.0493049	1	0.876449
chr6.52200448.A.G	rs13192246	G	Severity	CAV	G	-	550	Abdominal hernia	digestive	474	8738	1	NA	NA	0	0.164343	1.17862	0.0835948	0.0493053	1	0.876449
chr12.47902438.G.T	rs11574024	T	Severity	CAV	T	VDR	173	Neoplasm of uncertain behavior of skin	neoplasms	411	37163	3	0.356324	73.7944	7.63195	-0.323964	0.723276	0.16479	0.0493079	1	0.876449
chr16.78590128.A.G	rs72803978	A	Severity	CAV	G	WWOX	519.8	Other diseases of respiratory system, NEC	respiratory	181	38137	3	0	0	0.0336823	0.473312	1.6053	0.24076	0.0493093	1	0.876449
chr17.45714244.T.C	rs113661667	C	Risk factor	CAV-FE	C	LINC02210-CRHR1	750	Digestive congenital anomalies	congenital anomalies	101	38692	3	0.0411924	35.9471	3.12242	0.376928	1.4578	0.191733	0.0493101	1	0.876449
chr15.60845514.G.A	rs17303202	A	Risk factor; Severity	CAV-FE	A	RORA	447	Other disorders of arteries and arterioles	circulatory system	465	33322	3	4.69873e-08	0	1.93548	-0.153264	0.857903	0.0779615	0.049311	1	0.876449
chr5.123497022.T.C	rs62377777	T	Severity	CAV	C	-	513.3	Hypoventilation	respiratory	107	25330	2	0	0	0.998932	0.296978	1.34579	0.151067	0.049313	1	0.876449
chr1.27373964.C.T	rs141300199	T	Severity	CAV	T	FCN3	745	Pain in joint	musculoskeletal	8713	24500	3	0	0	0.571163	0.494065	1.63897	0.251321	0.0493133	1	0.876449
chr4.67963489.G.A	rs6552134	G	Possible functional consequences	FCP + IP	G	TMPRSS11A	426.7	Abnormal electrocardiogram [ECG] [EKG]	circulatory system	601	22273	2	0	0	0.969615	0.123446	1.13139	0.0627957	0.049317	1	0.876449
chr2.36677870.C.A	rs6714112	C	Severity	CAV	A	-	333.4	Torsion dystonia	neurological	131	26491	2	0	0	0.0501257	-0.430907	0.64992	0.219199	0.0493187	1	0.876449
chr5.157106730.T.C	rs35960726	C	Severity	CAV	C	HAVCR2	766	Neuralgia, neuritis, and radiculitis NOS	symptoms	754	32046	3	0	0	0.476126	0.924047	2.51946	0.470056	0.0493192	1	0.876449
chr22.41925447.G.A	rs61756766	A	Severity	CAV	A	TNFRSF13C	729	Other disorders of soft tissues	musculoskeletal	1179	29424	3	0	0	0.323432	0.378154	1.45959	0.192365	0.0493194	1	0.876449
chr8.16932640.T.C	rs118072448	T	Severity	CAV	C	-	386.2	Peripheral or central vertigo	sense organs	415	32568	3	0	0	0.00630782	-0.445705	0.640372	0.226728	0.0493203	1	0.876449
chr10.8988345.A.T	rs71481792	A	Severity	CAV	T	-	356	Hereditary and idiopathic peripheral neuropathy	neurological	451	35787	3	0	0	0.431505	0.155191	1.16788	0.0789451	0.0493205	1	0.876449
chrX.15603134.G.A	rs7885856	G;A	Possible functional consequences	FCP + IP	A	ACE2	705	Disorders of sweat glands	dermatologic	254	33152	3	0.167971	42.7357	3.49258	0.36023	1.43366	0.18325	0.0493231	1	0.876449
chr17.27660155.T.C	rs117217714	C	Severity	CAV	C	NOS2P1	340	Migraine	neurological	1814	33548	3	0	0	0.0021764	-0.760071	0.467633	0.386662	0.0493306	1	0.876449
chr5.157106730.T.C	rs35960726	C	Severity	CAV	C	HAVCR2	627.2	Symptomatic menopause	genitourinary	637	31390	3	0	0	0.0565797	1.04416	2.84101	0.531187	0.049332	1	0.876449
chrX.15581269.T.C	rs138390800	C	May destabilize ACE2 protein structure	FCP + IP	C	ACE2	290.1	Dementias	mental disorders	626	35144	3	0	0	0.502083	1.04614	2.84665	0.532201	0.0493343	1	0.876449
chr13.41746691.T.A	rs10507497	A	Severity	CAV-FE	A	VWA8	256.4	Polycystic ovaries	endocrine/metabolic	412	35000	3	0.030051	54.6818	4.41323	0.169759	1.18502	0.0863619	0.0493372	1	0.876449
chr10.89010241.T.C	rs982764	T	Severity	CAV-FE	C	FAS	537	Other disorders of stomach and duodenum	digestive	265	35813	3	0	0	0.851892	0.181379	1.19887	0.0922747	0.04934	1	0.876449
chr17.9267091.C.T	rs34761447	C	Severity	CAV	T	STX8	764	Sciatica	symptoms	1913	31667	3	0	0	0.74848	0.152076	1.16425	0.0773673	0.0493402	1	0.876449
chr5.157106730.T.C	rs35960726	C	Severity	CAV	C	HAVCR2	579.8	Nonspecific abnormal findings in stool contents	digestive	248	34276	3	0	0	0.432026	1.43579	4.20297	0.730479	0.0493509	1	0.876456
chr10.52771475.C.T	rs1800450	T	Severity	CAV	T	MBL2	371.1	Uveitis, noninfectious or NOS	sense organs	213	33635	3	0	0	0.739059	0.295395	1.34366	0.150287	0.0493525	1	0.876456
chr10.43519603.G.T	rs10793436	G	Severity	CAV	G	-	244.2	Acquired hypothyroidism	endocrine/metabolic	132	7490	1	NA	NA	0	-0.254928	0.774973	0.129699	0.0493529	1	0.876456
chr11.126292948.C.T	rs8177374	T	Protective	CAV	T	TIRAP	426	Cardiac conduction disorders	circulatory system	2057	29651	3	0	0	0.577388	-0.121054	0.885986	0.0615887	0.0493536	1	0.876456
chr2.216660263.A.C	rs2270360	A	Severity	CAV	C	IGFBP2	476	Allergic rhinitis	respiratory	4000	24309	3	0	0	0.239793	-0.0644777	0.937557	0.0328058	0.0493636	1	0.876518
chr2.216660263.A.C	rs2270360	A	Severity	CAV	C	IGFBP2	378	Strabismus and other disorders of binocular eye movements	sense organs	164	30746	3	9.48442e-07	0	1.18337	0.261231	1.29853	0.132916	0.0493692	1	0.876518
chr12.57108399.C.T	rs324011	T	Risk factor; Severity	CAV	T	STAT6	450	Noninfectious disorders of lymphatic channels	circulatory system	239	38671	3	0.00229247	0.540025	2.01086	-0.22393	0.799371	0.11394	0.0493763	1	0.876518
chr5.180810828.C.T	rs113791144	T	Severity	CAV	T	-	763	Thoracic or lumbosacral neuritis or radiculitis, unspecified	symptoms	2249	32030	3	0.00902773	44.6157	3.61113	0.112607	1.11919	0.0572969	0.0493766	1	0.876518
chrX.15564175.T.C	rs41303171	C	Severity; Risk factor	CAV	C	ACE2	427.22	Atrial flutter	circulatory system	338	29646	3	0	0	0.21597	0.747405	2.11151	0.380296	0.0493767	1	0.876518
chr9.33426577.A.G	rs10813976	G	Severity	CAV	G	-	270.32	Paraproteinemia	endocrine/metabolic	256	36332	3	5.84014e-06	0	1.82176	0.219676	1.24567	0.111777	0.0493787	1	0.876518
chr16.16924042.C.A	rs1453512	A	Severity	CAV	C	-	415.1	Acute pulmonary heart disease	circulatory system	600	37418	3	0.000423585	14.7215	2.34526	0.130026	1.13886	0.0661621	0.0493832	1	0.876518
chr1.230710048.A.G	rs699	G	Severity	CAV	G	AGT	562	Diverticulosis and diverticulitis	digestive	181	10230	1	NA	NA	0	-0.219439	0.802969	0.111662	0.0493894	1	0.876518
chr1.169597075.C.T	rs6127	T	Severity in males	CAV	C	SELP	790	Nonspecific findings on examination of blood	symptoms	154	32767	3	0	0	0.0893277	-0.282249	0.754086	0.143624	0.0493924	1	0.876518
chr1.161544752.A.C	rs396991	C	Severity	CAV-FE	C	FCGR3A	242	Thyrotoxicosis with or without goiter	endocrine/metabolic	816	29337	3	0	0	0.331751	-0.108302	0.897357	0.055111	0.0493954	1	0.876518
chr6.32623820.T.C	rs9271609	T	Severity	CAV	C	HLA-DQA1	272	Disorders of lipoid metabolism	endocrine/metabolic	13499	23077	3	0.000802441	39.8546	3.32528	-0.0388225	0.961921	0.019756	0.0494026	1	0.876518
chrX.15592465.T.A	rs73195521	A	Severity	CAV	A	ACE2	302.1	Decreased libido	mental disorders	142	24363	3	0	0	0.000489867	2.07181	7.93915	1.05435	0.0494133	1	0.876518
chr7.22728630.G.T	rs2066992	T	Protective	CAV-FE	T	IL6	270.3	Disorders of plasma protein metabolism	endocrine/metabolic	354	36509	3	1.45731e-06	19.3548	2.48	-0.282405	0.753968	0.143717	0.0494135	1	0.876518
chr2.36677870.C.A	rs6714112	C	Severity	CAV	A	-	555.2	Ulcerative colitis	digestive	428	28132	3	0.0199122	28.2236	2.78643	0.194274	1.21443	0.0988674	0.0494148	1	0.876518
chr9.131672331.T.G	rs12551879	G	Severity	CAV	G	RAPGEF1	649	Other conditions or status of the mother complicating pregnancy, childbirth, or the puerperium	pregnancy complications	284	38436	3	0	0	0.292578	-0.367048	0.692776	0.186794	0.0494153	1	0.876518
chr13.22495675.AG.A	rs10714879	A	Severity	CAV	A	-	585.32	End stage renal disease	genitourinary	498	7043	1	NA	NA	0	-0.182692	0.833024	0.0929739	0.0494159	1	0.876518
chr9.81442264.TCAG.T	rs1826292621	T	Severity	CAV	T	-	454.1	Varicose veins of lower extremity	circulatory system	1472	31895	3	0.0029258	2.25495	2.04614	0.113957	1.1207	0.0579947	0.0494189	1	0.876518
chr1.3081749.G.A	rs12745140	A	Severity	CAV	A	PRDM16	593	Hematuria	genitourinary	1132	31418	3	0	0	0.706322	0.176083	1.19254	0.0896121	0.0494201	1	0.876518
chr1.244873270.T.C	rs12130553	C	Severity	CAV	C	-	272.11	Hypercholesterolemia	endocrine/metabolic	1397	6975	1	NA	NA	0	0.0899405	1.09411	0.0457737	0.0494264	1	0.876518
chr17.49863303.C.T	rs77534576	T	Severity	CAV	T	-	626.11	Absent or infrequent menstruation	genitourinary	576	31357	3	0	0	0.57775	0.325012	1.38405	0.16541	0.0494267	1	0.876518
chr11.26675470.T.G	rs10835056	G	Severity	CAV	T	SLC5A12	286.81	Primary hypercoagulable state	hematopoietic	281	35676	3	0.0218893	46.1753	3.71577	-0.179837	0.835406	0.0915266	0.0494298	1	0.876518
chr11.34482745.G.A	rs61882275	G	Severity	CAV	A	ELF5	415.1	Acute pulmonary heart disease	circulatory system	603	37723	3	0	0	0.236338	0.124923	1.13306	0.0635793	0.0494336	1	0.876518
chr20.50172836.A.G	rs6122883	G	Severity	CAV-FE	G	LINC01273	715.1	Sacroiliitis NEC	musculoskeletal	332	35682	3	0	0	0.497434	0.171155	1.18667	0.08711	0.0494359	1	0.876518
chr13.112889041.C.T	rs9577175	T	Severity	CAV	T	ATP11A	198.4	Secondary malignant neoplasm of liver	neoplasms	154	34985	3	0	0	0.794305	0.263887	1.30198	0.134307	0.0494361	1	0.876518
chr6.158608455.C.T	rs117665206	T	Severity	CAV	T	TMEM181	727.4	Ganglion and cyst of synovium, tendon, and bursa	musculoskeletal	146	29422	3	0	0	0.00111223	2.17463	8.79895	1.10681	0.049441	1	0.876518
chr4.107694523.TG.T	rs70947091	T	Severity	CAV-FE	T	PAPSS1	770	Myalgia and myositis unspecified	symptoms	704	38022	3	0	0	1.23423	0.12578	1.13403	0.0640176	0.0494413	1	0.876518
chrX.15600835.T.C	rs4646116	C	Risk factor	FCP + IP	C	ACE2	716	Other arthropathies	musculoskeletal	199	36604	3	0	0	0.00143364	1.19586	3.30639	0.608682	0.049453	1	0.876668
chr3.101705614.T.C	rs11919389	C	Risk factor	CAV	C	PDCL3P4	038	Septicemia	infectious diseases	357	36010	3	0	0	1.05186	0.161017	1.1747	0.0819583	0.0494585	1	0.87668
chr10.28606315.C.T	rs12773860	T	Severity	CAV	T	WAC	429.2	Abnormal function study of cardiovascular system	circulatory system	345	33737	3	0	0	0.401202	-0.360614	0.697248	0.18356	0.0494661	1	0.87668
chr5.96909661.C.T	rs150892504	T	Severity	CAV	T	ERAP2	256	Ovarian dysfunction	endocrine/metabolic	445	35129	3	4.01759	67.2449	6.10591	0.699766	2.01328	0.356199	0.049468	1	0.87668
chr6.160731787.C.T	rs4252128	T	Potential functional effect on protein	FCP + IP	T	PLG	395.2	Nonrheumatic aortic valve disorders	circulatory system	965	34823	3	0.14711	37.0732	3.1783	-0.381864	0.682588	0.194379	0.0494685	1	0.87668
chr21.41465040.G.A	rs17001042	A	Possible functional consequences	FCP + IP	A	TMPRSS2	528	Diseases of the oral soft tissues, excluding lesions specific for gingiva and tongue	digestive	376	37280	3	0.124312	49.8305	3.98648	0.31633	1.37208	0.161022	0.0494699	1	0.87668
chrX.15603134.G.A	rs7885856	G;A	Possible functional consequences	FCP + IP	A	ACE2	447.7	Aortic ectasia	circulatory system	161	33393	3	0.0383904	0	1.19744	0.612754	1.84551	0.311917	0.0494752	1	0.876716
chr9.21206606.C.G	rs28368148	G	Severity	CAV-FE	G	IFNA10	495.2	Asthma with exacerbation	respiratory	1436	29615	3	0.285662	22.8975	2.59395	0.525132	1.69068	0.26732	0.0494799	1	0.876742
chr1.206773552.T.C	rs1800896	C	Severity	FCP	C	IL10	204	Leukemia	neoplasms	295	38354	3	0	0	0.347761	0.168643	1.1837	0.08585	0.0494848	1	0.876771
chrX.15564667.C.T	rs2074192	T	Severity (T allele); Severity for males > 50 y.o (T allele); Protective (C allele); Protective (CT genotype)	CAV	T	ACE2	573.9	Abnormal serum enzyme levels	digestive	1221	32600	3	0	0	1.04419	-0.0965331	0.90798	0.0491424	0.049489	1	0.876789
chr10.104263031.C.A	rs4925	A	Protective for neurological complications of long COVID	CAV	A	GSTO1	577	Diseases of pancreas	digestive	441	38669	3	0.0292959	57.1388	4.66622	0.159328	1.17272	0.0811126	0.0494971	1	0.876846
chr8.16932640.T.C	rs118072448	T	Severity	CAV	C	-	743	Osteoporosis, osteopenia and pathological fracture	musculoskeletal	2622	34340	3	0	0	0.659094	0.135917	1.14559	0.069195	0.0494991	1	0.876846
chr10.51197961.C.A	rs7897633	A	Severity in European-Americans	CAV	C	PRKG1	381.2	Eustachian tube disorders	sense organs	133	36111	3	0.0162256	18.1118	2.44235	-0.277613	0.75759	0.141337	0.049508	1	0.876846
chr8.37849759.C.T	rs138763430	T	Severity	CAV	T	BRF2	079.9	Viremia, NOS	infectious diseases	435	27988	3	0	0	0.00104071	1.02991	2.80082	0.524345	0.0495084	1	0.876846
chr14.35401887.C.T	rs696	CC genotype	Severity	CAV	T	NFKBIA	281.1	Megaloblastic anemia	hematopoietic	189	23024	2	0	0	0.0527121	0.208658	1.23202	0.106231	0.0495084	1	0.876846
chr21.41509390.C.G	rs12626358	G	Possible functional consequences	FCP + IP	G	TMPRSS2	165	Cancer within the respiratory system	neoplasms	311	38267	3	0	0	0.620934	-0.217091	0.804857	0.110527	0.0495124	1	0.876858
chr22.24011037.T.C	rs11090305	C	Severity	CAV	C	-	426	Cardiac conduction disorders	circulatory system	1967	27693	3	0.00317383	38.5672	3.25559	-0.0788491	0.924179	0.0401465	0.049526	1	0.876952
chrX.15564175.T.C	rs41303171	C	Severity; Risk factor	CAV	C	ACE2	766	Neuralgia, neuritis, and radiculitis NOS	symptoms	755	32059	3	0.517175	65.259	5.75688	0.59514	1.81328	0.303024	0.0495297	1	0.876952
chr5.174562335.T.A	rs2220543	T	Severity	CAV	A	SUMO2P6	788	Syncope and collapse	symptoms	1185	36387	3	0	0	1.27779	0.0866403	1.0905	0.0441144	0.0495313	1	0.876952
chr2.216660263.A.C	rs2270360	A	Severity	CAV	C	IGFBP2	420.3	Endocarditis	circulatory system	128	34541	3	0	0	0.171588	0.302478	1.35321	0.154014	0.0495347	1	0.876952
chr3.148742201.A.C	rs5186	C	Severity	CAV	C	AGTR1	110.1	Dermatophytosis	infectious diseases	2709	31381	3	0.00418848	33.8292	3.02248	-0.079302	0.923761	0.0403791	0.0495373	1	0.876952
chrX.15599938.A.G	rs2106809	G	Severity	CAV	G	ACE2	558	Noninfectious gastroenteritis	digestive	750	28404	3	0	0	0.0855211	0.132156	1.14129	0.0672924	0.0495414	1	0.876952
chr5.86011821.T.G	rs4424029	G	Severity	CAV	G	-	277.7	Dysmetabolic syndrome X	endocrine/metabolic	223	36480	3	0.0191004	32.9841	2.98437	-0.203901	0.815543	0.103825	0.0495432	1	0.876952
chr1.31151182.G.C	rs12083278	C	Severity	CAV	G	-	592.1	Cystitis	genitourinary	647	29580	3	0	0	0.367114	-0.124992	0.882504	0.0636461	0.0495471	1	0.876952
chrX.12885540.A.T	rs179008	T	Severity; Risk factor	CAV	T	TLR7	702	Degenerative skin conditions and other dermatoses	dermatologic	863	33437	3	0	0	1.1944	-0.147427	0.862926	0.0750711	0.0495499	1	0.876952
chr2.60480453.A.G	rs1123573	A	Severity	CAV-FE	G	BCL11A	225.1	Benign neoplasm of brain, cranial nerves, meninges	neoplasms	168	38890	3	0.0886043	67.6111	6.17496	0.224539	1.25175	0.114338	0.0495517	1	0.876952
chr4.67964168.T.A	rs720009	A	Possible functional consequences	FCP + IP	A	TMPRSS11A	477	Epistaxis or throat hemorrhage	respiratory	371	26488	3	0	0	1.19734	-0.292057	0.746726	0.148721	0.0495538	1	0.876952
chr8.73355963.T.C	rs2010843	C	Severity	CAV	C	RDH10-AS1	250.2	Type 2 diabetes	endocrine/metabolic	6890	16178	2	0.00681923	76.063	4.17764	-0.0539389	0.94749	0.027467	0.0495565	1	0.876952
chr11.34482745.G.A	rs61882275	G	Severity	CAV	A	ELF5	530.9	Heartburn	digestive	384	28244	3	0	0	0.265695	-0.158961	0.85303	0.0809483	0.0495607	1	0.876967
chr5.142872984.C.T	rs10039856	C	Severity	CAV	T	ARHGAP26	465	Acute upper respiratory infections of multiple or unspecified sites	respiratory	3985	28200	3	0	0	0.0390055	0.0592428	1.06103	0.0301691	0.0495659	1	0.877003
chr13.73984368.C.T	rs12871414	C	Severity	CAV	T	KLF12	303	Psychogenic and somatoform disorders	mental disorders	103	23867	3	0.100413	42.645	3.48705	-0.394324	0.674135	0.200817	0.0495759	1	0.877037
chr13.112889041.C.T	rs9577175	T	Severity	CAV	T	ATP11A	689	Disorder of skin and subcutaneous tissue NOS	dermatologic	641	36676	3	0.00244538	24.0717	2.63407	0.138651	1.14872	0.0706109	0.0495766	1	0.877037
chr1.169597075.C.T	rs6127	T	Severity in males	CAV	C	SELP	627.1	Postmenopausal bleeding	genitourinary	563	31395	3	0.0126746	42.8063	3.49689	0.137356	1.14724	0.0699524	0.0495803	1	0.877037
chr10.51197961.C.A	rs7897633	A	Severity in European-Americans	CAV	C	PRKG1	380.1	Otitis externa	sense organs	284	36038	3	0	0	1.1299	-0.188168	0.828476	0.0958307	0.0495832	1	0.877037
chrX.12889539.C.G	rs3853839	G	Severity; Risk factor	CAV-FE	G	TLR7	727.1	Synovitis and tenosynovitis	musculoskeletal	747	27504	3	0	0	0.455295	0.128481	1.1371	0.0654341	0.0495868	1	0.877037
chr8.124324323.T.C	rs72711165	C	Severity	CAV-FE	C	TMEM65	473	Diseases of the larynx and vocal cords	respiratory	912	26687	3	0	0	0.637558	0.296093	1.34459	0.150803	0.0495947	1	0.877037
chr10.98166813.G.T	rs10786398	T	Severity	CAV	T	R3HCC1L	427.11	Paroxysmal supraventricular tachycardia	circulatory system	369	29368	3	0	0	0.975739	-0.188745	0.827998	0.0961302	0.0495965	1	0.877037
chr1.169597075.C.T	rs6127	T	Severity in males	CAV	C	SELP	255.2	Adrenal hypofunction	endocrine/metabolic	218	35137	3	0.00753136	0	1.8602	-0.217415	0.804596	0.110733	0.0495983	1	0.877037
chr12.57108399.C.T	rs324011	T	Risk factor; Severity	CAV	T	STAT6	317	Alcohol-related disorders	mental disorders	907	31773	3	1.26883e-06	0	1.97405	-0.110803	0.895115	0.0564352	0.0496028	1	0.877037
chr5.159315942.T.G	rs3212227	T	Severity	FCP	G	IL12B	690	Erythematosquamous dermatosis	dermatologic	606	32258	3	0	0	0.148622	-0.129542	0.878498	0.06598	0.0496059	1	0.877037
chr5.159315942.T.G	rs3212227	T	Severity	FCP	G	IL12B	690.1	Seborrheic dermatitis	dermatologic	606	32258	3	0	0	0.148622	-0.129542	0.878498	0.06598	0.0496059	1	0.877037
chr4.67963489.G.A	rs6552134	G	Possible functional consequences	FCP + IP	G	TMPRSS11A	608	Other disorders of male genital organs	genitourinary	118	25447	2	0	0	0.0115597	-0.284976	0.752032	0.14515	0.0496093	1	0.877037
chr21.33287378.C.T	rs8178521	T	Severity	CAV-FE	T	IL10RB	550.1	Inguinal hernia	digestive	689	35765	3	0	0	0.00336347	-0.145562	0.864536	0.074141	0.04961	1	0.877037
chr9.4329170.T.C	rs3895472	C	Severity	CAV	T	GLIS3	588	Disorders resulting from impaired renal function	genitourinary	486	31220	3	0.0808162	63.2022	5.43511	0.184601	1.20274	0.0940287	0.0496182	1	0.877124
chr4.166008836.A.T	rs17047200	TT genotype	Severity (TT genotype)*Conflicting; Risk factor (AA genotype)*Conflicting	CAV	T	TLL1	282.8	Other hemoglobinopathies	hematopoietic	133	28550	3	0.0638491	47.1461	3.78402	0.292976	1.34041	0.149241	0.0496344	1	0.877276
chr1.154454494.A.C	rs2228145	A	Risk factor	CAV	C	IL6R	727	Other disorders of synovium, tendon, and bursa	musculoskeletal	1385	29326	3	0	0	0.520215	-0.0889041	0.914933	0.0452894	0.0496435	1	0.877276
chr4.67963885.A.G	rs17088850	G	Possible functional consequences	FCP + IP	G	TMPRSS11A	165	Cancer within the respiratory system	neoplasms	104	9339	1	NA	NA	0	0.332478	1.39442	0.169371	0.0496441	1	0.877276
chr4.67963885.A.G	rs17088850	G	Possible functional consequences	FCP + IP	G	TMPRSS11A	165.1	Cancer of bronchus; lung	neoplasms	104	9339	1	NA	NA	0	0.332478	1.39442	0.169371	0.0496441	1	0.877276
chr6.31575324.G.A	rs361525	G	Severity	CAV-FE	A	TNF	153.2	Colon cancer	neoplasms	227	34613	3	0.153	52.7065	4.22891	0.391848	1.47971	0.199617	0.0496459	1	0.877276
chr13.41746691.T.A	rs10507497	A	Severity	CAV-FE	A	VWA8	070.9	Hepatitis NOS	infectious diseases	116	27888	3	0	0	1.37999	0.29497	1.34309	0.150266	0.0496483	1	0.877276
chr8.37849759.C.T	rs138763430	T	Severity	CAV	T	BRF2	250.22	Type 2 diabetes with renal manifestations	endocrine/metabolic	1568	26954	3	0	0	0.244374	0.64207	1.90041	0.327091	0.0496495	1	0.877276
chr2.36677870.C.A	rs6714112	C	Severity	CAV	A	-	593.1	Gross hematuria	genitourinary	420	31705	3	0	0	1.63505	0.189576	1.20874	0.0965891	0.0496799	1	0.877756
chr15.90879313.T.C	rs8039305	C	Risk factor	CAV-FE	C	FURIN	252	Disorders of parathyroid gland	endocrine/metabolic	445	25659	2	0	0	0.0260307	-0.139971	0.869383	0.0713178	0.049688	1	0.877842
chr3.157438240.A.G	rs1840680	AG genotype)	Protective	CAV	A	PTX3	785	Abdominal pain	symptoms	6238	26737	3	0	0	1.08339	-0.0431423	0.957775	0.0219822	0.0496923	1	0.87786
chr11.71456403.G.T	rs12785878	G	Severity	CAV	T	NADSYN1	798.1	Chronic fatigue syndrome	symptoms	202	19682	2	0	0	5.41316e-05	0.210025	1.23371	0.107018	0.0497029	1	0.87799
chr1.155066988.C.T	rs114301457	T	Severity	CAV	T	EFNA4	510	Other diseases of lung	respiratory	298	38724	3	0	0	0.00265576	2.23817	9.37616	1.14051	0.0497126	1	0.877993
chr8.37849759.C.T	rs138763430	T	Severity	CAV	T	BRF2	225.1	Benign neoplasm of brain, cranial nerves, meninges	neoplasms	168	38896	3	0	0	0.000954423	1.43986	4.22012	0.733721	0.0497145	1	0.877993
chrX.15564175.T.C	rs41303171	C	Severity; Risk factor	CAV	C	ACE2	281	Other deficiency anemia	hematopoietic	356	29309	3	0	0	1.13876	0.769161	2.15796	0.391949	0.0497158	1	0.877993
chr9.87724615.A.G	rs3128509	A;G	Possible functional consequences	FCP + IP	A	CTSL	110.2	Dermatomycoses	infectious diseases	291	30700	3	0	0	0.473789	0.17869	1.19565	0.0910582	0.049719	1	0.877993
chr9.132278286.T.C	rs11243705	C	Severity	CAV	C	SETX	327.4	Insomnia	neurological	3273	30018	3	0	0	1.66464	0.0736416	1.07642	0.0375272	0.0497216	1	0.877993
chr7.22728408.A.G	rs2069837	G	Severity	CAV-FE	G	IL6	070.3	Viral hepatitis C	infectious diseases	2823	27990	3	0.00561628	44.2246	3.58581	0.0923314	1.09673	0.0470516	0.0497225	1	0.877993
chr6.6924962.A.C	rs6933436	C	Severity	CAV	C	-	714	Rheumatoid arthritis and other inflammatory polyarthropathies	musculoskeletal	933	34989	3	0	0	0.714075	-0.104702	0.900593	0.0533573	0.0497306	1	0.878008
chr3.1052111.C.G	rs1504061	G	Severity	CAV	G	-	289.4	Lymphadenitis	hematopoietic	551	34331	3	0	0	1.27265	-0.279229	0.756367	0.142303	0.049737	1	0.878008
chr1.161517662.T.C	rs72717040	C	Risk factor	FCP + IP	C	FCGR2A	411.2	Myocardial infarction	circulatory system	149	8013	1	NA	NA	0	0.7309	2.07695	0.372487	0.0497371	1	0.878008
chr4.67963489.G.A	rs6552134	G	Possible functional consequences	FCP + IP	A	TMPRSS11A	701	Other hypertrophic and atrophic conditions of skin	dermatologic	234	8421	1	NA	NA	0	0.219316	1.24522	0.11177	0.0497378	1	0.878008
chr9.87726001.C.A	rs41307457	C;A	Possible functional consequences	FCP + IP	A	CTSL	382	Otalgia	sense organs	308	35826	3	0.0160856	28.1128	2.78214	0.263101	1.30096	0.134087	0.0497422	1	0.878008
chr17.8109899.C.T	rs151256885	T	Severity	CAV	T	ALOXE3	519.9	Symptoms involving respiratory system and other chest symptoms	respiratory	123	37967	3	0.0417131	30.1899	2.86491	0.621181	1.86112	0.316587	0.0497487	1	0.878008
chr2.191909428.G.A	rs147509469	A	Risk factor for females	CAV	A	CAVIN2-AS1	516.1	Hemoptysis	respiratory	153	38849	3	0	0	0.326689	0.773535	2.16741	0.394239	0.0497515	1	0.878008
chr4.71742666.T.G	rs2282679	G	Severity	CAV	G	GC	781	Symptoms involving nervous and musculoskeletal systems	symptoms	361	38192	3	0	0	0.594162	-0.202589	0.816613	0.103252	0.0497518	1	0.878008
chrX.15561454.T.C	rs142017934	C	Severity	CAV	C	ACE2	374.6	Dermatochalasis	sense organs	129	33654	3	0	0	0.000683023	1.51027	4.52795	0.769727	0.0497528	1	0.878008
chr14.72467521.C.T	rs12587980	T	Severity	CAV	T	RGS6	840	Sprains and strains	injuries & poisonings	414	36348	3	0	0	0.240769	0.141983	1.15256	0.0723644	0.0497558	1	0.878008
chr4.188627868.CTCT.C	rs1734523522	C	Severity	CAV	C	LINC01060	257	Testicular dysfunction	endocrine/metabolic	572	34626	3	0.0741781	62.576	5.34417	-0.238406	0.787882	0.121512	0.0497634	1	0.878084
chr9.131672331.T.G	rs12551879	G	Severity	CAV	G	RAPGEF1	271.3	Intestinal disaccharidase deficiencies and disaccharide malabsorption	endocrine/metabolic	4253	33294	3	0.00792574	54.853	4.42997	0.0827211	1.08624	0.0421626	0.0497677	1	0.878098
chr6.105878879.T.A	rs9386484	T	Severity	CAV	A	-	275.53	Disorders of phosphorus metabolism	endocrine/metabolic	103	31095	3	0	0	1.55128	-0.317005	0.728327	0.161578	0.0497708	1	0.878098
chr10.51197961.C.A	rs7897633	A	Severity in European-Americans	CAV	C	PRKG1	701.4	Keloid scar	dermatologic	188	35926	3	0.0193171	27.1395	2.74497	0.239159	1.27018	0.121902	0.0497739	1	0.878098
chrX.15564667.C.T	rs2074192	T	Severity (T allele); Severity for males > 50 y.o (T allele); Protective (C allele); Protective (CT genotype)	CAV	T	ACE2	272.13	Mixed hyperlipidemia	endocrine/metabolic	3156	22865	3	0	0	0.0831682	-0.0678079	0.93444	0.0345632	0.0497795	1	0.878117
chr16.3500977.C.G	rs2301762	G	Severity	CAV	G	CLUAP1	374	Other disorders of eyelids	sense organs	440	33416	3	0.05847	22.7891	2.59031	0.314799	1.36998	0.160462	0.049782	1	0.878117
chr15.100233816.G.A	rs143434383	A	Risk factor	CAV	A	ADAMTS17	374.3	Ptosis of eyelid	sense organs	153	33600	3	0	0	0.00141872	2.20742	9.09222	1.12521	0.0497873	1	0.878117
chr17.42362183.A.G	rs744166	G	Risk factor; Severity	CAV	G	STAT3	426.3	Bundle branch block	circulatory system	230	22558	2	0	0	0.00809722	-0.195582	0.822356	0.0996962	0.049788	1	0.878117
chrX.15566297.A.G	rs4646179	G	Severity	CAV	G	ACE2	474.2	Chronic tonsillitis and adenoiditis	respiratory	108	26682	3	0	0	0.0454647	0.683338	1.98048	0.348342	0.0497988	1	0.878194
chr3.101705614.T.C	rs11919389	C	Risk factor	CAV	C	PDCL3P4	803	Fracture of upper limb	injuries & poisonings	388	35132	3	0	0	1.3652	-0.162175	0.850292	0.0826715	0.0497992	1	0.878194
chr1.90742957.A.C	rs2166172	C	Severity	CAV-FE	C	-	292.1	Aphasia/speech disturbance	mental disorders	167	34929	3	0.00176288	0	1.82993	0.243882	1.27619	0.124327	0.0498072	1	0.878194
chr12.132489230.GC.G	rs56106917	G	Severity	CAV	G	FBRSL1	250	Diabetes mellitus	endocrine/metabolic	8309	26884	3	0.000747584	30.97	2.89729	0.0415878	1.04246	0.0212008	0.0498073	1	0.878194
chr9.117713024.A.G	rs4986790	G	Severity	CAV	G	TLR4	531	Peptic ulcer (excl. esophageal)	digestive	504	38485	3	0.00933594	22.2395	2.572	0.236232	1.26647	0.12043	0.049812	1	0.878194
chr16.85959043.C.T	rs12444486	C	Severity in African-Americans	CAV	C	-	369.5	Conjunctivitis, infectious	sense organs	740	32234	3	0	0	0.0187998	-0.107875	0.897739	0.054995	0.049815	1	0.878194
chr6.12216733.A.G	rs10755709	A	Severity	CAV	G	-	041.1	Staphylococcus infections	infectious diseases	129	34571	3	0.00186017	8.06856	2.17553	0.253927	1.28908	0.129456	0.0498212	1	0.878194
chr13.112889041.C.T	rs9577175	T	Severity	CAV	T	ATP11A	214	Lipoma	neoplasms	393	37202	3	0	0	1.2782	0.176341	1.19284	0.0899076	0.049838	1	0.878194
chr14.94566450.G.A	rs2093266	A	Risk factor for acute kidney injury	CAV	A	SERPINA4	550.4	Umbilical hernia	digestive	399	36342	3	0.00665175	2.11933	2.0433	0.182836	1.20062	0.0932222	0.0498451	1	0.878194
chr10.52771482.G.A	rs5030737	A	Potential functional effect on protein	FCP + IP	A	MBL2	649	Other conditions or status of the mother complicating pregnancy, childbirth, or the puerperium	pregnancy complications	285	38522	3	0	0	0.0194984	0.370259	1.44811	0.188787	0.049849	1	0.878194
chr6.160716758.G.A	rs4252187	A	Potential functional effect on protein	FCP + IP	A	PLG	771	Musculoskeletal symptoms referable to limbs	symptoms	1301	34823	3	0	0	0.0115902	1.03088	2.80352	0.52562	0.0498493	1	0.878194
chr19.52830722.G.A	rs10411226	G	Severity	CAV	G	ZNF28	535.2	Atrophic gastritis	digestive	187	30075	3	0	0	1.28167	-0.226044	0.797683	0.115255	0.0498507	1	0.878194
chr11.320772.A.G	rs12252	G	Severity; Risk factor	CAV	G	IFITM3	573.2	Liver replaced by transplant	digestive	202	31476	3	0.0138142	0	1.75424	0.266196	1.30499	0.135731	0.0498547	1	0.878194
chr3.27146807.G.A	rs17317135	G	Severity	CAV	A	NEK10	687.2	NA	NA	296	37403	3	0	0	0.491362	0.42818	1.53446	0.218327	0.0498574	1	0.878194
chr6.160731787.C.T	rs4252128	T	Potential functional effect on protein	FCP + IP	T	PLG	429.1	Heart transplant/surgery	circulatory system	116	34115	3	0.407801	0	1.61739	0.964554	2.62362	0.491827	0.0498597	1	0.878194
chr5.123497022.T.C	rs62377777	T	Severity	CAV	C	-	198.6	Secondary malignancy of bone	neoplasms	151	35050	3	0	0	0.343354	0.253067	1.28797	0.12904	0.0498619	1	0.878194
chr22.49281538.G.A	rs62220604	G	Severity	CAV	A	-	619.1	Noninflammatory disorders of ovary, fallopian tube, and broad ligament	genitourinary	108	33088	3	6.53288e-08	17.2579	2.41715	-0.42059	0.656659	0.214464	0.0498654	1	0.878194
chr17.34252769.A.G	rs1024611	G	Risk factor	CAV	G	CCL2	215	Other benign neoplasm of connective and other soft tissue	neoplasms	455	37383	3	2.68761e-07	0	1.50884	-0.157238	0.854501	0.0801787	0.0498681	1	0.878194
chr5.1211624.A.G	rs76067074	G	Severity	CAV-FE	G	SLC6A19	562.2	Diverticulitis	digestive	347	27822	3	0	0	1.07123	0.337256	1.4011	0.171974	0.0498696	1	0.878194
chr12.8058591.T.C	rs7842	C	Risk factor; Severity	CAV	C	C3AR1	345.12	Partial epilepsy	neurological	151	35025	3	0	0	0.94298	-0.254996	0.774919	0.13003	0.0498721	1	0.878194
chr4.111691870.C.T	rs112641600	C	Severity	CAV	T	-	275.6	Hypercalcemia	endocrine/metabolic	715	36745	3	0	0	0.663789	0.200443	1.22194	0.102213	0.0498754	1	0.878194
chr11.88824823.A.G	rs10831496	G	Severity	CAV-FE	A	GRM5	695.42	Systemic lupus erythematosus	dermatologic	408	21204	2	0	0	0.00608694	-0.162177	0.850291	0.0826999	0.049876	1	0.878194
chr1.161509955.A.G	rs1801274	G	Severity	CAV	A	FCGR2A	394.2	Mitral valve disease	circulatory system	113	14217	1	NA	NA	0	0.264411	1.30266	0.134834	0.0498776	1	0.878194
chr4.186083346.C.T	rs121434431	T	Severity	CAV-FE	T	TLR3	244	Hypothyroidism	endocrine/metabolic	3832	31249	3	0	0	0.265977	1.24024	3.45644	0.632457	0.0498805	1	0.878194
chrX.12885540.A.T	rs179008	T	Severity; Risk factor	CAV	T	TLR7	527	Diseases of the salivary glands	digestive	237	36198	3	0.0372557	33.4739	3.00634	-0.293472	0.74567	0.149656	0.0498817	1	0.878194
chr4.24511798.A.G	rs73246461	G	Severity	CAV	G	-	295.1	Schizophrenia	mental disorders	481	23563	3	0	0	0.789752	-0.202499	0.816687	0.103266	0.0498866	1	0.878194
chr5.159315942.T.G	rs3212227	T	Severity	FCP	G	IL12B	735.2	Acquired toe deformities	musculoskeletal	471	35940	3	0.00888926	29.5504	2.83891	0.138724	1.14881	0.0707439	0.0498869	1	0.878194
chr13.102695866.A.G	rs599976	G	Severity	CAV-FE	G	METTL21C	562.2	Diverticulitis	digestive	354	28352	3	0	0	0.41932	0.209665	1.23326	0.106922	0.0498894	1	0.878194
chrX.15592465.T.A	rs73195521	A	Severity	CAV	A	ACE2	454	Varicose veins	circulatory system	1537	32001	3	0	0	0.00332151	1.04515	2.84382	0.532999	0.049893	1	0.878194
chr17.45422978.G.C	rs1230082	G	Severity	CAV	C	ARHGAP27	614	Inflammatory diseases of female pelvic organs	genitourinary	335	8382	1	NA	NA	0	-0.164939	0.847946	0.0841166	0.0498982	1	0.878194
chr17.42362183.A.G	rs744166	G	Risk factor; Severity	CAV	A	STAT3	278.4	Abnormal weight gain	endocrine/metabolic	160	5498	1	NA	NA	0	-0.259524	0.771419	0.132357	0.0499043	1	0.878194
chr4.143996657.T.C	rs6840234	C	Protective	FCP + IP	T	GYPB	259	Other endocrine disorders	endocrine/metabolic	146	27146	3	0	0	1.31196	0.231731	1.26078	0.118188	0.0499143	1	0.878194
chr2.45584979.T.C	-	HLA-A*02:02	Protective	IP	C	HLA-A	242	Thyrotoxicosis with or without goiter	endocrine/metabolic	596	23183	2	0	0	0.850594	-0.129273	0.878734	0.0659331	0.0499169	1	0.878194
chr8.124324323.T.C	rs72711165	C	Severity	CAV-FE	C	TMEM65	071	Human immunodeficiency virus [HIV] disease	infectious diseases	2884	27981	3	1.1229e-06	4.82357	2.10136	-0.214553	0.806902	0.109431	0.049924	1	0.878194
chr17.35880776.C.T	rs2107538	T	Risk factor; Severity	FCP	T	CCL5	721	Spondylosis and allied disorders	musculoskeletal	2243	33167	3	0	0	1.54484	0.0695161	1.07199	0.0354572	0.0499297	1	0.878194
chr6.12216733.A.G	rs10755709	A	Severity	CAV	G	-	598.9	NA	NA	364	36665	3	0.00539707	9.23816	2.20357	0.157366	1.17042	0.0802676	0.0499347	1	0.878194
chr5.180810828.C.T	rs113791144	T	Severity	CAV	T	-	362.3	Other nondiabetic retinopathy	sense organs	229	33657	3	0	0	0.47407	0.322452	1.38051	0.164475	0.0499381	1	0.878194
chr9.87726151.C.T	rs41312184	C;T	Possible functional consequences	FCP + IP	T	CTSL	427.9	Palpitations	circulatory system	2384	29630	3	0	0	0.849384	0.230552	1.25929	0.117603	0.0499468	1	0.878194
chr10.52340585.A.T	rs1441121	T	Severity	CAV	A	-	250.22	Type 2 diabetes with renal manifestations	endocrine/metabolic	1543	25821	3	0	0	0.819252	-0.0936443	0.910607	0.0477675	0.049947	1	0.878194
chr11.34482745.G.A	rs61882275	G	Severity	CAV	A	ELF5	272.1	Hyperlipidemia	endocrine/metabolic	13266	22925	3	0.00232825	64.5078	5.63504	0.0366471	1.03733	0.0186942	0.0499552	1	0.878194
chr12.8608014.A.G	rs11613792	A	Severity	CAV	G	AICDA	345.12	Partial epilepsy	neurological	141	32569	3	0	0	0.265482	0.278489	1.32113	0.142066	0.0499629	1	0.878194
chrX.15561454.T.C	rs142017934	C	Severity	CAV	C	ACE2	687.2	NA	NA	302	38187	3	0	0	0.0750931	0.81866	2.26746	0.417642	0.0499733	1	0.878194
chr2.112913801.G.T	rs3811046	T	Risk factor	CAV	G	IL37	008	Intestinal infection	infectious diseases	589	28326	2	0	0	0.158588	0.13206	1.14118	0.0673708	0.0499738	1	0.878194
chr6.52200448.A.G	rs13192246	G	Severity	CAV	A	-	454.1	Varicose veins of lower extremity	circulatory system	1204	23987	2	0	0	0.638857	-0.0963278	0.908166	0.0491425	0.0499754	1	0.878194
chr22.41925447.G.A	rs61756766	A	Severity	CAV	A	TNFRSF13C	362	Other retinal disorders	sense organs	1460	33696	3	0	0	1.01873	0.350789	1.42019	0.178959	0.0499761	1	0.878194
chr6.12216733.A.G	rs10755709	A	Severity	CAV	G	-	598	Abnormal findings on examination of urine	genitourinary	364	36662	3	0.00538033	9.17153	2.20195	0.157336	1.17039	0.080268	0.0499802	1	0.878194
chr16.57636629.G.A	rs7499679	A	Severity	CAV	A	ADGRG1	528.1	Stomatitis and mucositis	digestive	123	36745	3	0	0	0.2319	-0.304621	0.737403	0.155409	0.0499808	1	0.878194
chr14.94566450.G.A	rs2093266	A	Risk factor for acute kidney injury	CAV	A	SERPINA4	535.1	Acute gastritis	digestive	151	23036	2	0.0618417	28.1693	1.39216	-0.335136	0.71524	0.170978	0.0499821	1	0.878194
chr14.72467521.C.T	rs12587980	T	Severity	CAV	T	RGS6	334	Degenerative disease of the spinal cord	neurological	217	34886	3	0	0	0.133248	-0.206541	0.813393	0.105373	0.0499849	1	0.878194
chr9.133251249.A.G	rs7849280	G	Protective	CAV	G	ABO	1004	NA	NA	155	38723	3	0.00217059	15.0097	2.35321	0.30325	1.35425	0.154713	0.0499873	1	0.878194
chr11.2872637.A.G	rs10766439	A	Severity	CAV	A	-	300	Anxiety disorders	mental disorders	5189	23525	3	0	0	0.400532	0.0493414	1.05058	0.0251737	0.0499911	1	0.878194
chr10.52771482.G.A	rs5030737	A	Potential functional effect on protein	FCP + IP	A	MBL2	245	Thyroiditis	endocrine/metabolic	959	31235	3	0	0	0.159488	0.181595	1.19913	0.0926501	0.0499943	1	0.878194
chr11.88436431.C.T	rs72953026	T	Severity	CAV-FE	T	-	362.3	Other nondiabetic retinopathy	sense organs	228	33284	3	1.24147e-06	11.3672	2.2565	-0.360468	0.69735	0.183912	0.0499958	1	0.878194
chr4.67963885.A.G	rs17088850	G	Possible functional consequences	FCP + IP	G	TMPRSS11A	371.3	Inflammation of eyelids	sense organs	109	7954	1	NA	NA	0	-0.398611	0.671252	0.203375	0.0499977	1	0.878194
chrX.15600835.T.C	rs4646116	C	Risk factor	FCP + IP	C	ACE2	209	Neuroendocrine tumors	neoplasms	192	39124	3	0	0	0.000754628	1.02593	2.78969	0.523466	0.0500095	1	0.878194
chr17.45714244.T.C	rs113661667	C	Risk factor	CAV-FE	C	LINC02210-CRHR1	687	Symptoms affecting skin	dermatologic	502	29206	3	0.119839	74.2702	7.77309	0.176216	1.1927	0.0899118	0.0500097	1	0.878194
chr14.35401887.C.T	rs696	CC genotype	Severity	CAV	T	NFKBIA	575	Other biliary tract disease	digestive	281	28090	2	0	0	0.147519	0.170796	1.18625	0.087147	0.0500119	1	0.878194
chr1.230710048.A.G	rs699	G	Severity	CAV	G	AGT	766	Neuralgia, neuritis, and radiculitis NOS	symptoms	167	11592	1	NA	NA	0	-0.224297	0.799077	0.114447	0.0500151	1	0.878194
chr19.39248147.C.T	rs12979860	C	Severity (C allele)*Conflicting; Risk factor (T allele)*Conflicting	CAV	T	IFNL4	214	Lipoma	neoplasms	284	28486	2	0	0	0.422768	-0.173419	0.840785	0.088489	0.0500213	1	0.878194
chr22.41925447.G.A	rs61756766	A	Severity	CAV	A	TNFRSF13C	443.7	Peripheral angiopathy in diseases classified elsewhere	circulatory system	931	33401	3	0	0	0.0934344	0.395136	1.48459	0.201624	0.0500226	1	0.878194
chr16.16924042.C.A	rs1453512	A	Severity	CAV	C	-	334	Degenerative disease of the spinal cord	neurological	214	34594	3	0	0	1.59424	-0.23191	0.793018	0.118335	0.0500232	1	0.878194
chr11.320772.A.G	rs12252	G	Severity; Risk factor	CAV	G	IFITM3	994	Sepsis and SIRS	injuries & poisonings	272	36687	3	0.00953871	22.5856	2.5835	0.22916	1.25754	0.116934	0.0500268	1	0.878194
chr4.143996657.T.C	rs6840234	C	Protective	FCP + IP	T	GYPB	401.3	Other hypertensive complications	circulatory system	369	17123	3	0	0	1.68015	0.155319	1.16803	0.0792554	0.050028	1	0.878194
chr10.8988345.A.T	rs71481792	A	Severity	CAV	T	-	411.2	Myocardial infarction	circulatory system	522	32467	3	0	0	0.578112	0.146161	1.15738	0.0745826	0.0500287	1	0.878194
chr16.85959043.C.T	rs12444486	C	Severity in African-Americans	CAV	C	-	615	Endometriosis	genitourinary	151	35052	3	0	0	0.712639	-0.240841	0.785967	0.122896	0.0500298	1	0.878194
chr22.22210343.A.T	rs5757427	T	Severity	CAV	A	IGLV10-54	592	Cystitis and urethritis	genitourinary	532	20606	3	0	0	0.176073	-0.137966	0.871128	0.0704015	0.0500303	1	0.878194
chr11.126292948.C.T	rs8177374	T	Protective	CAV	T	TIRAP	695.7	Prurigo and Lichen	dermatologic	300	32374	3	6.12829e-06	0	1.59145	0.297824	1.34692	0.151979	0.0500378	1	0.878194
chr3.101705614.T.C	rs11919389	C	Risk factor	CAV	C	PDCL3P4	470	Septal Deviations/Turbinate Hypertrophy	respiratory	547	26615	3	0	0	0.455213	0.128106	1.13667	0.0653723	0.0500379	1	0.878194
chr7.54580201.A.C	rs622568	C	Severity; Risk factor	CAV-FE	C	-	401.22	Hypertensive chronic kidney disease	circulatory system	161	21900	3	0	0	0.588422	-0.272403	0.761547	0.139012	0.050047	1	0.878194
chr13.33129529.C.G	rs34425674	G	Risk factor	CAV	G	STARD13	411.3	Angina pectoris	circulatory system	1076	33083	3	0.0254325	9.58029	2.21191	0.359182	1.43216	0.183298	0.0500474	1	0.878194
chr14.80203237.T.C	rs225014	C	Severity	CAV	C	DIO2	459	Other disorders of circulatory system	circulatory system	861	35329	3	0	0	0.550724	-0.0987136	0.906002	0.050377	0.0500547	1	0.878194
chr2.181488719.A.C	rs2034831	C	Severity	CAV	C	ITGA4	158	Neoplasm of unspecified nature of digestive system	neoplasms	139	36463	3	0	0	0.14664	0.434817	1.54468	0.221905	0.0500574	1	0.878194
chr2.162044379.C.T	rs3788979	T	Risk factor	CAV	T	DPP4	1013	NA	NA	271	37806	3	3.61139e-06	4.14333	2.08645	0.253189	1.28813	0.129214	0.050059	1	0.878194
chr2.216660263.A.C	rs2270360	A	Severity	CAV	C	IGFBP2	411.2	Myocardial infarction	circulatory system	512	30183	3	5.09789e-06	53.1826	4.27192	0.162793	1.17679	0.0830809	0.0500594	1	0.878194
chr9.87726151.C.T	rs41312184	C;T	Possible functional consequences	FCP + IP	T	CTSL	608	Other disorders of male genital organs	genitourinary	175	33962	3	0.471018	50.9292	4.07574	0.689116	1.99195	0.351688	0.05006	1	0.878194
chr4.67963489.G.A	rs6552134	G	Possible functional consequences	FCP + IP	G	TMPRSS11A	090.2	Gonococcal infections	infectious diseases	163	28360	2	0	0	0.0557005	-0.25156	0.777587	0.128386	0.0500653	1	0.878194
chr8.37849759.C.T	rs138763430	T	Severity	CAV	T	BRF2	250.14	Type 1 diabetes with neurological manifestations	endocrine/metabolic	123	26954	3	0	0	0.000751971	1.4419	4.22872	0.735889	0.0500661	1	0.878194
chr2.36677870.C.A	rs6714112	C	Severity	CAV	A	-	561	Symptoms involving digestive system	digestive	3333	28132	3	0	0	1.26763	0.0740282	1.07684	0.0377812	0.0500666	1	0.878194
chr1.214663607.G.A	rs143976001	A	Severity	CAV	A	CENPF	433.2	Occlusion of cerebral arteries	circulatory system	975	23478	2	0	0	0.577393	0.933578	2.54359	0.476467	0.0500688	1	0.878194
chr2.127137039.A.G	rs744373	G	Severity	CAV	G	-	604	Disorders of penis	genitourinary	245	33923	3	0.0630991	66.5143	5.97271	-0.19018	0.82681	0.0970628	0.0500719	1	0.878194
chr9.131672331.T.G	rs12551879	G	Severity	CAV	G	RAPGEF1	514.2	Solitary pulmonary nodule	respiratory	1274	36209	3	0	0	0.196291	-0.157248	0.854492	0.0802556	0.0500724	1	0.878194
chr10.8988345.A.T	rs71481792	A	Severity	CAV	T	-	290.16	Vascular dementia	mental disorders	123	22369	2	0	0	0.115208	0.300723	1.35084	0.153488	0.0500818	1	0.878194
chr15.100233816.G.A	rs143434383	A	Risk factor	CAV	A	ADAMTS17	415.1	Acute pulmonary heart disease	circulatory system	607	37872	3	0	0	0.0037784	0.713246	2.0406	0.364039	0.0500826	1	0.878194
chr12.106231175.T.A	rs12823094	A	Severity	CAV	A	-	290.11	Alzheimer's disease	mental disorders	169	32980	3	0.0973791	48.0243	3.84795	0.296678	1.34538	0.151426	0.0500871	1	0.878194
chr3.146517122.G.A	rs343320	A	Severity	CAV-FE	A	PLSCR1	279.11	Deficiency of humoral immunity	endocrine/metabolic	105	27498	2	0.175994	60.0982	2.50615	0.426893	1.53249	0.217894	0.0500916	1	0.878194
chr19.50379362.T.C	rs1405655	C	Severity	CAV-FE	C	NR1H2	244.1	Secondary hypothyroidism	endocrine/metabolic	748	23318	2	0.00694365	53.4802	2.14962	0.107604	1.11361	0.0549241	0.0500964	1	0.878194
chr9.4329170.T.C	rs3895472	C	Severity	CAV	T	GLIS3	244.4	Hypothyroidism NOS	endocrine/metabolic	3075	30426	3	0.00249088	25.3261	2.67831	0.0866159	1.09048	0.0442112	0.0500966	1	0.878194
chr5.21768177.G.A	-	HLA-A*02:02	Protective	IP	A	HLA-A	573.7	Abnormal results of function study of liver	digestive	750	31680	3	0.00986364	35.7214	3.11145	-0.11553	0.890894	0.0589704	0.0500985	1	0.878194
chr22.41925447.G.A	rs61756766	A	Severity	CAV	A	TNFRSF13C	371.3	Inflammation of eyelids	sense organs	487	33667	3	0.137636	0	1.87686	0.539933	1.71589	0.275604	0.0501017	1	0.878194
chr1.214663607.G.A	rs143976001	A	Severity	CAV	A	CENPF	715	Other inflammatory spondylopathies	musculoskeletal	256	23843	2	0	0	0.000847094	2.08389	8.0357	1.06371	0.0501032	1	0.878194
chr21.41494374.C.T	rs114363287	T	Risk factor	CAV	T	TMPRSS2	512.9	Other dyspnea	respiratory	3001	14000	2	0	0	0.0139413	-0.749806	0.472458	0.382747	0.0501113	1	0.878194
chrX.15600857.A.G	rs73635825	G	Risk factor*Conflicting; Protective*Conflicting	FCP + IP	G	ACE2	362.2	Degeneration of macula and posterior pole of retina	sense organs	499	21461	2	0	0	0.00190705	1.52331	4.58738	0.777613	0.0501181	1	0.878194
chr6.160716758.G.A	rs4252187	A	Potential functional effect on protein	FCP + IP	A	PLG	728.7	Fasciitis	musculoskeletal	809	29402	3	0	0	0.107641	1.52912	4.6141	0.780599	0.0501242	1	0.878194
chr19.24134099.G.A	rs10407383	A	Severity	CAV-FE	A	ZNF254	430	Intracranial hemorrhage	circulatory system	206	35829	3	0	0	0.916062	-0.228478	0.795743	0.116636	0.0501247	1	0.878194
chr7.22728630.G.T	rs2066992	T	Protective	CAV-FE	T	IL6	363	Chorioretinal inflammations, scars, and other disorders of choroid	sense organs	148	34015	3	0.0233267	16.4736	2.39445	0.351546	1.42126	0.179463	0.0501274	1	0.878194
chr9.87726001.C.A	rs41307457	C;A	Possible functional consequences	FCP + IP	A	CTSL	070	Viral hepatitis	infectious diseases	3167	27747	3	0	0	0.324794	-0.0963717	0.908126	0.0491975	0.0501277	1	0.878194
chrX.15602217.T.C	rs190509934	C	Protective	CAV	C	ACE2	362.9	Retinal edema	sense organs	342	33673	3	2.21389	69.7101	6.60285	0.789197	2.20163	0.402884	0.050128	1	0.878194
chr5.157106730.T.C	rs35960726	C	Severity	CAV	C	HAVCR2	577.3	Cyst and pseudocyst of pancreas	digestive	199	38668	3	0.774719	0	1.72493	1.43182	4.18631	0.730956	0.0501324	1	0.878194
chr2.45584979.T.C	-	HLA-A*02:02	Protective	IP	C	HLA-A	500	Lung disease due to external agents	respiratory	104	27736	2	0.445799	90.9693	11.0734	0.290776	1.33746	0.148444	0.0501331	1	0.878194
chr11.2872637.A.G	rs10766439	A	Severity	CAV	A	-	585.1	Acute renal failure	genitourinary	1433	31067	3	0	0	1.49007	-0.0911694	0.912863	0.0465434	0.0501356	1	0.878194
chr15.60845514.G.A	rs17303202	A	Risk factor; Severity	CAV-FE	A	RORA	381.2	Eustachian tube disorders	sense organs	133	36076	3	0	0	0.673275	0.259898	1.2968	0.132683	0.0501377	1	0.878194
chr1.109740350.G.T	rs1332018	T	Risk factor; Severity	CAV	G	GSTM3	415	Pulmonary heart disease	circulatory system	750	37934	3	0.0356011	74.428	7.82104	0.11549	1.12242	0.0589627	0.050148	1	0.878194
chr1.109740350.G.T	rs1332018	T	Risk factor; Severity	CAV	G	GSTM3	427.9	Palpitations	circulatory system	2385	29642	3	1.19385e-06	11.9183	2.27062	0.0650158	1.06718	0.0331935	0.050149	1	0.878194
chr6.31575254.G.A	rs1800629	A	Risk factor*Conflicting; Severity*Conflicting; Protective*Conflicting	CAV-FE	A	TNF	561.1	NA	NA	2308	34487	3	0	0	0.906214	0.0995993	1.10473	0.0508502	0.0501504	1	0.878194
chr11.71456403.G.T	rs12785878	G	Severity	CAV	T	NADSYN1	782.6	Pallor and flushing	symptoms	154	22335	2	0	0	0.285174	-0.258562	0.772161	0.132012	0.0501569	1	0.878194
chr10.8988345.A.T	rs71481792	A	Severity	CAV	T	-	587	Kidney replaced by transpant	genitourinary	401	31444	3	0	0	1.90121	0.168975	1.18409	0.0862727	0.0501573	1	0.878194
chr10.52771475.C.T	rs1800450	T	Severity	CAV	T	MBL2	562	Diverticulosis and diverticulitis	digestive	792	28383	3	4.0593e-06	36.2905	3.13925	-0.166435	0.846678	0.0849766	0.05016	1	0.878194
chrX.15589409.C.T	rs148771870	T	interindividual clinical variability; may destabilize ACE2 protein structure	CAV-FE	T	ACE2	550.4	Umbilical hernia	digestive	401	36486	3	0	0	0.00200348	2.07613	7.97356	1.06004	0.0501662	1	0.878194
chr1.230710048.A.G	rs699	G	Severity	CAV	G	AGT	317	Alcohol-related disorders	mental disorders	180	11905	1	NA	NA	0	-0.220198	0.80236	0.112431	0.050169	1	0.878194
chr1.27373964.C.T	rs141300199	T	Severity	CAV	T	FCN3	574.2	Calculus of bile duct	digestive	181	37294	3	0	0	0.000568907	1.35264	3.8676	0.690651	0.0501723	1	0.878194
chr4.186083346.C.T	rs121434431	T	Severity	CAV-FE	T	TLR3	743	Osteoporosis, osteopenia and pathological fracture	musculoskeletal	2658	34802	3	0	0	0.00463215	1.69175	5.429	0.863805	0.0501724	1	0.878194
chr17.49863303.C.T	rs77534576	T	Severity	CAV	T	-	153	Colorectal cancer	neoplasms	919	34546	3	0	0	1.12125	-0.34848	0.70576	0.177936	0.0501759	1	0.878194
chr16.78590128.A.G	rs72803978	A	Severity	CAV	G	WWOX	470	Septal Deviations/Turbinate Hypertrophy	respiratory	550	26582	3	0	0	0.968424	-0.376057	0.686563	0.192018	0.050178	1	0.878194
chr4.166008836.A.T	rs17047200	TT genotype	Severity (TT genotype)*Conflicting; Risk factor (AA genotype)*Conflicting	CAV	T	TLL1	594	Urinary calculus	genitourinary	1286	36272	3	0	0	1.64831	-0.108832	0.896881	0.0555713	0.0501802	1	0.878194
chr7.22548762.C.T	rs13227460	T	Severity	CAV	T	STEAP1B	277.5	Other disorders of lipoid metabolism	endocrine/metabolic	220	35877	3	0.0645175	54.8282	4.42754	0.242217	1.27407	0.12368	0.0501804	1	0.878194
chr7.107967457.C.T	rs2237698	T	Severity	CAV	T	LAMB1	479	Other upper respiratory disease	respiratory	1429	26626	3	0.0172594	61.8645	5.24445	0.113865	1.1206	0.0581417	0.0501833	1	0.878194
chr9.87726151.C.T	rs41312184	C;T	Possible functional consequences	FCP + IP	T	CTSL	513.3	Hypoventilation	respiratory	108	25486	2	0	0	0.0706193	0.832601	2.29929	0.425146	0.0501846	1	0.878194
chr4.25613313.G.A	-	HLA-A*02:02	Protective	IP	A	HLA-A	771	Musculoskeletal symptoms referable to limbs	symptoms	1300	34795	3	0	0	0.972035	0.102298	1.10771	0.0522361	0.0501864	1	0.878194
chr10.51197961.C.A	rs7897633	A	Severity in European-Americans	CAV	C	PRKG1	626	Disorders of menstruation and other abnormal bleeding from female genital tract	genitourinary	2483	31364	3	0.00217478	31.7204	2.92913	0.0713971	1.07401	0.0364575	0.0501873	1	0.878194
chr21.41509390.C.G	rs12626358	G	Possible functional consequences	FCP + IP	G	TMPRSS2	504	Other alveolar and parietoalveolar pneumonopathy	respiratory	423	36174	3	0.044679	66.229	5.92223	0.170377	1.18575	0.0870022	0.0501939	1	0.878194
chr7.117642566.G.A	rs77010898	A	Severity	CAV	A	CFTR	427.1	Paroxysmal tachycardia, unspecified	circulatory system	515	22572	2	3.95218	74.2277	3.88013	0.999269	2.71629	0.510293	0.0502037	1	0.878194
chr3.27146807.G.A	rs17317135	G	Severity	CAV	A	NEK10	513	Respiratory abnormalities	respiratory	197	37968	3	0.517219	43.7814	3.55754	0.59492	1.81289	0.303808	0.0502051	1	0.878194
chr3.101705614.T.C	rs11919389	C	Risk factor	CAV	C	PDCL3P4	788	Syncope and collapse	symptoms	1188	36624	3	0	0	1.35789	0.0893402	1.09345	0.0456238	0.0502074	1	0.878194
chr21.41507982.C.A	rs75603675	A	Protective*Conflicting; Risk factor*Conflicting; Severity*Conflicting	CAV	A	TMPRSS2	593.1	Gross hematuria	genitourinary	411	30831	3	0	0	0.615256	0.143473	1.15428	0.0732697	0.050213	1	0.878194
chr8.73355963.T.C	rs2010843	C	Severity	CAV	T	RDH10-AS1	193	Thyroid cancer	neoplasms	244	12702	1	NA	NA	0	-0.182151	0.833475	0.0930255	0.0502205	1	0.878194
chr7.107967457.C.T	rs2237698	T	Severity	CAV	T	LAMB1	185	Cancer of prostate	neoplasms	604	35334	3	0	0	0.931536	0.185595	1.20393	0.0947846	0.0502215	1	0.878194
chr4.67963885.A.G	rs17088850	G	Possible functional consequences	FCP + IP	G	TMPRSS11A	252	Disorders of parathyroid gland	endocrine/metabolic	214	8409	1	NA	NA	0	0.238483	1.26932	0.121796	0.0502228	1	0.878194
chr11.114726432.A.T	rs1712779	T	Severity	CAV-FE	T	-	375	Disorders of lacrimal system	sense organs	100	33642	3	0	0	0.545849	0.297493	1.34648	0.151934	0.0502254	1	0.878194
chr16.57636629.G.A	rs7499679	A	Severity	CAV	A	ADGRG1	396	Abnormal heart sounds	circulatory system	945	34343	3	0	0	0.750738	0.100459	1.10568	0.0513072	0.0502307	1	0.878194
chr21.41508701.T.G	rs4283504	T	Possible functional consequences	FCP + IP	T	TMPRSS2	628	Ovarian cyst	genitourinary	365	30532	3	0	0	1.19974	0.245659	1.27846	0.125466	0.0502326	1	0.878194
chrX.15596127.G.T	rs146598386	T	Severity	CAV	T	ACE2	446	Polyarteritis nodosa and allied conditions	circulatory system	206	33373	3	0	0	0.334598	0.916574	2.50071	0.468125	0.0502338	1	0.878194
chr7.117559590.ATCT.A	rs113993960	A	Severity	CAV	A	CFTR	174	Breast cancer	neoplasms	1218	35752	3	0	0	0.713926	0.527039	1.69391	0.269178	0.0502347	1	0.878194
chr10.130802064.T.G	rs12253652	G	Severity	CAV	G	-	761	Cervicalgia	symptoms	2175	34151	3	0.00182653	31.0362	2.90007	0.0858996	1.0897	0.0438723	0.0502361	1	0.878194
chr9.3320390.C.A	rs72699049	A	Severity	CAV	A	RFX3	362.29	Macular degeneration (senile) of retina NOS	sense organs	230	33550	3	0.103458	0	1.9021	0.457487	1.5801	0.233657	0.0502367	1	0.878194
chr15.90866675.C.T	rs79742014	T	Protective	IP	T	FURIN	636	Early or threatened labor; hemorrhage in early pregnancy	pregnancy complications	155	38289	3	0.179963	0	1.56871	0.776876	2.17467	0.396783	0.0502374	1	0.878194
chr5.96909661.C.T	rs150892504	T	Severity	CAV	T	ERAP2	704.1	Alopecia	dermatologic	905	34595	3	0	0	0.225542	0.53031	1.69946	0.270857	0.0502417	1	0.878194
chr17.31410594.G.A	rs178840	G	Severity	CAV	A	RAB11FIP4	371.3	Inflammation of eyelids	sense organs	157	10538	1	NA	NA	0	0.237985	1.26869	0.121552	0.0502432	1	0.878194
chr2.60480453.A.G	rs1123573	A	Severity	CAV-FE	G	BCL11A	306	Other mental disorder	mental disorders	752	24352	3	0.00790235	44.4919	3.60308	0.108119	1.11418	0.0552241	0.0502511	1	0.878194
chr15.60810211.C.T	rs341419	T	Severity	CAV-FE	T	RORA	172.11	Melanomas of skin	neoplasms	119	27406	2	0.00331873	3.69919	1.03841	0.305135	1.35681	0.155858	0.0502565	1	0.878194
chr17.27660155.T.C	rs117217714	C	Severity	CAV	C	NOS2P1	634.1	Missed abortion/Hydatidiform mole	pregnancy complications	121	38420	3	0	0	2.95398e-05	1.41138	4.10159	0.720914	0.0502583	1	0.878194
chr19.52830722.G.A	rs10411226	G	Severity	CAV	G	ZNF28	599.9	Other abnormality of urination	genitourinary	472	23990	3	0	0	1.25333	-0.144325	0.865606	0.0737203	0.050261	1	0.878194
chr10.89010241.T.C	rs982764	T	Severity	CAV-FE	C	FAS	681.7	Cellulitis and abscess of trunk	dermatologic	215	33596	3	0.00939546	22.415	2.57782	0.201128	1.22278	0.102735	0.0502616	1	0.878194
chr12.112919388.G.A	rs10774671	A	Severity (A allele); Protective (G allele)	CAV-FE	A	OAS1	429.3	Symptoms involving cardiovascular system	circulatory system	179	7763	1	NA	NA	0	0.213319	1.23778	0.108963	0.0502625	1	0.878194
chr2.127137039.A.G	rs744373	G	Severity	CAV	G	-	459	Other disorders of circulatory system	circulatory system	870	36250	3	0	0	1.30362	0.0991374	1.10422	0.0506395	0.0502643	1	0.878194
chr21.41660268.A.T	rs2252109	A	Severity	CAV	A	-	628	Ovarian cyst	genitourinary	281	18278	2	0	0	0.0973107	0.174547	1.19071	0.089159	0.0502645	1	0.878194
chr10.36988942.A.G	rs2091431	G	Severity	CAV	A	-	571.81	Portal hypertension	digestive	150	32444	3	0	0	0.0770951	0.242107	1.27393	0.123676	0.0502784	1	0.878194
chr10.43519603.G.T	rs10793436	G	Severity	CAV	T	-	433.3	Cerebral ischemia	circulatory system	456	25218	2	0	0	0.795011	-0.137075	0.871905	0.0700225	0.0502788	1	0.878194
chr9.87726001.C.A	rs41307457	C;A	Possible functional consequences	FCP + IP	A	CTSL	764	Sciatica	symptoms	1910	31761	3	0	0	0.186335	-0.11971	0.887177	0.0611524	0.0502801	1	0.878194
chr12.112919388.G.A	rs10774671	A	Severity (A allele); Protective (G allele)	CAV-FE	G	OAS1	286.81	Primary hypercoagulable state	hematopoietic	200	26981	2	0	0	0.0811982	-0.211607	0.809282	0.108099	0.0502843	1	0.878194
chr3.141689849.A.G	rs6440031	G	Severity	CAV	A	LINC02618	575	Other biliary tract disease	digestive	318	33256	3	9.02932e-06	7.77116	2.16852	0.287307	1.33283	0.146769	0.0502843	1	0.878194
chr1.12207235.C.T	rs3397	T	Severity	CAV-FE	C	TNFRSF1B	172	Skin cancer	neoplasms	531	21308	2	0	0	0.444763	-0.133152	0.875332	0.0680203	0.0502847	1	0.878194
chr13.33129529.C.G	rs34425674	G	Risk factor	CAV	G	STARD13	427.9	Palpitations	circulatory system	2385	29564	3	0.0539711	53.9813	4.34606	0.239986	1.27123	0.122601	0.0502932	1	0.878194
chr1.154454494.A.C	rs2228145	A	Risk factor	CAV	C	IL6R	260.6	Anorexia	endocrine/metabolic	358	25191	3	0.0240902	37.2218	3.18582	-0.181882	0.8337	0.0929182	0.0502957	1	0.878194
chr6.160716758.G.A	rs4252187	A	Potential functional effect on protein	FCP + IP	A	PLG	687	Symptoms affecting skin	dermatologic	506	29269	3	0	0	0.00206322	1.44997	4.26297	0.740747	0.0502961	1	0.878194
chr3.148742201.A.C	rs5186	C	Severity	CAV	C	AGTR1	279.11	Deficiency of humoral immunity	endocrine/metabolic	105	27649	2	0	0	0.00912054	0.286654	1.33196	0.146445	0.050298	1	0.878194
chr12.47903511.T.C	rs11574018	C	Severity	CAV	C	VDR	694.2	Other dyschromia	dermatologic	796	32374	3	0	0	0.00417178	2.28614	9.83685	1.16797	0.0503049	1	0.878194
chr3.149000300.G.T	rs76488148	T	Severity	CAV	T	GYG1	215	Other benign neoplasm of connective and other soft tissue	neoplasms	448	37056	3	0	0	0.0110829	-0.238662	0.787681	0.121935	0.0503133	1	0.878194
chr1.156125675.T.C	rs581342	C	Severity	CAV	C	LMNA	496	Chronic airway obstruction	respiratory	1506	22600	2	0	0	0.0691639	-0.112187	0.893877	0.0573181	0.0503155	1	0.878194
chr11.784340.C.G	rs7104929	G	Severity	CAV-FE	G	-	555.2	Ulcerative colitis	digestive	427	28109	3	0	0	1.34306	-0.15017	0.860561	0.0767246	0.050316	1	0.878194
chr10.51197961.C.A	rs7897633	A	Severity in European-Americans	CAV	C	PRKG1	302	Sexual and gender identity disorders	mental disorders	279	24330	3	0	0	1.70068	0.179359	1.19645	0.0916378	0.0503172	1	0.878194
chr16.78590128.A.G	rs72803978	A	Severity	CAV	G	WWOX	252.1	Hyperparathyroidism	endocrine/metabolic	599	35002	3	0	0	0.43827	0.30576	1.35766	0.156219	0.0503182	1	0.878194
chr11.88824823.A.G	rs10831496	G	Severity	CAV-FE	A	GRM5	285.1	Acute posthemorrhagic anemia	hematopoietic	210	18062	2	0	0	0.907646	0.218068	1.24367	0.111416	0.0503192	1	0.878194
chr3.148742201.A.C	rs5186	C	Severity	CAV	C	AGTR1	149	Cancer of larynx, pharynx, nasal cavities	neoplasms	113	39086	3	0	0	1.60888	0.319125	1.37592	0.16305	0.0503216	1	0.878194
chr3.148742201.A.C	rs5186	C	Severity	CAV	C	AGTR1	715	Other inflammatory spondylopathies	musculoskeletal	398	36190	3	0.0107517	2.25052	2.04605	-0.186147	0.830152	0.0951101	0.0503273	1	0.878199
chr18.69541156.T.C	rs12958013	T	Severity	CAV	C	DOK6	426.9	Cardiac pacemaker/device in situ	circulatory system	961	28684	3	0	0	0.443955	0.164699	1.17904	0.0841518	0.0503283	1	0.878199
chr15.60810211.C.T	rs341419	T	Severity	CAV-FE	T	RORA	427.1	Paroxysmal tachycardia, unspecified	circulatory system	684	28910	3	0.00669701	30.813	2.89072	-0.138233	0.870896	0.0706316	0.050336	1	0.87821
chr2.195994321.C.T	rs191631470	T	Severity	CAV	T	DNAH7	796	Elevated prostate specific antigen [PSA]	genitourinary	626	35331	3	0	0	1.97693e-05	0.714895	2.04397	0.365285	0.0503373	1	0.87821
chr3.27146807.G.A	rs17317135	G	Severity	CAV	A	NEK10	747	Cardiac and circulatory congenital anomalies	congenital anomalies	393	37941	3	1.91628e-06	0	1.61083	0.360643	1.43425	0.184276	0.0503387	1	0.87821
chr6.12216733.A.G	rs10755709	A	Severity	CAV	G	-	789	Nausea and vomiting	symptoms	1430	33843	3	0.0148556	72.1455	7.18017	0.0798246	1.0831	0.0407892	0.0503473	1	0.878302
chr1.3081749.G.A	rs12745140	A	Severity	CAV	A	PRDM16	285.1	Acute posthemorrhagic anemia	hematopoietic	279	28763	3	1.75697e-06	0	1.14376	0.330937	1.39227	0.16911	0.0503549	1	0.878327
chr17.45714244.T.C	rs113661667	C	Risk factor	CAV-FE	C	LINC02210-CRHR1	792	Abnormal Papanicolaou smear of cervix and cervical HPV	genitourinary	476	34911	3	0.0238958	30.8233	2.89115	0.194137	1.21426	0.0992048	0.0503552	1	0.878327
chr2.113129630.T.C	rs419598	C	Risk factor	CAV	C	IL1RN	605	Erectile dysfunction [ED]	genitourinary	1695	33731	3	2.88649e-07	48.0415	3.84923	0.0960096	1.10077	0.049063	0.0503633	1	0.878356
chr12.6845711.C.T	rs5443	T	protective	CAV	T	CDCA3	622.1	Polyp of corpus uteri	genitourinary	198	28789	2	0	0	0.101741	-0.211399	0.809451	0.108032	0.0503679	1	0.878356
chr19.39248147.C.T	rs12979860	C	Severity (C allele)*Conflicting; Risk factor (T allele)*Conflicting	CAV	T	IFNL4	447.7	Aortic ectasia	circulatory system	126	25369	2	0	0	0.0107458	0.250998	1.28531	0.128274	0.0503796	1	0.878356
chr9.30504351.C.T	rs17775810	TT genotype	Protective	CAV	T	LINC01242	536	Disorders of function of stomach	digestive	415	35640	3	0.0319521	37.7325	3.21195	0.199749	1.2211	0.102084	0.0503816	1	0.878356
chr4.166008836.A.T	rs17047200	TT genotype	Severity (TT genotype)*Conflicting; Risk factor (AA genotype)*Conflicting	CAV	T	TLL1	638	NA	NA	377	37837	3	0	0	1.02226	-0.205458	0.814274	0.105004	0.0503855	1	0.878356
chr1.196673103.G.A	rs800292	A	Severity	CAV	A	CFH	772.2	Spasm of muscle	symptoms	405	27783	2	0	0	0.000645671	-0.150709	0.860098	0.0770233	0.0503867	1	0.878356
chr12.8058591.T.C	rs7842	C	Risk factor; Severity	CAV	C	C3AR1	362	Other retinal disorders	sense organs	1458	33641	3	0	0	1.94939	0.079945	1.08323	0.0408581	0.0503884	1	0.878356
chr1.27373964.C.T	rs141300199	T	Severity	CAV	T	FCN3	420	Carditis	circulatory system	325	37724	3	0	0	0.811863	1.39705	4.04326	0.714007	0.0503903	1	0.878356
chr6.52200448.A.G	rs13192246	G	Severity	CAV	G	-	262	Mineral deficiency NEC	endocrine/metabolic	126	5842	1	NA	NA	0	0.312392	1.36669	0.159659	0.0503917	1	0.878356
chr3.1052111.C.G	rs1504061	G	Severity	CAV	G	-	590	Pyelonephritis	genitourinary	200	31776	3	0	0	1.23756	0.346955	1.41475	0.177326	0.050395	1	0.878356
chr1.230710048.A.G	rs699	G	Severity	CAV	A	AGT	783	Fever of unknown origin	symptoms	481	24356	2	0	0	0.266378	0.145975	1.15717	0.0746081	0.0503994	1	0.878356
chr9.132278286.T.C	rs11243705	C	Severity	CAV	C	SETX	1005	NA	NA	517	36665	3	0.0563234	68.9267	6.4364	0.171217	1.18675	0.0875123	0.0504079	1	0.878356
chrX.15581269.T.C	rs138390800	C	May destabilize ACE2 protein structure	FCP + IP	C	ACE2	695.41	Cutaneous lupus erythematosus	dermatologic	123	21234	2	0	0	0.000783398	2.04773	7.75026	1.04666	0.0504136	1	0.878356
chr22.19963748.G.A	rs4680	A	Risk factor	FCP	A	COMT	300.4	Dysthymic disorder	mental disorders	612	24354	3	0	0	1.63675	-0.120633	0.886359	0.0616597	0.0504141	1	0.878356
chr19.50259161.A.G	rs1651553	G	Severity	CAV	A	MYH14	415.1	Acute pulmonary heart disease	circulatory system	599	37240	3	1.06048e-06	14.4943	2.33902	-0.130952	0.87726	0.0669349	0.0504167	1	0.878356
chr10.51197961.C.A	rs7897633	A	Severity in European-Americans	CAV	C	PRKG1	696.41	Psoriasis vulgaris	dermatologic	597	31482	3	0	0	1.07314	0.120061	1.12757	0.0613697	0.0504223	1	0.878356
chr8.38963809.A.G	rs10808999	G	Severity	CAV	A	PLEKHA2	250.42	Other abnormal glucose	endocrine/metabolic	564	5987	1	NA	NA	0	0.303928	1.35517	0.155357	0.0504283	1	0.878356
chr16.16924042.C.A	rs1453512	A	Severity	CAV	C	-	257	Testicular dysfunction	endocrine/metabolic	575	34665	3	0	0	0.395453	0.132665	1.14187	0.0678164	0.0504368	1	0.878356
chr10.89010241.T.C	rs982764	T	Severity	CAV-FE	C	FAS	359	Muscular dystrophies and other myopathies	neurological	166	36276	3	0.0158393	28.5503	2.79917	0.230438	1.25915	0.117797	0.0504381	1	0.878356
chrX.15561454.T.C	rs142017934	C	Severity	CAV	C	ACE2	512.2	Painful respiration	respiratory	274	23136	3	0	0	0.00130906	1.21128	3.35779	0.619194	0.0504384	1	0.878356
chr4.71742666.T.G	rs2282679	G	Severity	CAV	G	GC	564.9	Personal history of diseases of digestive system	digestive	294	28405	3	0	0	0.972652	0.200981	1.2226	0.102743	0.0504466	1	0.878356
chr14.74952741.A.G	rs2268616	G	Risk factor	CAV	G	PGF	244	Hypothyroidism	endocrine/metabolic	3784	30623	3	0.00515874	14.1706	2.3302	0.118421	1.12572	0.0605378	0.0504473	1	0.878356
chr17.34252769.A.G	rs1024611	G	Risk factor	CAV	G	CCL2	327.7	Sleep related movement disorders	neurological	301	30551	3	0	0	0.923204	0.174792	1.191	0.0893563	0.0504504	1	0.878356
chr4.166008836.A.T	rs17047200	TT genotype	Severity (TT genotype)*Conflicting; Risk factor (AA genotype)*Conflicting	CAV	T	TLL1	053	Herpes zoster	infectious diseases	651	27316	3	0	0	0.671753	-0.147452	0.862904	0.0753802	0.0504523	1	0.878356
chr7.22728630.G.T	rs2066992	T	Protective	CAV-FE	T	IL6	569	Other disorders of intestine	digestive	707	35766	3	0.0270988	51.1589	4.09491	0.170047	1.18536	0.0869319	0.0504538	1	0.878356
chr10.98166813.G.T	rs10786398	T	Severity	CAV	T	R3HCC1L	741.3	Difficulty in walking	musculoskeletal	153	22979	2	0	0	0.149132	-0.337784	0.71335	0.172692	0.050466	1	0.878356
chr4.69615987.C.T	rs7688383	T	Loss of smell and taste	CAV	T	UGT2A1	218	Benign neoplasm of uterus	neoplasms	815	35670	3	0	0	0.0239221	0.106501	1.11238	0.0544488	0.0504661	1	0.878356
chr4.69615987.C.T	rs7688383	T	Loss of smell and taste	CAV	T	UGT2A1	218.1	Uterine leiomyoma	neoplasms	815	35670	3	0	0	0.0239221	0.106501	1.11238	0.0544488	0.0504661	1	0.878356
chr10.52771466.C.T	rs1800451	T	Potential functional effect on protein	FCP + IP	T	MBL2	510	Other diseases of lung	respiratory	296	38532	3	0.115051	64.6548	5.65848	0.266747	1.30571	0.136375	0.0504671	1	0.878356
chr10.43519603.G.T	rs10793436	G	Severity	CAV	T	-	416	Cardiomegaly	circulatory system	145	26741	2	0	0	0.448763	-0.239331	0.787154	0.12236	0.0504695	1	0.878356
chr15.100233816.G.A	rs143434383	A	Risk factor	CAV	A	ADAMTS17	626.1	Irregular menstrual cycle/bleeding	genitourinary	1979	31346	3	1.1866e-06	0	1.62918	0.462934	1.58873	0.236678	0.0504695	1	0.878356
chr3.141689849.A.G	rs6440031	G	Severity	CAV	A	LINC02618	214.1	Lipoma of skin and subcutaneous tissue	neoplasms	166	33384	3	0.0637853	18.1062	2.44219	0.415472	1.51509	0.212417	0.0504738	1	0.878356
chr10.51197961.C.A	rs7897633	A	Severity in European-Americans	CAV	C	PRKG1	401.2	Hypertensive heart and/or renal disease	circulatory system	482	21965	3	0	0	0.856088	-0.161266	0.851065	0.0824502	0.050474	1	0.878356
chr21.41470664.C.T	rs61735794	T	Risk factor	CAV	T	TMPRSS2	345	Epilepsy, recurrent seizures, convulsions	neurological	916	35053	3	0	0	0.480619	-0.552214	0.575674	0.282333	0.050477	1	0.878356
chr4.24511798.A.G	rs73246461	G	Severity	CAV	G	-	727.4	Ganglion and cyst of synovium, tendon, and bursa	musculoskeletal	141	28498	3	0.184296	71.5111	7.02029	0.305444	1.35723	0.156168	0.0504803	1	0.878356
chrX.12889539.C.G	rs3853839	G	Severity; Risk factor	CAV-FE	G	TLR7	735.3	Hallux valgus (Bunion)	musculoskeletal	213	33819	3	0.0123727	33.0825	2.98876	0.230117	1.25875	0.117656	0.0504824	1	0.878356
chrX.12889539.C.G	rs3853839	G	Severity; Risk factor	CAV-FE	G	TLR7	261.2	Vitamin B-complex deficiencies	endocrine/metabolic	1630	23686	3	0.0134717	63.46	5.47345	0.0935356	1.09805	0.0478243	0.050487	1	0.878356
chr22.41925447.G.A	rs61756766	A	Severity	CAV	A	TNFRSF13C	362.26	Macular puckering of retina	sense organs	325	33696	3	1.77829e-08	0	1.4586	0.646656	1.90915	0.330634	0.0504877	1	0.878356
chr1.196673103.G.A	rs800292	A	Severity	CAV	A	CFH	483	Acute bronchitis and bronchiolitis	respiratory	306	26078	2	0	0	0.167115	-0.17971	0.835512	0.0918856	0.0504884	1	0.878356
chr6.41534945.A.C	rs1886814	C	Severity	CAV-FE	C	FOXP4-AS1	193	Thyroid cancer	neoplasms	438	38155	3	0	0	0.701238	0.232244	1.26143	0.118748	0.0504917	1	0.878356
chr13.112889041.C.T	rs9577175	T	Severity	CAV	T	ATP11A	251.1	Hypoglycemia	endocrine/metabolic	333	24648	3	0	0	1.49148	0.195675	1.21613	0.100053	0.0504989	1	0.878356
chrX.15596127.G.T	rs146598386	T	Severity	CAV	T	ACE2	379.2	Disorders of vitreous body	sense organs	942	33659	3	0.381164	57.8233	4.74196	0.582672	1.79082	0.29794	0.0505042	1	0.878356
chr10.52340585.A.T	rs1441121	T	Severity	CAV	A	-	193	Thyroid cancer	neoplasms	405	36867	3	0	0	1.03561	-0.155413	0.856062	0.0794694	0.0505084	1	0.878356
chr21.41660268.A.T	rs2252109	A	Severity	CAV	A	-	528	Diseases of the oral soft tissues, excluding lesions specific for gingiva and tongue	digestive	278	22562	2	0	0	0.0220341	-0.180292	0.835027	0.092192	0.0505109	1	0.878356
chr10.36988942.A.G	rs2091431	G	Severity	CAV	A	-	638	NA	NA	380	38277	3	0.0176355	43.1652	3.51897	0.165017	1.17941	0.0843824	0.0505141	1	0.878356
chr1.206773552.T.C	rs1800896	C	Severity	FCP	C	IL10	250.1	Type 1 diabetes	endocrine/metabolic	568	26951	3	0.0224385	63.2836	5.44716	-0.124869	0.882612	0.0638528	0.0505143	1	0.878356
chr17.45714244.T.C	rs113661667	C	Risk factor	CAV-FE	C	LINC02210-CRHR1	714.1	Rheumatoid arthritis	musculoskeletal	787	36100	3	0	0	0.099439	0.146928	1.15827	0.0751325	0.0505143	1	0.878356
chr14.55263686.C.T	rs10140801	T	Severity	CAV-FE	T	FBXO34-AS1	564	Functional digestive disorders	digestive	822	21365	2	0	0	0.0642153	-0.103441	0.90173	0.0528955	0.0505164	1	0.878356
chr1.214663607.G.A	rs143976001	A	Severity	CAV	A	CENPF	427.2	Atrial fibrillation and flutter	circulatory system	968	19125	2	0	0	0.226049	1.12112	3.0683	0.573302	0.0505177	1	0.878356
chr12.8608014.A.G	rs11613792	A	Severity	CAV	G	AICDA	610	Benign mammary dysplasias	genitourinary	517	31084	3	2.30469e-07	7.91705	2.17195	0.157243	1.17028	0.0804091	0.0505204	1	0.878356
chr5.132485305.G.A	rs17622656	A	Risk factor	FCP + IP	A	IRF1	601.1	Prostatitis	genitourinary	161	35282	3	4.67419e-06	0	1.38535	-0.265715	0.766657	0.135886	0.0505321	1	0.878356
chr3.61768231.T.A	rs672699	A	Severity	CAV	T	PTPRG	182	Malignant neoplasm of uterus	neoplasms	170	35400	3	0	0	0.436506	0.231928	1.26103	0.118608	0.0505334	1	0.878356
chr20.23046984.T.C	rs1042580	C	Severity	CAV	C	THBD	071.1	HIV infection, symptomatic	infectious diseases	1499	16772	2	0.000166658	4.03198	1.04201	0.0866633	1.09053	0.0443197	0.0505342	1	0.878356
chr7.117559590.ATCT.A	rs113993960	A	Severity	CAV	A	CFTR	275.51	Hypocalcemia	endocrine/metabolic	173	37169	3	0	0	0.292136	1.18016	3.25488	0.603539	0.0505368	1	0.878356
chrX.15599938.A.G	rs2106809	G	Severity	CAV	G	ACE2	367.9	Blindness and low vision	sense organs	308	34709	3	0	0	1.60378	0.214628	1.2394	0.109763	0.0505389	1	0.878356
chr1.90742957.A.C	rs2166172	C	Severity	CAV-FE	C	-	255	Disorders of adrenal glands	endocrine/metabolic	476	34934	3	9.24085e-06	45.0932	3.64253	0.143115	1.15386	0.0731914	0.0505422	1	0.878356
chr1.46309111.A.G	rs41292543	G	Severity	CAV-FE	G	UQCRH	411.8	Other chronic ischemic heart disease, unspecified	circulatory system	257	33180	3	0	0	1.0736	0.323772	1.38233	0.165585	0.0505447	1	0.878356
chr4.67963885.A.G	rs17088850	G	Possible functional consequences	FCP + IP	G	TMPRSS11A	619.4	Noninflammatory disorders of vagina	genitourinary	288	8054	1	NA	NA	0	0.212264	1.23647	0.108558	0.0505459	1	0.878356
chr4.71742666.T.G	rs2282679	G	Severity	CAV	G	GC	338.2	Chronic pain	neurological	5945	28814	3	0	0	0.359333	-0.0554749	0.946036	0.0283717	0.0505484	1	0.878356
chr8.16932640.T.C	rs118072448	T	Severity	CAV	C	-	290	Delirium dementia and amnestic and other cognitive disorders	mental disorders	675	34659	3	0	0	0.0349397	0.274685	1.31612	0.140486	0.0505544	1	0.878404
chr1.27373964.C.T	rs141300199	T	Severity	CAV	T	FCN3	440	Atherosclerosis	circulatory system	603	33376	3	3.9812e-07	0.913186	2.01843	1.07878	2.9411	0.55176	0.0505628	1	0.878493
chr13.22495675.AG.A	rs10714879	A	Severity	CAV	AG	-	564.1	Irritable Bowel Syndrome	digestive	382	21158	2	0	0	0.508984	0.163548	1.17768	0.0836509	0.0505685	1	0.878535
chr15.34253720.A.G	rs2705343	G	Severity	CAV-FE	G	SLC12A6	459.7	Blood vessel replaced	circulatory system	174	35536	3	0	0	0.150566	-0.321607	0.724983	0.164504	0.0505809	1	0.878538
chr10.51197961.C.A	rs7897633	A	Severity in European-Americans	CAV	C	PRKG1	530.11	GERD	digestive	7164	28389	3	0	0	0.0739901	0.0426657	1.04359	0.021824	0.0505847	1	0.878538
chr7.117587778.G.T	rs113993959	T	Severity	CAV	T	CFTR	452.2	Deep vein thrombosis [DVT]	circulatory system	466	24245	2	0	0	0.00161266	2.19052	8.93985	1.1205	0.0505884	1	0.878538
chr10.104263031.C.A	rs4925	A	Protective for neurological complications of long COVID	CAV	A	GSTO1	041.1	Staphylococcus infections	infectious diseases	134	36116	3	0.198369	63.5652	5.48925	0.301434	1.3518	0.15419	0.0505892	1	0.878538
chr10.22439346.T.C	-	HLA-A*02:02	Protective	IP	C	HLA-A	634.1	Missed abortion/Hydatidiform mole	pregnancy complications	119	38065	3	0.804304	59.1794	4.89949	0.599521	1.82125	0.306671	0.0505913	1	0.878538
chr1.161544752.A.C	rs396991	C	Severity	CAV-FE	C	FCGR3A	578.2	Blood in stool	digestive	364	32189	3	0	0	0.806141	0.155506	1.16825	0.0795491	0.0506012	1	0.878538
chr4.25613313.G.A	-	HLA-A*02:02	Protective	IP	A	HLA-A	382	Otalgia	sense organs	310	36105	3	0	0	0.792752	-0.229697	0.794775	0.117503	0.0506045	1	0.878538
chr4.186082920.C.T	rs3775291	T	Risk factor; Severity	CAV-FE	T	TLR3	761	Cervicalgia	symptoms	2229	35037	3	0	0	0.387141	0.0769033	1.07994	0.0393408	0.0506068	1	0.878538
chr6.52236941.T.C	rs763780	C	Protective	FCP	C	IL17F	189.11	Malignant neoplasm of kidney, except pelvis	neoplasms	152	38980	3	0	0	0.419962	0.406197	1.5011	0.207796	0.0506085	1	0.878538
chrX.12886851.C.T	rs5743781	T	Severity; Severity for males	CAV-FE	T	TLR7	594.3	Calculus of ureter	genitourinary	109	28002	2	0	0	0.000756468	2.02709	7.59195	1.037	0.0506112	1	0.878538
chr4.186082920.C.T	rs3775291	T	Risk factor; Severity	CAV-FE	T	TLR3	715.1	Sacroiliitis NEC	musculoskeletal	336	36189	3	3.69657e-07	5.331	2.11262	-0.204048	0.815423	0.104387	0.0506161	1	0.878538
chr4.67963489.G.A	rs6552134	G	Possible functional consequences	FCP + IP	G	TMPRSS11A	290.1	Dementias	mental disorders	479	26317	2	0	0	0.552584	-0.146847	0.863426	0.0751254	0.0506192	1	0.878538
chr19.31533051.C.A	rs8105499	C	Severity	CAV	A	LINC02841	803	Fracture of upper limb	injuries & poisonings	380	34515	3	0.0360927	59.4646	4.93396	-0.17248	0.841575	0.0882393	0.0506201	1	0.878538
chr4.186083346.C.T	rs121434431	T	Severity	CAV-FE	T	TLR3	327.32	Obstructive sleep apnea	neurological	2566	30621	3	0	0	0.00605531	1.797	6.0315	0.919328	0.0506205	1	0.878538
chr5.124614711.G.T	rs4240376	G	Severity	CAV	T	-	574.2	Calculus of bile duct	digestive	180	37293	3	0	0	0.568238	-0.272537	0.761445	0.139429	0.0506222	1	0.878538
chr2.196087686.G.A	rs2176724	A	Severity	CAV	A	-	618	Genital prolapse	genitourinary	331	38634	3	0.0250324	37.8681	3.21896	0.201293	1.22298	0.102983	0.0506285	1	0.878538
chr5.86011821.T.G	rs4424029	G	Severity	CAV	G	-	514	Abnormal findings examination of lungs	respiratory	954	35992	3	0	0	0.0491478	0.096962	1.10182	0.049607	0.0506302	1	0.878538
chrX.15581240.G.A	rs147464721	A	Severity	CAV	A	ACE2	626.2	Dysmenorrhea	genitourinary	163	19792	2	0	0	1.01592e-05	1.51616	4.55469	0.775697	0.0506331	1	0.878538
chr1.230710048.A.G	rs699	G	Severity	CAV	A	AGT	614.52	Vaginitis and vulvovaginitis	genitourinary	652	23616	2	0.0112975	49.4419	1.97792	-0.139345	0.869928	0.0712922	0.0506348	1	0.878538
chr6.158608455.C.T	rs117665206	T	Severity	CAV	T	TMEM181	743.1	Osteoporosis	musculoskeletal	2453	34802	3	0	0	0.727787	0.383429	1.46731	0.196175	0.0506386	1	0.878538
chr7.117559590.ATCT.A	rs113993960	A	Severity	CAV	A	CFTR	563	NA	NA	4651	31748	3	0.0172534	7.25579	2.15647	0.354142	1.42496	0.181192	0.05064	1	0.878538
chr4.186082920.C.T	rs3775291	T	Risk factor; Severity	CAV-FE	T	TLR3	706	Diseases of sebaceous glands	dermatologic	2401	33139	3	0	0	0.610846	0.0763175	1.07931	0.0390479	0.0506469	1	0.878538
chr12.47902438.G.T	rs11574024	T	Severity	CAV	T	VDR	227.3	Benign neoplasm of pituitary gland and craniopharyngeal duct (pouch)	neoplasms	270	38178	3	0.0414729	0	1.52952	0.387154	1.47278	0.198088	0.0506469	1	0.878538
chr1.230710048.A.G	rs699	G	Severity	CAV	A	AGT	480.1	Bacterial pneumonia	respiratory	154	22173	2	0.136883	74.9059	3.98499	-0.268331	0.764655	0.137294	0.0506508	1	0.878538
chr7.117587778.G.T	rs113993959	T	Severity	CAV	T	CFTR	735	Acquired foot deformities	musculoskeletal	544	27525	2	0	0	0.0014627	2.11394	8.28081	1.08166	0.0506598	1	0.878538
chr12.132489230.GC.G	rs56106917	G	Severity	CAV	G	FBRSL1	539	Bariatric surgery	digestive	663	38430	3	1.6809e-06	16.4622	2.39413	-0.121848	0.885283	0.0623476	0.0506615	1	0.878538
chr5.32750877.T.C	rs1173773	C	Protective	CAV	C	NPR3	698	Pruritus and related conditions	dermatologic	804	27625	2	0.00531525	40.9833	1.69443	0.102854	1.10833	0.0526294	0.0506642	1	0.878538
chr6.32623820.T.C	rs9271609	T	Severity	CAV	C	HLA-DQA1	751.21	Cystic kidney disease	congenital anomalies	105	38797	3	2.04067e-06	10.7229	2.24022	-0.33249	0.717136	0.170133	0.0506662	1	0.878538
chrX.15561454.T.C	rs142017934	C	Severity	CAV	C	ACE2	626	Disorders of menstruation and other abnormal bleeding from female genital tract	genitourinary	2484	31397	3	0	0	0.0289412	0.426811	1.53236	0.218397	0.0506665	1	0.878538
chrX.15592465.T.A	rs73195521	A	Severity	CAV	A	ACE2	250.7	Diabetic retinopathy	endocrine/metabolic	635	33689	3	0	0	0.00353869	2.04993	7.76734	1.04894	0.0506674	1	0.878538
chr2.195499753.A.C	rs73060484	C	Severity	CAV	C	-	174.1	Breast cancer [female]	neoplasms	1175	35595	3	0	0	0.520221	0.13661	1.14638	0.0699035	0.0506694	1	0.878538
chr17.16948873.A.G	rs34557412	G	Severity	CAV	G	TNFRSF13B	292	Neurological disorders	mental disorders	1737	35104	3	0	0	0.757987	0.508266	1.66241	0.260084	0.0506733	1	0.878547
chr1.161544752.A.C	rs396991	C	Severity	CAV-FE	C	FCGR3A	599.5	Frequency of urination and polyuria	genitourinary	2275	27150	3	0	0	0.19776	0.0655966	1.0678	0.0335668	0.0506764	1	0.878547
chr1.173115604.T.G	rs17300100	G	Severity	CAV	G	-	574.1	Cholelithiasis	digestive	720	36611	3	0	0	0.802516	0.205831	1.22855	0.105332	0.0506863	1	0.878591
chr18.69541156.T.C	rs12958013	T	Severity	CAV	C	DOK6	282	Hereditary hemolytic anemias	hematopoietic	309	28340	3	0.0161065	19.2611	2.47712	0.32968	1.39052	0.168711	0.0506889	1	0.878591
chr10.52340585.A.T	rs1441121	T	Severity	CAV	A	-	362	Other retinal disorders	sense organs	1413	32373	3	0	0	1.19276	-0.0929126	0.911273	0.0475482	0.050693	1	0.878591
chr1.20166359.C.T	rs72663004	T	Severity	CAV	T	PLA2G2C	580.32	Nephritis and nephropathy with pathological lesion	genitourinary	154	32102	3	6.43522e-07	0.948643	2.01915	0.466057	1.5937	0.23851	0.0506972	1	0.878591
chr17.31410594.G.A	rs178840	G	Severity	CAV	G	RAB11FIP4	977	Personal history of allergy to medicinal agents	injuries & poisonings	480	21724	2	0	0	0.00175774	0.133628	1.14297	0.0683875	0.050704	1	0.878591
chr21.41508701.T.G	rs4283504	T	Possible functional consequences	FCP + IP	T	TMPRSS2	698	Pruritus and related conditions	dermatologic	1104	35617	3	0	0	1.06701	-0.167456	0.845814	0.0857003	0.0507041	1	0.878591
chr8.40324459.C.A	rs11779911	C	Severity	CAV	A	SIRLNT	512.1	Wheezing	respiratory	400	21780	3	0.0289826	58.0742	4.77033	0.156724	1.16967	0.0802087	0.0507063	1	0.878591
chr11.14893332.A.G	rs10741657	G	Severity	CAV	A	CYP2R1	228.1	Hemangioma of skin and subcutaneous tissue	neoplasms	316	28517	2	0	0	0.0987908	-0.174286	0.840057	0.0891964	0.0507068	1	0.878591
chr3.149000300.G.T	rs76488148	T	Severity	CAV	T	GYG1	726.3	Bursitis	musculoskeletal	260	29095	3	0.0301542	28.282	2.7887	-0.337635	0.713456	0.1728	0.0507124	1	0.878591
chr1.173115604.T.G	rs17300100	G	Severity	CAV	G	-	070.4	Chronic hepatitis	infectious diseases	324	27445	3	0.18632	64.4001	5.61799	0.284548	1.32916	0.145631	0.0507128	1	0.878591
chr15.90879313.T.C	rs8039305	C	Risk factor	CAV-FE	T	FURIN	008.5	Bacterial enteritis	infectious diseases	116	8619	1	NA	NA	0	0.318188	1.37463	0.162851	0.0507175	1	0.878591
chr12.47879112.A.G	rs2228570	AG genotype	Severity	CAV	A	VDR	562	Diverticulosis and diverticulitis	digestive	713	24886	3	0	0	0.522565	0.116319	1.12335	0.0595346	0.0507235	1	0.878591
chr5.124614711.G.T	rs4240376	G	Severity	CAV	T	-	782.3	Edema	symptoms	2161	34689	3	0	0	0.471164	0.077973	1.08109	0.0399085	0.0507255	1	0.878591
chr4.143996657.T.C	rs6840234	C	Protective	FCP + IP	T	GYPB	344	Other paralytic syndromes	neurological	145	27130	3	0.022601	41.8736	3.44078	0.23524	1.26521	0.120403	0.050728	1	0.878591
chr10.43519603.G.T	rs10793436	G	Severity	CAV	T	-	707	Chronic ulcer of skin	dermatologic	590	26597	2	0	0	0.102478	-0.120209	0.886735	0.0615275	0.0507321	1	0.878591
chr11.34482745.G.A	rs61882275	G	Severity	CAV	A	ELF5	272.11	Hypercholesterolemia	endocrine/metabolic	4806	22925	3	0.00763811	76.9877	8.69099	0.0511317	1.05246	0.0261712	0.0507321	1	0.878591
chr21.41473456.A.G	rs17854725	G	Severity	CAV	A	TMPRSS2	193	Thyroid cancer	neoplasms	244	12742	1	NA	NA	0	0.181029	1.19845	0.0926606	0.0507395	1	0.878591
chr21.41508701.T.G	rs4283504	T	Possible functional consequences	FCP + IP	T	TMPRSS2	714.1	Rheumatoid arthritis	musculoskeletal	766	35222	3	0	0	1.00352	0.17386	1.18989	0.0889918	0.0507414	1	0.878591
chr21.33252612.A.G	rs2236757	A	Severity	CAV-FE	A	IFNAR2	574.3	Cholecystitis without cholelithiasis	digestive	181	35819	3	0	0	1.24043	-0.239848	0.786747	0.122771	0.0507468	1	0.878591
chr15.60845514.G.A	rs17303202	A	Risk factor; Severity	CAV-FE	A	RORA	363	Chorioretinal inflammations, scars, and other disorders of choroid	sense organs	147	34013	3	0.0316778	26.9667	2.73848	-0.286692	0.750743	0.146752	0.0507501	1	0.878591
chr11.88824823.A.G	rs10831496	G	Severity	CAV-FE	A	GRM5	241	Nontoxic nodular goiter	endocrine/metabolic	1445	21134	2	0	0	0.85168	-0.0893058	0.914566	0.0457139	0.0507511	1	0.878591
chr1.12207235.C.T	rs3397	T	Severity	CAV-FE	T	TNFRSF1B	704	Diseases of hair and hair follicles	dermatologic	255	7044	1	NA	NA	0	0.220912	1.24721	0.113083	0.0507563	1	0.878591
chr3.101705614.T.C	rs11919389	C	Risk factor	CAV	C	PDCL3P4	580.32	Nephritis and nephropathy with pathological lesion	genitourinary	154	31994	3	0	0	0.247691	0.238314	1.26911	0.121995	0.0507626	1	0.878591
chr3.38894643.C.T	rs33985936	T	Severity	CAV	T	SCN11A	368.4	Visual field defects	sense organs	113	35472	3	0	0	0.0735359	-0.37151	0.689692	0.190183	0.0507679	1	0.878591
chr22.41925447.G.A	rs61756766	A	Severity	CAV	A	TNFRSF13C	735.2	Acquired toe deformities	musculoskeletal	473	36060	3	0	0	0.00191044	0.607333	1.83553	0.310911	0.0507726	1	0.878591
chr10.89010241.T.C	rs982764	T	Severity	CAV-FE	C	FAS	561	Symptoms involving digestive system	digestive	3346	28213	3	0	0	1.43044	0.0552367	1.05679	0.0282775	0.0507744	1	0.878591
chr21.41660268.A.T	rs2252109	A	Severity	CAV	A	-	571.5	Other chronic nonalcoholic liver disease	digestive	1871	19546	2	0.00015697	3.69326	1.03835	-0.0713789	0.931109	0.0365418	0.0507784	1	0.878591
chr9.133449836.G.A	rs139951127	A	Severity	CAV-FE	A	ADAMTS13	242.1	Graves' disease	endocrine/metabolic	337	23316	2	0	0	0.00130434	1.81743	6.15604	0.930421	0.0507786	1	0.878591
chr4.186082920.C.T	rs3775291	T	Risk factor; Severity	CAV-FE	T	TLR3	371.21	Allergic conjunctivitis	sense organs	108	33649	3	0.462798	84.262	12.7081	0.327306	1.38723	0.167565	0.0507826	1	0.878591
chr2.162267541.C.T	rs1990760	T	Risk factor; Severity	CAV	T	IFIH1	690	Erythematosquamous dermatosis	dermatologic	452	21261	2	0.021476	54.5376	2.19962	0.150207	1.16207	0.0769007	0.0507891	1	0.878591
chr2.162267541.C.T	rs1990760	T	Risk factor; Severity	CAV	T	IFIH1	690.1	Seborrheic dermatitis	dermatologic	452	21261	2	0.021476	54.5376	2.19962	0.150207	1.16207	0.0769007	0.0507891	1	0.878591
chr17.27660155.T.C	rs117217714	C	Severity	CAV	C	NOS2P1	270.3	Disorders of plasma protein metabolism	endocrine/metabolic	354	36547	3	0.39962	36.1201	3.13088	0.909651	2.48346	0.465712	0.0507901	1	0.878591
chr6.12216733.A.G	rs10755709	A	Severity	CAV	G	-	743.9	Osteopenia or other disorder of bone and cartilage	musculoskeletal	217	33287	3	0	0	0.043059	-0.211204	0.809609	0.10813	0.0507915	1	0.878591
chrX.15599938.A.G	rs2106809	G	Severity	CAV	G	ACE2	571.81	Portal hypertension	digestive	153	32888	3	0	0	1.42967	0.295521	1.34383	0.151299	0.0507933	1	0.878591
chr17.8109899.C.T	rs151256885	T	Severity	CAV	T	ALOXE3	642	Hypertension complicating pregnancy, childbirth, and the puerperium	pregnancy complications	160	38763	3	0.0819696	34.6593	3.06088	0.567553	1.76395	0.290575	0.0507946	1	0.878591
chr17.34252769.A.G	rs1024611	G	Risk factor	CAV	G	CCL2	053	Herpes zoster	infectious diseases	665	27941	3	0.00858307	41.3467	3.40987	0.122947	1.13082	0.0629465	0.0507958	1	0.878591
chr10.28606315.C.T	rs12773860	T	Severity	CAV	T	WAC	425.1	Primary/intrinsic cardiomyopathies	circulatory system	796	37286	3	0.0343734	50.4203	4.03391	0.193702	1.21373	0.0991745	0.0508032	1	0.878647
chr22.41925447.G.A	rs61756766	A	Severity	CAV	A	TNFRSF13C	284.1	Pancytopenia	hematopoietic	283	29314	3	0	0	0.0015262	0.706905	2.02771	0.361941	0.050808	1	0.878647
chr3.101705614.T.C	rs11919389	C	Risk factor	CAV	C	PDCL3P4	442	Other aneurysm	circulatory system	875	33283	3	0	0	0.846136	0.105914	1.11173	0.0542292	0.0508092	1	0.878647
chr1.90742957.A.C	rs2166172	C	Severity	CAV-FE	C	-	938	Dermatitis due to solar radiation	dermatologic	117	23408	2	0	0	0.677943	-0.280069	0.755732	0.1434	0.0508125	1	0.878647
chr2.195519781.A.G	rs74417002	G	Severity	CAV	G	-	696	Psoriasis and related disorders	dermatologic	694	31471	3	0	0	0.430455	-0.343674	0.70916	0.175971	0.0508173	1	0.878647
chr6.30887474.G.A	rs4618569	AG genotype	Severity	CAV	A	DDR1	430	Intracranial hemorrhage	circulatory system	206	35923	3	2.35875e-06	0.197525	2.00396	-0.230046	0.794497	0.117791	0.0508185	1	0.878647
chr4.68840276.G.A	rs115162070	G	Severity	CAV	A	-	654	Other and unspecified complications of birth; puerperium affecting management of mother	pregnancy complications	475	38176	3	0.197652	65.1958	5.74643	0.295719	1.34409	0.151422	0.0508254	1	0.878709
chr1.214663607.G.A	rs143976001	A	Severity	CAV	A	CENPF	348	Other conditions of brain	neurological	167	23014	2	0	0	0.00114305	2.08896	8.07649	1.06966	0.0508295	1	0.87872
chr18.6461231.C.G	rs11659676	G	Severity	CAV-FE	G	RPL6P27	737	Curvature of spine	musculoskeletal	219	26643	2	0	0	0.111275	0.18748	1.20621	0.0960021	0.050834	1	0.87872
chr10.52340585.A.T	rs1441121	T	Severity	CAV	A	-	394.7	Disease of tricuspid valve	circulatory system	144	33518	3	0.0976269	57.3677	4.69128	-0.278667	0.756792	0.142706	0.050851	1	0.87872
chr13.23084699.A.G	rs1984162	G	Severity	CAV	G	-	442.1	Aortic aneurysm	circulatory system	738	33298	3	1.58189e-06	0	1.85675	0.123504	1.13145	0.0632467	0.050851	1	0.87872
chr6.6924962.A.C	rs6933436	C	Severity	CAV	C	-	380.1	Otitis externa	sense organs	279	34899	3	0.0499358	55.5827	4.50275	-0.192014	0.825295	0.0983314	0.0508524	1	0.87872
chr9.78543197.A.G	rs7027911	A	Severity	CAV	A	-	110.1	Dermatophytosis	infectious diseases	329	11956	1	NA	NA	0	0.155939	1.16875	0.0798572	0.0508528	1	0.87872
chr1.161509955.A.G	rs1801274	G	Severity	CAV	G	FCGR2A	555.2	Ulcerative colitis	digestive	266	9795	1	NA	NA	0	-0.176844	0.837911	0.0905648	0.0508581	1	0.87872
chr1.154454494.A.C	rs2228145	A	Risk factor	CAV	C	IL6R	290.1	Dementias	mental disorders	624	35040	3	0.000696215	0	1.71105	0.132434	1.1416	0.0678285	0.0508806	1	0.87872
chr6.6924962.A.C	rs6933436	C	Severity	CAV	C	-	381.2	Eustachian tube disorders	sense organs	128	34953	3	0	0	1.08652	0.259147	1.29582	0.132727	0.0508815	1	0.87872
chr12.106231175.T.A	rs12823094	A	Severity	CAV	A	-	560.4	Other intestinal obstruction	digestive	109	26582	3	0.00810534	29.8118	2.84948	0.320855	1.37831	0.164335	0.0508857	1	0.87872
chrX.15603134.G.A	rs7885856	G;A	Possible functional consequences	FCP + IP	A	ACE2	290.16	Vascular dementia	mental disorders	125	22778	2	0.131433	40.9038	1.69216	0.545721	1.72585	0.279511	0.0508895	1	0.87872
chr6.31575324.G.A	rs361525	G	Severity	CAV-FE	A	TNF	155	Cancer of liver and intrahepatic bile duct	neoplasms	326	36782	3	0.0605327	43.7243	3.55393	0.333732	1.39617	0.170934	0.0508909	1	0.87872
chr6.18015216.C.T	rs140247774	T	Severity	CAV	T	-	352	Disorders of other cranial nerves	neurological	300	35102	3	3.62153e-06	0	1.27715	0.387102	1.47271	0.198274	0.0508956	1	0.87872
chr4.67910532.T.C	rs9998258	T	Possible functional consequences	FCP + IP	C	TMPRSS11A	681.1	Cellulitis and abscess of fingers/toes	dermatologic	252	33804	3	0.175	51.8369	4.15256	0.383353	1.4672	0.196357	0.050899	1	0.87872
chr2.167953627.G.A	rs7595310	A	Severity	CAV-FE	A	STK39	427.11	Paroxysmal supraventricular tachycardia	circulatory system	269	22232	2	0.0141312	41.7859	1.7178	0.193087	1.21299	0.0989016	0.0509009	1	0.87872
chrX.15586459.TAAATC.T	rs755766792	T	Severity	CAV	T	ACE2	496.1	Emphysema	respiratory	692	29663	3	0.138835	10.9295	2.24541	1.07918	2.94228	0.552776	0.0509027	1	0.87872
chr17.34252769.A.G	rs1024611	G	Risk factor	CAV	G	CCL2	447	Other disorders of arteries and arterioles	circulatory system	466	33328	3	0	0	0.0185409	-0.152069	0.858929	0.077893	0.0509048	1	0.87872
chr13.73984368.C.T	rs12871414	C	Severity	CAV	T	KLF12	722.1	Displacement of intervertebral disc	musculoskeletal	798	32723	3	0	0	0.214914	-0.131836	0.876485	0.0675292	0.0509049	1	0.87872
chrX.15600835.T.C	rs4646116	C	Risk factor	FCP + IP	C	ACE2	642	Hypertension complicating pregnancy, childbirth, and the puerperium	pregnancy complications	164	39096	3	0	0	0.761482	1.55998	4.75873	0.799057	0.0509052	1	0.87872
chr12.112919388.G.A	rs10774671	A	Severity (A allele); Protective (G allele)	CAV-FE	G	OAS1	261.2	Vitamin B-complex deficiencies	endocrine/metabolic	1297	19049	2	0	0	0.320976	0.0835438	1.08713	0.042793	0.0509054	1	0.87872
chr5.86011821.T.G	rs4424029	G	Severity	CAV	G	-	255	Disorders of adrenal glands	endocrine/metabolic	477	34852	3	0	0	0.954543	-0.138363	0.870783	0.0708737	0.0509089	1	0.87872
chr22.24011037.T.C	rs11090305	C	Severity	CAV	C	-	617	NA	NA	991	34479	3	0	0	0.857024	0.104047	1.10965	0.0532972	0.050914	1	0.87872
chr21.41660268.A.T	rs2252109	A	Severity	CAV	A	-	427.8	Sinoatrial node dysfunction (Bradycardia)	circulatory system	151	17593	2	0	0	0.758523	-0.254005	0.775688	0.130112	0.0509146	1	0.87872
chr13.112889041.C.T	rs9577175	T	Severity	CAV	T	ATP11A	535	Gastritis and duodenitis	digestive	1114	35795	3	0	0	0.249509	0.109226	1.11541	0.0559503	0.0509146	1	0.87872
chr9.87726001.C.A	rs41307457	C;A	Possible functional consequences	FCP + IP	A	CTSL	687	Symptoms affecting skin	dermatologic	504	29010	3	2.83118e-08	3.18259	2.06574	0.212514	1.23678	0.10886	0.050917	1	0.87872
chr9.117713024.A.G	rs4986790	G	Severity	CAV	G	TLR4	257	Testicular dysfunction	endocrine/metabolic	578	35138	3	0.0069102	35.6332	3.10719	0.223475	1.25041	0.114475	0.0509188	1	0.87872
chr19.50259161.A.G	rs1651553	G	Severity	CAV	A	MYH14	292.1	Aphasia/speech disturbance	mental disorders	164	34483	3	0	0	0.680508	0.231343	1.26029	0.118508	0.0509232	1	0.87872
chr4.107694523.TG.T	rs70947091	T	Severity	CAV-FE	T	PAPSS1	735.2	Acquired toe deformities	musculoskeletal	468	35667	3	0.000141318	16.5138	2.3956	0.157116	1.17013	0.0804847	0.0509239	1	0.87872
chr19.50379362.T.C	rs1405655	C	Severity	CAV-FE	T	NR1H2	706	Diseases of sebaceous glands	dermatologic	761	7746	1	NA	NA	0	-0.104577	0.900706	0.0535713	0.0509264	1	0.87872
chr2.167953627.G.A	rs7595310	A	Severity	CAV-FE	A	STK39	599	Other symptoms/disorders or the urinary system	genitourinary	3798	21746	2	0	0	0.602663	-0.0577046	0.943929	0.0295605	0.050928	1	0.87872
chr12.52726315.TC.T	rs5798227	T	Risk factor	CAV	TC	-	250.41	Impaired fasting glucose	endocrine/metabolic	642	26933	3	0	0	1.63426	-0.205625	0.814138	0.10534	0.0509352	1	0.87872
chr2.127137039.A.G	rs744373	G	Severity	CAV	G	-	594.3	Calculus of ureter	genitourinary	109	27971	2	0.0426555	46.7108	1.87655	0.276731	1.31881	0.141766	0.0509356	1	0.87872
chr6.160716758.G.A	rs4252187	A	Potential functional effect on protein	FCP + IP	A	PLG	394.2	Mitral valve disease	circulatory system	364	34859	3	1.98308	27.8245	2.77103	1.4571	4.29348	0.746462	0.0509377	1	0.87872
chr3.141689849.A.G	rs6440031	G	Severity	CAV	A	LINC02618	339	Other headache syndromes	neurological	1555	29805	3	0	0	0.946227	0.154058	1.16656	0.0789233	0.0509385	1	0.87872
chr13.73984368.C.T	rs12871414	C	Severity	CAV	T	KLF12	332	Parkinson's disease	neurological	254	34408	3	0.0175906	0	1.96758	-0.22644	0.797367	0.116005	0.0509397	1	0.87872
chr17.45422978.G.C	rs1230082	G	Severity	CAV	G	ARHGAP27	686	Other local infections of skin and subcutaneous tissue	dermatologic	205	25585	2	0	0	0.782371	-0.209045	0.811359	0.107098	0.0509498	1	0.878731
chr10.8988345.A.T	rs71481792	A	Severity	CAV	T	-	790	Nonspecific findings on examination of blood	symptoms	149	32115	3	0.0691066	51.645	4.13608	0.268219	1.30763	0.137415	0.0509507	1	0.878731
chr6.158608455.C.T	rs117665206	T	Severity	CAV	T	TMEM181	564.1	Irritable Bowel Syndrome	digestive	454	28404	3	0	0	0.00287837	0.846898	2.3324	0.433899	0.0509579	1	0.878731
chr6.45737076.T.A	rs16873740	A	Severity	CAV	A	-	626.2	Dysmenorrhea	genitourinary	162	19720	2	0	0	0.0682031	0.270012	1.30998	0.138338	0.0509588	1	0.878731
chr1.230710048.A.G	rs699	G	Severity	CAV	G	AGT	275	Disorders of mineral metabolism	endocrine/metabolic	322	12793	1	NA	NA	0	-0.161762	0.850644	0.0828774	0.0509596	1	0.878731
chr5.86011821.T.G	rs4424029	G	Severity	CAV	G	-	574.1	Cholelithiasis	digestive	728	36998	3	4.53562e-10	22.9849	2.59689	-0.111531	0.894464	0.0571425	0.050962	1	0.878731
chr7.22728408.A.G	rs2069837	G	Severity	CAV-FE	G	IL6	611.1	Abnormal mammogram	genitourinary	1508	33450	3	0.00982839	46.572	3.74336	0.120136	1.12765	0.0615517	0.0509631	1	0.878731
chr20.50172836.A.G	rs6122883	G	Severity	CAV-FE	G	LINC01273	599.4	Urinary incontinence	genitourinary	1528	28539	3	0	0	1.02983	-0.0889426	0.914898	0.0455731	0.0509802	1	0.878811
chr4.111691870.C.T	rs112641600	C	Severity	CAV	T	-	070	Viral hepatitis	infectious diseases	3163	27574	3	0	0	0.870594	0.105794	1.11159	0.054208	0.050983	1	0.878811
chr9.87726001.C.A	rs41307457	C;A	Possible functional consequences	FCP + IP	A	CTSL	567	Peritonitis and retroperitoneal infections	digestive	156	35520	3	0.501405	77.092	8.73058	0.385948	1.47101	0.19776	0.050986	1	0.878811
chr4.5820150.T.C	rs3774881	T	Severity	CAV	T	CRMP1	578	Gastrointestinal hemorrhage	digestive	418	6651	1	NA	NA	0	-0.16389	0.848835	0.0839786	0.0509894	1	0.878811
chr4.153687301.A.G	rs1898830	G	Severity; Risk factor	CAV	G	TLR2	528.1	Stomatitis and mucositis	digestive	122	37083	3	0.00279121	23.6943	2.62104	-0.300574	0.740393	0.154021	0.0509962	1	0.878811
chr19.52830722.G.A	rs10411226	G	Severity	CAV	G	ZNF28	710	Osteomyelitis, periostitis, and other infections involving bone	musculoskeletal	222	30561	3	0	0	0.344999	-0.205348	0.814364	0.105225	0.0509967	1	0.878811
chr19.52830722.G.A	rs10411226	G	Severity	CAV	G	ZNF28	710.1	Osteomyelitis	musculoskeletal	222	30561	3	0	0	0.344999	-0.205348	0.814364	0.105225	0.0509967	1	0.878811
chr15.90866675.C.T	rs79742014	T	Protective	IP	T	FURIN	367.2	Astigmatism	sense organs	208	34539	3	5.46726e-06	0	1.7518	0.559333	1.7495	0.286616	0.0509969	1	0.878811
chr3.148742201.A.C	rs5186	C	Severity	CAV	C	AGTR1	796	Elevated prostate specific antigen [PSA]	genitourinary	626	35424	3	0	0	0.599144	0.149454	1.1612	0.0765839	0.0509975	1	0.878811
chr11.114726432.A.T	rs1712779	T	Severity	CAV-FE	T	-	745	Pain in joint	musculoskeletal	8700	24484	3	0.0003311	7.27851	2.157	-0.0411961	0.959641	0.0211105	0.0510028	1	0.878811
chr9.33426577.A.G	rs10813976	G	Severity	CAV	G	-	374.3	Ptosis of eyelid	sense organs	153	33433	3	0	0	0.665151	-0.329831	0.719046	0.16902	0.0510059	1	0.878811
chr4.106022043.T.C	rs11729561	T	Severity	CAV	C	-	571.51	Cirrhosis of liver without mention of alcohol	digestive	1229	32148	3	0	0	1.60462	0.158855	1.17217	0.0814055	0.0510097	1	0.878811
chr9.87726151.C.T	rs41312184	C;T	Possible functional consequences	FCP + IP	T	CTSL	715.1	Sacroiliitis NEC	musculoskeletal	336	36188	3	0.240208	49.997	3.99976	0.524096	1.68893	0.268575	0.05101	1	0.878811
chr1.196673103.G.A	rs800292	A	Severity	CAV	A	CFH	244.1	Secondary hypothyroidism	endocrine/metabolic	747	23269	2	0	0	0.495715	-0.115547	0.890879	0.0592138	0.0510161	1	0.878814
chr9.21131628.G.C	rs12236000	G	Severity	CAV	C	-	416	Cardiomegaly	circulatory system	242	37683	3	0	0	0.926567	0.281845	1.32557	0.144438	0.0510187	1	0.878814
chr21.41426103.C.A	rs17000900	A	Severity	CAV-FE	A	MX1	477	Epistaxis or throat hemorrhage	respiratory	372	26506	3	0	0	0.0114889	0.191547	1.21112	0.0981654	0.0510249	1	0.878814
chr2.36677870.C.A	rs6714112	C	Severity	CAV	A	-	281.11	Pernicious anemia	hematopoietic	136	29058	3	0	0	0.266407	-0.413435	0.661374	0.211881	0.0510257	1	0.878814
chr17.15965007.C.T	rs8081547	T	Risk factor	FCP + IP	T	ADORA2B	333.1	Essential tremor	neurological	210	33346	3	0	0	0.39873	-0.265031	0.767182	0.135827	0.0510287	1	0.878814
chr3.148742201.A.C	rs5186	C	Severity	CAV	C	AGTR1	344	Other paralytic syndromes	neurological	216	35063	3	0.048495	47.3893	3.80151	0.25655	1.29246	0.131488	0.0510417	1	0.878814
chr6.32623820.T.C	rs9271609	T	Severity	CAV	C	HLA-DQA1	701.2	Scar conditions and fibrosis of skin	dermatologic	216	35970	3	0	0	0.0491524	-0.223712	0.799545	0.114658	0.0510429	1	0.878814
chr17.8109899.C.T	rs151256885	T	Severity	CAV	T	ALOXE3	352.2	Facial nerve disorders [CN7]	neurological	183	35123	3	0.40126	17.4064	2.42149	0.710224	2.03445	0.364017	0.0510483	1	0.878814
chr5.32750877.T.C	rs1173773	C	Protective	CAV	C	NPR3	362.9	Retinal edema	sense organs	222	25768	2	0	0	0.00797754	-0.198496	0.819963	0.101739	0.0510527	1	0.878814
chr9.78543197.A.G	rs7027911	A	Severity	CAV	A	-	427.11	Paroxysmal supraventricular tachycardia	circulatory system	155	10481	1	NA	NA	0	0.226697	1.25445	0.116194	0.0510542	1	0.878814
chr19.52830722.G.A	rs10411226	G	Severity	CAV	G	ZNF28	433.5	Cerebral aneurysm	circulatory system	139	29913	3	0	0	1.30134	0.246719	1.27982	0.126457	0.0510554	1	0.878814
chr10.28606315.C.T	rs12773860	T	Severity	CAV	T	WAC	280.2	Iron deficiency anemia secondary to blood loss (chronic)	hematopoietic	1118	28922	3	1.31107e-06	0	1.75554	0.174303	1.19042	0.0893405	0.051057	1	0.878814
chr17.63488670.G.A	rs4343	G	Severity; Risk factor	CAV	G	ACE	401	Hypertension	circulatory system	12232	12541	2	0	0	0.0244245	0.0460178	1.04709	0.0235869	0.0510585	1	0.878814
chr3.148742201.A.C	rs5186	C	Severity	CAV	C	AGTR1	300.1	Anxiety disorder	mental disorders	4656	24352	3	0	0	0.203938	-0.0569519	0.944639	0.0291916	0.0510609	1	0.878814
chr3.146517122.G.A	rs343320	A	Severity	CAV-FE	A	PLSCR1	535.1	Acute gastritis	digestive	152	23057	2	0.233099	41.2785	1.70295	0.477425	1.61192	0.244723	0.051071	1	0.878814
chr1.155175305.G.A	rs7528026	A	Severity	CAV	A	TRIM46	200	Myeloproliferative disease	neoplasms	191	38299	3	0.32887	50.137	4.01099	0.627878	1.87363	0.321845	0.0510723	1	0.878814
chr2.195519781.A.G	rs74417002	G	Severity	CAV	G	-	244.4	Hypothyroidism NOS	endocrine/metabolic	3140	31198	3	0.000129032	7.67936	2.16636	-0.155608	0.855895	0.0797638	0.0510738	1	0.878814
chrX.15564142.G.A	rs147311723	A	Severity	CAV	A	ACE2	225	Benign neoplasm of brain and other parts of nervous system	neoplasms	173	38910	3	0	0	0.000687943	1.43761	4.2106	0.73691	0.0510743	1	0.878814
chr12.8058591.T.C	rs7842	C	Risk factor; Severity	CAV	C	C3AR1	375	Disorders of lacrimal system	sense organs	101	33633	3	0	0	0.47182	-0.317248	0.72815	0.162621	0.0510754	1	0.878814
chr19.35687796.G.A	rs77127536	A	Severity	CAV	A	TYMSP2	1002	NA	NA	1495	36099	3	0	0	1.33281	0.101708	1.10706	0.0521356	0.0510779	1	0.878814
chr3.27146807.G.A	rs17317135	G	Severity	CAV	A	NEK10	585.32	End stage renal disease	genitourinary	1126	31413	3	0.175854	76.6599	8.56896	0.26951	1.30932	0.138152	0.0510784	1	0.878814
chr19.50259161.A.G	rs1651553	G	Severity	CAV	A	MYH14	411.3	Angina pectoris	circulatory system	1063	32523	3	0	0	0.320871	0.0973529	1.10225	0.0499057	0.0510884	1	0.878846
chr9.87726151.C.T	rs41312184	C;T	Possible functional consequences	FCP + IP	T	CTSL	250.42	Other abnormal glucose	endocrine/metabolic	2132	26949	3	0.0374081	27.9863	2.77725	0.253397	1.28839	0.129898	0.051089	1	0.878846
chr6.160731787.C.T	rs4252128	T	Potential functional effect on protein	FCP + IP	T	PLG	110.1	Dermatophytosis	infectious diseases	2708	31349	3	0	0	1.18079	0.19809	1.21907	0.101549	0.0510956	1	0.878846
chr12.112919388.G.A	rs10774671	A	Severity (A allele); Protective (G allele)	CAV-FE	G	OAS1	740.11	Osteoarthrosis, localized, primary	musculoskeletal	2441	23653	2	0.00232508	50.0106	2.00042	0.0648354	1.06698	0.0332375	0.0510961	1	0.878846
chr1.205208489.G.A	rs11240388	G	Severity	CAV-FE	A	DSTYK	071	Human immunodeficiency virus [HIV] disease	infectious diseases	2268	17352	2	0	0	0.538728	0.0734726	1.07624	0.0376661	0.0511013	1	0.878846
chr3.141689849.A.G	rs6440031	G	Severity	CAV	A	LINC02618	292.4	Altered mental status	mental disorders	277	31227	3	1.92107e-07	13.541	2.31324	0.327147	1.38701	0.167717	0.0511051	1	0.878846
chr13.33129529.C.G	rs34425674	G	Risk factor	CAV	G	STARD13	496	Chronic airway obstruction	respiratory	2130	29585	3	1.11274e-07	0	1.79098	0.2574	1.29356	0.131962	0.0511082	1	0.878846
chrX.15564142.G.A	rs147311723	A	Severity	CAV	A	ACE2	536.8	Dyspepsia and other specified disorders of function of stomach	digestive	110	23162	2	0	0	0.000463854	1.44279	4.2325	0.739683	0.05111	1	0.878846
chr20.50172836.A.G	rs6122883	G	Severity	CAV-FE	G	LINC01273	977	Personal history of allergy to medicinal agents	injuries & poisonings	746	36494	3	0.0192612	65.3371	5.76986	0.115787	1.12276	0.059361	0.0511106	1	0.878846
chr9.132278286.T.C	rs11243705	C	Severity	CAV	C	SETX	290.1	Dementias	mental disorders	617	34479	3	0	0	0.0735432	0.169158	1.18431	0.0867241	0.0511127	1	0.878846
chr17.63488670.G.A	rs4343	G	Severity; Risk factor	CAV	A	ACE	427.12	Paroxysmal ventricular tachycardia	circulatory system	105	10522	1	NA	NA	0	-0.293903	0.745349	0.150684	0.0511206	1	0.878862
chr18.6461231.C.G	rs11659676	G	Severity	CAV-FE	C	RPL6P27	395.1	Nonrheumatic mitral valve disorders	circulatory system	139	7731	1	NA	NA	0	0.237557	1.26815	0.121796	0.0511231	1	0.878862
chr5.77379593.G.A	rs7715119	A	Severity	CAV-FE	A	PDE8B	370	Keratitis	sense organs	196	33338	3	0	0	0.00558919	0.263408	1.30136	0.13505	0.0511234	1	0.878862
chr11.26675470.T.G	rs10835056	G	Severity	CAV	T	SLC5A12	496	Chronic airway obstruction	respiratory	2125	29347	3	0	0	0.608478	-0.0678129	0.934435	0.0347719	0.05115	1	0.878922
chr10.43519603.G.T	rs10793436	G	Severity	CAV	G	-	356	Hereditary and idiopathic peripheral neuropathy	neurological	148	8229	1	NA	NA	0	0.2335	1.26301	0.119731	0.0511513	1	0.878922
chr1.31151182.G.C	rs12083278	C	Severity	CAV	G	-	580	Nephritis; nephrosis; renal sclerosis	genitourinary	679	29660	3	0	0	1.60317	-0.124383	0.883041	0.0637809	0.0511566	1	0.878922
chr13.112889041.C.T	rs9577175	T	Severity	CAV	T	ATP11A	514.1	Abnormal results of function study of pulmonary system	respiratory	100	36039	3	0.031851	16.8476	2.40522	-0.42874	0.651329	0.21985	0.0511581	1	0.878922
chr4.186083346.C.T	rs121434431	T	Severity	CAV-FE	T	TLR3	173	Neoplasm of uncertain behavior of skin	neoplasms	415	37293	3	0	0	0.00088233	2.09923	8.15989	1.07649	0.0511675	1	0.878922
chr12.47879112.A.G	rs2228570	AG genotype	Severity	CAV	A	VDR	705.3	Hidradenitis	dermatologic	137	18815	2	0	0	0.161941	-0.301977	0.739355	0.154859	0.0511741	1	0.878922
chr4.68840276.G.A	rs115162070	G	Severity	CAV	A	-	368	Visual disturbances	sense organs	1135	35177	3	0	0	0.913678	0.197069	1.21783	0.101062	0.0511774	1	0.878922
chr15.34253720.A.G	rs2705343	G	Severity	CAV-FE	G	SLC12A6	276.13	Hyperpotassemia	endocrine/metabolic	1270	33524	3	3.7836e-06	4.05207	2.08446	0.10842	1.11452	0.0556006	0.051178	1	0.878922
chr11.114726432.A.T	rs1712779	T	Severity	CAV-FE	T	-	351	Other peripheral nerve disorders	neurological	1219	35371	3	0	0	0.978428	-0.0931085	0.911095	0.047749	0.0511812	1	0.878922
chr2.196087686.G.A	rs2176724	A	Severity	CAV	A	-	599.5	Frequency of urination and polyuria	genitourinary	2394	28902	3	0	0	1.64068	-0.0797834	0.923316	0.0409169	0.0511892	1	0.878922
chr8.40324459.C.A	rs11779911	C	Severity	CAV	A	SIRLNT	426.24	Atrioventricular block, complete	circulatory system	159	28013	3	0.00504858	0	1.78195	0.241159	1.27272	0.123679	0.0511902	1	0.878922
chr15.34253720.A.G	rs2705343	G	Severity	CAV-FE	G	SLC12A6	286.8	Hypercoagulable state	hematopoietic	285	35295	3	0	0	0.165386	0.21118	1.23513	0.108304	0.0511913	1	0.878922
chr4.44416575.T.C	rs35540967	C	Severity	CAV	C	KCTD8	591	Urinary tract infection	genitourinary	2272	31835	3	1.28083e-06	0.432943	2.0087	0.123678	1.13165	0.063429	0.0511915	1	0.878922
chr9.132278286.T.C	rs11243705	C	Severity	CAV	C	SETX	427.2	Atrial fibrillation and flutter	circulatory system	1662	29101	3	0.0151131	63.8	5.52486	0.10501	1.11072	0.053855	0.0511931	1	0.878922
chr11.14893332.A.G	rs10741657	G	Severity	CAV	A	CYP2R1	599.2	Retention of urine	genitourinary	566	28967	3	0.00748391	33.8114	3.02167	0.129069	1.13777	0.0661942	0.051194	1	0.878922
chr1.20166359.C.T	rs72663004	T	Severity	CAV	T	PLA2G2C	425.1	Primary/intrinsic cardiomyopathies	circulatory system	799	37743	3	0.0419571	50.0197	4.00158	0.216875	1.24219	0.111227	0.051196	1	0.878922
chr3.38894643.C.T	rs33985936	T	Severity	CAV	T	SCN11A	1005	NA	NA	528	37365	3	7.09527e-07	0	1.82461	-0.162759	0.849796	0.0834746	0.0511998	1	0.878922
chr1.196673103.G.A	rs800292	A	Severity	CAV	A	CFH	627	Menopausal and postmenopausal disorders	genitourinary	1294	23963	2	0.00482829	49.4919	1.97988	0.0880946	1.09209	0.0451815	0.0512008	1	0.878922
chrX.15603134.G.A	rs7885856	G;A	Possible functional consequences	FCP + IP	A	ACE2	586	Other disorders of the kidney and ureters	genitourinary	1677	32104	3	0	0	0.131341	0.197824	1.21875	0.101459	0.0512017	1	0.878922
chr7.117587778.G.T	rs113993959	T	Severity	CAV	T	CFTR	696.4	Psoriasis	dermatologic	586	23872	2	0	0	0.00152738	1.5024	4.49246	0.770547	0.0512019	1	0.878922
chr4.69615987.C.T	rs7688383	T	Loss of smell and taste	CAV	T	UGT2A1	112	Candidiasis	infectious diseases	1188	30604	3	9.77753e-07	16.2372	2.3877	-0.0897816	0.914131	0.0460487	0.0512107	1	0.878922
chr6.31575254.G.A	rs1800629	A	Risk factor*Conflicting; Severity*Conflicting; Protective*Conflicting	CAV-FE	A	TNF	300.9	Posttraumatic stress disorder	mental disorders	509	24360	3	0.0141644	16.0797	2.38321	0.197508	1.21836	0.101304	0.0512179	1	0.878922
chr4.5820150.T.C	rs3774881	T	Severity	CAV	C	CRMP1	994	Sepsis and SIRS	injuries & poisonings	196	26517	2	0	0	0.659044	-0.240653	0.786114	0.123435	0.0512191	1	0.878922
chr19.39248147.C.T	rs12979860	C	Severity (C allele)*Conflicting; Risk factor (T allele)*Conflicting	CAV	C	IFNL4	495	Asthma	respiratory	1525	6966	1	NA	NA	0	-0.0823257	0.920972	0.0422263	0.05122	1	0.878922
chr11.2872637.A.G	rs10766439	A	Severity	CAV	A	-	300.1	Anxiety disorder	mental disorders	4555	23525	3	0	0	0.364909	0.0517513	1.05311	0.0265444	0.0512224	1	0.878922
chr4.71742666.T.G	rs2282679	G	Severity	CAV	G	GC	041.8	H. pylori	infectious diseases	241	23279	2	0	0	0.195346	-0.277952	0.757333	0.142569	0.0512242	1	0.878922
chr10.76490426.T.C	rs114026383	C	Risk factor for European population	CAV	C	LRMDA	250.2	Type 2 diabetes	endocrine/metabolic	8116	26941	3	0.0106998	0	1.86244	-0.143765	0.866091	0.0737422	0.0512277	1	0.878922
chrX.15566297.A.G	rs4646179	G	Severity	CAV	G	ACE2	610.4	Benign neoplasm of breast	genitourinary	229	33418	3	0	0	0.307134	0.416482	1.51662	0.213637	0.0512377	1	0.878922
chr11.34482745.G.A	rs61882275	G	Severity	CAV	A	ELF5	379.2	Disorders of vitreous body	sense organs	942	33475	3	0	0	1.37155	0.0981491	1.10313	0.0503471	0.0512419	1	0.878922
chr14.55263686.C.T	rs10140801	T	Severity	CAV-FE	C	FBXO34-AS1	585.31	Renal dialysis	genitourinary	350	7137	1	NA	NA	0	-0.229061	0.79528	0.117503	0.0512469	1	0.878922
chr12.106231175.T.A	rs12823094	A	Severity	CAV	A	-	994.2	Sepsis	injuries & poisonings	258	36038	3	0	0	1.62984	-0.270874	0.762712	0.138954	0.0512491	1	0.878922
chr22.49281538.G.A	rs62220604	G	Severity	CAV	A	-	263	Other nutritional deficiency	endocrine/metabolic	202	24139	3	0	0	0.0958767	0.248333	1.28189	0.127391	0.0512509	1	0.878922
chr12.47844974.A.G	rs731236	AG and AA genotype	Severity	CAV	G	VDR	375.1	Dry eyes	sense organs	1665	33652	3	0	0	0.287993	-0.0777143	0.925229	0.0398665	0.0512519	1	0.878922
chr9.33426577.A.G	rs10813976	G	Severity	CAV	G	-	537	Other disorders of stomach and duodenum	digestive	264	35800	3	0	0	0.364477	0.211955	1.23609	0.108732	0.0512553	1	0.878922
chr21.41508701.T.G	rs4283504	T	Possible functional consequences	FCP + IP	T	TMPRSS2	514	Abnormal findings examination of lungs	respiratory	943	35282	3	0.00263111	0	1.81172	0.158931	1.17226	0.0815308	0.0512558	1	0.878922
chr1.155197995.A.G	rs41264915	A	Severity	CAV-FE	G	THBS3	564.1	Irritable Bowel Syndrome	digestive	454	28315	3	0.000861436	0	1.91621	-0.20818	0.812061	0.106796	0.0512561	1	0.878922
chr2.60480453.A.G	rs1123573	A	Severity	CAV-FE	G	BCL11A	574	Cholelithiasis and cholecystitis	digestive	948	37293	3	0	0	0.235492	0.0971342	1.10201	0.04983	0.0512582	1	0.878922
chrX.15602217.T.C	rs190509934	C	Protective	CAV	C	ACE2	760	Back pain	symptoms	6678	28294	3	0	0	0.0239964	0.264178	1.30236	0.135524	0.0512586	1	0.878922
chr2.45584979.T.C	-	HLA-A*02:02	Protective	IP	C	HLA-A	480	Pneumonia	respiratory	903	25972	2	0	0	0.00616706	-0.103927	0.901291	0.0533163	0.0512647	1	0.878922
chr17.45422978.G.C	rs1230082	G	Severity	CAV	G	ARHGAP27	710.19	Unspecified osteomyelitis	musculoskeletal	120	27479	2	0	0	0.121181	-0.27417	0.760202	0.140658	0.0512714	1	0.878922
chr17.49863303.C.T	rs77534576	T	Severity	CAV	T	-	351	Other peripheral nerve disorders	neurological	1222	35357	3	0	0	1.42009	-0.298746	0.741748	0.153266	0.0512717	1	0.878922
chr11.88824823.A.G	rs10831496	G	Severity	CAV-FE	G	GRM5	681	Superficial cellulitis and abscess	dermatologic	361	12191	1	NA	NA	0	0.157353	1.17041	0.0807274	0.0512724	1	0.878922
chr22.43928847.C.G	rs738409	G	Protective*Conflicting; Severity*Conflicting	CAV	G	PNPLA3	740.11	Osteoarthrosis, localized, primary	musculoskeletal	3602	30625	3	0	0	0.0396401	-0.062715	0.939211	0.0321753	0.0512756	1	0.878922
chr2.112913801.G.T	rs3811046	T	Risk factor	CAV	G	IL37	596.5	Functional disorders of bladder	genitourinary	344	28648	2	0.0363857	67.54	3.08072	-0.177505	0.837357	0.0910695	0.0512811	1	0.878922
chr10.22439346.T.C	-	HLA-A*02:02	Protective	IP	C	HLA-A	745	Pain in joint	musculoskeletal	8662	24226	3	0	0	0.255334	-0.0925877	0.911569	0.0475026	0.0512826	1	0.878922
chr19.24134099.G.A	rs10407383	A	Severity	CAV-FE	A	ZNF254	700	Corns and callosities	dermatologic	421	35869	3	0.0656277	73.6556	7.59175	-0.151284	0.859603	0.0776176	0.0512839	1	0.878922
chr11.14893332.A.G	rs10741657	G	Severity	CAV	A	CYP2R1	250.42	Other abnormal glucose	endocrine/metabolic	2132	26962	3	0.00841343	66.3851	5.94974	0.0695376	1.07201	0.0356773	0.0512869	1	0.878922
chr9.4329170.T.C	rs3895472	C	Severity	CAV	T	GLIS3	244	Hypothyroidism	endocrine/metabolic	3753	30426	3	0	0	0.976045	0.0793584	1.08259	0.0407163	0.0512884	1	0.878922
chr12.132489230.GC.G	rs56106917	G	Severity	CAV	G	FBRSL1	296.22	Major depressive disorder	mental disorders	5988	24285	3	0	0	0.564089	-0.0442003	0.956762	0.0226778	0.0512891	1	0.878922
chr14.102356233.A.G	rs11160678	G	Severity	CAV	G	CINP	110.12	Althete's foot	infectious diseases	863	30898	3	0	0	0.78188	-0.110309	0.895558	0.0565963	0.0512898	1	0.878922
chr6.6924962.A.C	rs6933436	C	Severity	CAV	C	-	694	Dyschromia and Vitiligo	dermatologic	837	31286	3	0	0	0.78299	-0.107898	0.897719	0.0553605	0.0512949	1	0.878922
chr12.57108399.C.T	rs324011	T	Risk factor; Severity	CAV	T	STAT6	573.5	Jaundice (not of newborn)	digestive	132	32588	3	0	0	0.202179	-0.280532	0.755382	0.143937	0.0512959	1	0.878922
chr19.39248147.C.T	rs12979860	C	Severity (C allele)*Conflicting; Risk factor (T allele)*Conflicting	CAV	T	IFNL4	427.21	Atrial fibrillation	circulatory system	1255	22578	2	0	0	0.918687	-0.0892528	0.914614	0.0457952	0.051301	1	0.878944
chr12.8608014.A.G	rs11613792	A	Severity	CAV	G	AICDA	427.21	Atrial fibrillation	circulatory system	1523	27495	3	0.00246917	24.6898	2.65568	0.0988523	1.1039	0.0507225	0.0513089	1	0.878944
chr18.69541156.T.C	rs12958013	T	Severity	CAV	C	DOK6	333.4	Torsion dystonia	neurological	125	25676	2	0	0	0.353722	0.345216	1.41229	0.177135	0.051309	1	0.878944
chr11.1219991.G.T	rs35705950	T	Protective	CAV	T	MUC5B	618.1	Prolapse of vaginal walls	genitourinary	203	38334	3	0	0	0.069695	-0.52329	0.592568	0.26851	0.0513112	1	0.878944
chr4.24511798.A.G	rs73246461	G	Severity	CAV	G	-	272.12	Hyperglyceridemia	endocrine/metabolic	888	22311	3	0	0	1.12539	0.121158	1.1288	0.0621692	0.0513134	1	0.878944
chr8.38963809.A.G	rs10808999	G	Severity	CAV	A	PLEKHA2	577	Diseases of pancreas	digestive	126	9400	1	NA	NA	0	-1.14017	0.319764	0.585065	0.0513202	1	0.879004
chr22.19963748.G.A	rs4680	A	Risk factor	FCP	A	COMT	306.9	Tension headache	mental disorders	217	24354	3	0	0	0.0392638	-0.203153	0.816153	0.10425	0.0513289	1	0.879011
chr1.214663607.G.A	rs143976001	A	Severity	CAV	A	CENPF	564.8	NA	NA	133	25551	2	0	0	0.000577543	2.10408	8.19955	1.07972	0.051329	1	0.879011
chr10.43519603.G.T	rs10793436	G	Severity	CAV	G	-	704	Diseases of hair and hair follicles	dermatologic	273	7892	1	NA	NA	0	0.173414	1.18936	0.0889903	0.0513324	1	0.879011
chr3.1052111.C.G	rs1504061	G	Severity	CAV	G	-	411.2	Myocardial infarction	circulatory system	524	32927	3	0	0	0.354665	0.227097	1.25495	0.116539	0.0513336	1	0.879011
chr4.67963489.G.A	rs6552134	G	Possible functional consequences	FCP + IP	G	TMPRSS11A	555.2	Ulcerative colitis	digestive	376	21183	2	0	0	0.321744	-0.161043	0.851255	0.0826452	0.0513424	1	0.879107
chrX.15564667.C.T	rs2074192	T	Severity (T allele); Severity for males > 50 y.o (T allele); Protective (C allele); Protective (CT genotype)	CAV	T	ACE2	655	Known or suspected fetal abnormality affecting management of mother	pregnancy complications	104	38808	3	0	0	0.474886	0.281789	1.3255	0.144617	0.0513539	1	0.879183
chr1.46309111.A.G	rs41292543	G	Severity	CAV-FE	G	UQCRH	527	Diseases of the salivary glands	digestive	246	37322	3	0.0127388	37.4997	3.19999	0.321836	1.37966	0.165175	0.0513607	1	0.879183
chr9.87725456.A.T	rs56952354	A;T	Possible functional consequences	FCP + IP	T	CTSL	071.1	HIV infection, symptomatic	infectious diseases	1686	21765	2	0.0169508	27.8586	1.38617	0.270919	1.31117	0.139044	0.0513627	1	0.879183
chr9.87724615.A.G	rs3128509	A;G	Possible functional consequences	FCP + IP	A	CTSL	722	Intervertebral disc disorders	musculoskeletal	1438	32619	3	0	0	0.0819143	0.081849	1.08529	0.0420088	0.0513696	1	0.879183
chr5.180810828.C.T	rs113791144	T	Severity	CAV	T	-	706.2	Sebaceous cyst	dermatologic	458	33123	3	0.0956351	61.3442	5.17387	0.228995	1.25734	0.117534	0.0513745	1	0.879183
chr5.132485305.G.A	rs17622656	A	Risk factor	FCP + IP	A	IRF1	527	Diseases of the salivary glands	digestive	245	37152	3	0	0	0.973993	0.207503	1.2306	0.106505	0.0513789	1	0.879183
chr4.25613313.G.A	-	HLA-A*02:02	Protective	IP	A	HLA-A	348	Other conditions of brain	neurological	216	35034	3	0	0	1.51052	-0.28003	0.755761	0.143731	0.0513795	1	0.879183
chr22.41925447.G.A	rs61756766	A	Severity	CAV	A	TNFRSF13C	371	Inflammation of the eye	sense organs	800	33667	3	0	0	0.0562758	0.438637	1.55059	0.22514	0.051381	1	0.879183
chr17.49863303.C.T	rs77534576	T	Severity	CAV	T	-	377	Disorders of optic nerve and visual pathways	sense organs	249	33626	3	0.0262402	0	1.87389	0.497835	1.64516	0.255528	0.051384	1	0.879183
chr10.51197961.C.A	rs7897633	A	Severity in European-Americans	CAV	C	PRKG1	761	Cervicalgia	symptoms	2229	35005	3	0	0	0.803389	0.0678487	1.0702	0.0348256	0.0513857	1	0.879183
chr11.784340.C.G	rs7104929	G	Severity	CAV-FE	G	-	386.9	Dizziness and giddiness (Light-headedness and vertigo)	sense organs	2948	32699	3	0	0	0.0807475	0.0609964	1.0629	0.0313084	0.0513858	1	0.879183
chr22.24011037.T.C	rs11090305	C	Severity	CAV	C	-	433.1	Occlusion and stenosis of precerebral arteries	circulatory system	646	33652	3	0	0	0.590414	-0.134245	0.874375	0.0689079	0.0513925	1	0.879183
chr5.96909661.C.T	rs150892504	T	Severity	CAV	T	ERAP2	246.7	Abnormal results of function study of thyroid	endocrine/metabolic	129	31233	3	0	0	0.00094407	1.21334	3.36471	0.62282	0.0513979	1	0.879183
chr1.161509955.A.G	rs1801274	G	Severity	CAV	G	FCGR2A	731	Osteitis deformans and osteopathies associated with other disorders classified elsewhere	musculoskeletal	117	10969	1	NA	NA	0	0.267593	1.30682	0.137359	0.0513991	1	0.879183
chr8.38963809.A.G	rs10808999	G	Severity	CAV	A	PLEKHA2	706.2	Sebaceous cyst	dermatologic	118	7746	1	NA	NA	0	-1.39058	0.248931	0.713821	0.0514054	1	0.879183
chr21.41509390.C.G	rs12626358	G	Possible functional consequences	FCP + IP	G	TMPRSS2	215	Other benign neoplasm of connective and other soft tissue	neoplasms	449	36784	3	0	0	0.819679	-0.165711	0.847291	0.0850662	0.0514113	1	0.879183
chr17.27263807.T.C	rs60811869	C	Severity	CAV	C	-	741	Symptoms and disorders of the joints	musculoskeletal	1790	35666	3	0.0255903	47.8911	3.83811	0.179738	1.1969	0.0922671	0.051413	1	0.879183
chr14.94566450.G.A	rs2093266	A	Risk factor for acute kidney injury	CAV	A	SERPINA4	428	Congestive heart failure; nonhypertensive	circulatory system	2179	34035	3	0	0	0.0460373	-0.0877968	0.915947	0.0450722	0.0514249	1	0.879183
chr19.50379362.T.C	rs1405655	C	Severity	CAV-FE	C	NR1H2	465	Acute upper respiratory infections of multiple or unspecified sites	respiratory	2850	21791	2	0.000815943	26.9773	1.36944	-0.0588818	0.942818	0.0302282	0.0514259	1	0.879183
chr6.160731787.C.T	rs4252128	T	Potential functional effect on protein	FCP + IP	T	PLG	362.2	Degeneration of macula and posterior pole of retina	sense organs	712	33639	3	0.0626772	34.5263	3.05466	0.350191	1.41934	0.179779	0.0514268	1	0.879183
chr17.8109899.C.T	rs151256885	T	Severity	CAV	T	ALOXE3	751.2	Congenital anomalies of urinary system	congenital anomalies	160	38463	3	1.58264	47.3743	3.80043	0.631247	1.87995	0.32408	0.051437	1	0.879183
chr4.166008836.A.T	rs17047200	TT genotype	Severity (TT genotype)*Conflicting; Risk factor (AA genotype)*Conflicting	CAV	T	TLL1	608	Other disorders of male genital organs	genitourinary	169	33133	3	0.00281262	0	1.62562	-0.311014	0.732704	0.159675	0.0514397	1	0.879183
chr17.27263807.T.C	rs60811869	C	Severity	CAV	C	-	327.7	Sleep related movement disorders	neurological	300	30522	3	0.020325	0	1.84961	0.381141	1.46395	0.195682	0.0514435	1	0.879183
chr11.320836.C.T	rs34481144	T	Severity	CAV	T	IFITM3	475	Chronic sinusitis	respiratory	1876	25524	3	0.00934312	62.6039	5.34815	0.0799788	1.08326	0.0410621	0.0514442	1	0.879183
chr1.31151182.G.C	rs12083278	C	Severity	CAV	G	-	1009	NA	NA	119	35818	3	0	0	0.355825	0.269804	1.30971	0.138522	0.0514472	1	0.879183
chr4.153687301.A.G	rs1898830	G	Severity; Risk factor	CAV	G	TLR2	070.2	Viral hepatitis B	infectious diseases	437	27807	3	0	0	0.942632	-0.172398	0.841644	0.0885131	0.0514491	1	0.879183
chr6.32623820.T.C	rs9271609	T	Severity	CAV	C	HLA-DQA1	585.31	Renal dialysis	genitourinary	761	32101	3	0	0	0.676196	-0.12172	0.885396	0.0624955	0.051455	1	0.879183
chr2.162267541.C.T	rs1990760	T	Risk factor; Severity	CAV	T	IFIH1	202	Cancer of other lymphoid, histiocytic tissue	neoplasms	173	25237	2	0	0	0.297782	-0.256274	0.77393	0.131581	0.0514566	1	0.879183
chr9.33426577.A.G	rs10813976	G	Severity	CAV	G	-	586	Other disorders of the kidney and ureters	genitourinary	1668	31879	3	0	0	1.16664	-0.0961223	0.908353	0.0493544	0.0514636	1	0.879183
chr22.43928847.C.G	rs738409	G	Protective*Conflicting; Severity*Conflicting	CAV	G	PNPLA3	427.9	Palpitations	circulatory system	2346	29183	3	0	0	1.21423	0.0699962	1.0725	0.0359415	0.0514742	1	0.879183
chr2.181488719.A.C	rs2034831	C	Severity	CAV	C	ITGA4	938	Dermatitis due to solar radiation	dermatologic	119	23319	2	0	0	0.0273726	-0.702796	0.495199	0.36087	0.0514744	1	0.879183
chr1.214663607.G.A	rs143976001	A	Severity	CAV	A	CENPF	411.8	Other chronic ischemic heart disease, unspecified	circulatory system	184	21494	2	0	0	0.00071324	2.24425	9.43337	1.15239	0.0514767	1	0.879183
chr6.31153649.G.A	rs143334143	A	Severity; Risk factor	CAV-FE	A	CCHCR1	427.9	Palpitations	circulatory system	2385	29652	3	0.00445295	25.0148	2.66719	0.102536	1.10798	0.0526509	0.0514776	1	0.879183
chr1.3081749.G.A	rs12745140	A	Severity	CAV	A	PRDM16	729	Other disorders of soft tissues	musculoskeletal	1164	28863	3	0	0	1.11998	-0.220036	0.80249	0.112988	0.0514832	1	0.879183
chr9.21206606.C.G	rs28368148	G	Severity	CAV-FE	G	IFNA10	740.12	Osteoarthrosis, localized, secondary	musculoskeletal	150	31079	3	0	0	0.0012788	2.06322	7.87129	1.05946	0.0514833	1	0.879183
chr9.78543197.A.G	rs7027911	A	Severity	CAV	A	-	427.21	Atrial fibrillation	circulatory system	693	10481	1	NA	NA	0	0.118199	1.12547	0.0606951	0.0514847	1	0.879183
chr9.81442264.TCAG.T	rs1826292621	T	Severity	CAV	T	-	454	Varicose veins	circulatory system	1532	31895	3	0.00438362	14.1672	2.33011	0.111032	1.11743	0.0570156	0.0514876	1	0.879183
chr7.22728408.A.G	rs2069837	G	Severity	CAV-FE	G	IL6	287.3	Thrombocytopenia	hematopoietic	804	36047	3	0.00275886	6.13625	2.13075	-0.175643	0.838918	0.0901942	0.0514885	1	0.879183
chrX.15564667.C.T	rs2074192	T	Severity (T allele); Severity for males > 50 y.o (T allele); Protective (C allele); Protective (CT genotype)	CAV	T	ACE2	362.26	Macular puckering of retina	sense organs	322	33394	3	0.0345216	55.8359	4.52856	-0.183158	0.832637	0.0940542	0.0514912	1	0.879183
chrX.15564667.C.T	rs2074192	T	Severity (T allele); Severity for males > 50 y.o (T allele); Protective (C allele); Protective (CT genotype)	CAV	T	ACE2	722	Intervertebral disc disorders	musculoskeletal	1451	33073	3	0.0107466	64.3255	5.60624	-0.0863789	0.917247	0.0443572	0.051493	1	0.879183
chr1.155133406.T.G	rs4971066	G	Risk factor	CAV	G	EFNA1	433.3	Cerebral ischemia	circulatory system	672	35502	3	0	0	0.115439	0.154066	1.16657	0.0791164	0.0514946	1	0.879183
chr1.205208489.G.A	rs11240388	G	Severity	CAV-FE	A	DSTYK	571.51	Cirrhosis of liver without mention of alcohol	digestive	1001	21136	2	0.00658305	41.1562	1.69941	-0.100781	0.904131	0.0517535	0.0514969	1	0.879183
chr15.90866675.C.T	rs79742014	T	Protective	IP	T	FURIN	281.9	Deficiency anemias	hematopoietic	109	29165	3	0	0	1.64423	0.766805	2.15288	0.393779	0.0514992	1	0.879183
chr5.96909661.C.T	rs150892504	T	Severity	CAV	T	ERAP2	360	Disorders of the globe	sense organs	117	34069	3	0	0	0.000875222	1.20351	3.33181	0.618058	0.0515047	1	0.879183
chr1.205208489.G.A	rs11240388	G	Severity	CAV-FE	A	DSTYK	724.2	Disorders of coccyx	musculoskeletal	253	21716	2	0	0	0.517103	0.192276	1.21201	0.0987444	0.0515097	1	0.879183
chr1.161509955.A.G	rs1801274	G	Severity	CAV	G	FCGR2A	555	Inflammatory bowel disease and other gastroenteritis and colitis	digestive	586	9795	1	NA	NA	0	-0.121192	0.885864	0.0622386	0.0515097	1	0.879183
chr6.41534945.A.C	rs1886814	C	Severity	CAV-FE	C	FOXP4-AS1	770	Myalgia and myositis unspecified	symptoms	707	38273	3	0.0626244	57.2306	4.67624	0.172612	1.18841	0.0886467	0.0515118	1	0.879183
chr12.47879112.A.G	rs2228570	AG genotype	Severity	CAV	A	VDR	362.6	Peripheral retinal degenerations	sense organs	184	29297	3	0.00515644	3.17318	2.06554	0.218768	1.24454	0.112355	0.0515221	1	0.879183
chr1.109740350.G.T	rs1332018	T	Risk factor; Severity	CAV	G	GSTM3	110.11	Dermatophytosis of nail	infectious diseases	1906	31391	3	0	0	0.137508	-0.0761955	0.926635	0.0391331	0.0515242	1	0.879183
chrX.15581269.T.C	rs138390800	C	May destabilize ACE2 protein structure	FCP + IP	C	ACE2	528.1	Stomatitis and mucositis	digestive	123	37319	3	0	0	0.000530249	2.028	7.59884	1.04158	0.05153	1	0.879183
chr2.191909428.G.A	rs147509469	A	Risk factor for females	CAV	A	CAVIN2-AS1	365	Glaucoma	sense organs	2276	34002	3	0.110166	55.308	4.47508	-0.331597	0.717776	0.170313	0.0515357	1	0.879183
chr15.90866675.C.T	rs79742014	T	Protective	IP	T	FURIN	564	Functional digestive disorders	digestive	1043	28249	3	0	0	0.613868	0.27131	1.31168	0.139349	0.0515359	1	0.879183
chrX.15581269.T.C	rs138390800	C	May destabilize ACE2 protein structure	FCP + IP	C	ACE2	772.3	Muscle weakness	symptoms	571	36514	3	0.135035	0	1.2943	0.921146	2.51217	0.473115	0.0515369	1	0.879183
chrX.15589409.C.T	rs148771870	T	interindividual clinical variability; may destabilize ACE2 protein structure	CAV-FE	T	ACE2	289.3	Personal history of diseases of blood and blood-forming organs	hematopoietic	548	34583	3	0	0	0.00170445	2.5914	13.3485	1.33099	0.0515373	1	0.879183
chr4.153687301.A.G	rs1898830	G	Severity; Risk factor	CAV	G	TLR2	411	Ischemic Heart Disease	circulatory system	4475	32952	3	0.004036	57.8652	4.74667	0.0546941	1.05622	0.0280921	0.0515395	1	0.879183
chr14.35401887.C.T	rs696	CC genotype	Severity	CAV	C	NFKBIA	470	Septal Deviations/Turbinate Hypertrophy	respiratory	105	6250	1	NA	NA	0	0.274937	1.31645	0.141216	0.051544	1	0.879183
chrX.15581240.G.A	rs147464721	A	Severity	CAV	A	ACE2	740.1	Osteoarthritis; localized	musculoskeletal	3755	31125	3	0.538356	0	1.89703	-0.711722	0.490798	0.365574	0.0515513	1	0.879183
chr5.132485305.G.A	rs17622656	A	Risk factor	FCP + IP	A	IRF1	938	Dermatitis due to solar radiation	dermatologic	119	23451	2	0	0	0.00273546	-0.284057	0.752724	0.145907	0.051554	1	0.879183
chr21.41465040.G.A	rs17001042	A	Possible functional consequences	FCP + IP	A	TMPRSS2	513.3	Hypoventilation	respiratory	107	25455	2	0	0	0.0746783	-0.707153	0.493046	0.363232	0.0515543	1	0.879183
chr8.38996464.C.A	rs7840270	C	Severity	CAV-FE	A	ADAM9	304	Adjustment reaction	mental disorders	1040	23713	3	0	0	0.659634	0.0944844	1.09909	0.0485324	0.051555	1	0.879183
chr1.169597075.C.T	rs6127	T	Severity in males	CAV	C	SELP	280.1	Iron deficiency anemias, unspecified or not due to blood loss	hematopoietic	2265	29297	3	0	0	0.242629	-0.0725509	0.930018	0.0372683	0.0515687	1	0.879183
chr14.74952741.A.G	rs2268616	G	Risk factor	CAV	G	PGF	342	Hemiplegia	neurological	152	34413	3	0	0	0.0717832	0.470859	1.60137	0.241875	0.0515699	1	0.879183
chrX.15603134.G.A	rs7885856	G;A	Possible functional consequences	FCP + IP	A	ACE2	721	Spondylosis and allied disorders	musculoskeletal	2261	33357	3	0.0279623	37.9206	3.22168	0.159014	1.17235	0.0816845	0.0515727	1	0.879183
chr1.155133406.T.G	rs4971066	G	Risk factor	CAV	G	EFNA1	189	Cancer of urinary organs (incl. kidney and bladder)	neoplasms	297	38530	3	0	0	0.676275	-0.263562	0.76831	0.135391	0.0515741	1	0.879183
chr2.112913801.G.T	rs3811046	T	Risk factor	CAV	G	IL37	274	Gout and other crystal arthropathies	endocrine/metabolic	568	28976	2	0	0	0.000527913	0.128187	1.13677	0.0658493	0.0515741	1	0.879183
chrX.15561454.T.C	rs142017934	C	Severity	CAV	C	ACE2	411	Ischemic Heart Disease	circulatory system	4484	33166	3	0	0	0.237581	-0.449778	0.63777	0.231051	0.051576	1	0.879183
chr17.27660155.T.C	rs117217714	C	Severity	CAV	C	NOS2P1	562.2	Diverticulitis	digestive	354	28374	3	0	0	0.00151998	1.03767	2.82264	0.53307	0.0515829	1	0.879183
chr11.34482745.G.A	rs61882275	G	Severity	CAV	A	ELF5	272	Disorders of lipoid metabolism	endocrine/metabolic	13441	22925	3	0.00297663	69.2229	6.49833	0.0362471	1.03691	0.0186208	0.0515832	1	0.879183
chr22.41925447.G.A	rs61756766	A	Severity	CAV	A	TNFRSF13C	497	Bronchitis	respiratory	709	29669	3	0	0	0.225655	0.455322	1.57668	0.233917	0.0515935	1	0.879183
chr12.112919388.G.A	rs10774671	A	Severity (A allele); Protective (G allele)	CAV-FE	G	OAS1	286.8	Hypercoagulable state	hematopoietic	202	26981	2	0	0	0.0759066	-0.209146	0.811276	0.107447	0.0515947	1	0.879183
chr6.45737076.T.A	rs16873740	A	Severity	CAV	A	-	626.11	Absent or infrequent menstruation	genitourinary	577	31282	3	0.00593665	12.5872	2.28799	0.156023	1.16885	0.0801563	0.0515967	1	0.879183
chr8.40324459.C.A	rs11779911	C	Severity	CAV	A	SIRLNT	626.13	Irregular menstrual cycle	genitourinary	650	29725	3	0.0264684	58.4131	4.80921	-0.138558	0.870613	0.0711863	0.0516053	1	0.879183
chr4.188627868.CTCT.C	rs1734523522	C	Severity	CAV	C	LINC01060	395.1	Nonrheumatic mitral valve disorders	circulatory system	843	34359	3	0.0148128	40.3523	3.35302	0.163714	1.17788	0.0841111	0.051606	1	0.879183
chr3.157438240.A.G	rs1840680	AG genotype)	Protective	CAV	A	PTX3	735.3	Hallux valgus (Bunion)	musculoskeletal	220	35983	3	0	0	0.167715	0.194232	1.21438	0.0997902	0.0516068	1	0.879183
chr11.320772.A.G	rs12252	G	Severity; Risk factor	CAV	G	IFITM3	740.1	Osteoarthritis; localized	musculoskeletal	3608	29776	3	0.00296245	34.2149	3.0402	-0.0749546	0.927786	0.0385094	0.0516069	1	0.879183
chr6.52200448.A.G	rs13192246	G	Severity	CAV	A	-	280.1	Iron deficiency anemias, unspecified or not due to blood loss	hematopoietic	1505	22847	2	0.003195	39.2941	1.64729	-0.0844668	0.919002	0.0433971	0.0516106	1	0.879183
chr17.42362183.A.G	rs744166	G	Risk factor; Severity	CAV	A	STAT3	470	Septal Deviations/Turbinate Hypertrophy	respiratory	106	6297	1	NA	NA	0	0.283718	1.32806	0.145769	0.0516127	1	0.879183
chrX.15564667.C.T	rs2074192	T	Severity (T allele); Severity for males > 50 y.o (T allele); Protective (C allele); Protective (CT genotype)	CAV	T	ACE2	381.2	Eustachian tube disorders	sense organs	132	35836	3	0.0118028	11.2798	2.25428	0.2638	1.30187	0.135536	0.0516135	1	0.879183
chr9.4329170.T.C	rs3895472	C	Severity	CAV	T	GLIS3	565	Anal and rectal conditions	digestive	1214	34933	3	0.00175046	19.0559	2.47084	0.122312	1.13011	0.062842	0.0516139	1	0.879183
chr1.244873270.T.C	rs12130553	C	Severity	CAV	C	-	274.1	Gout	endocrine/metabolic	215	10693	1	NA	NA	0	0.19735	1.21817	0.101396	0.0516154	1	0.879183
chr12.57108399.C.T	rs324011	T	Risk factor; Severity	CAV	T	STAT6	274	Gout and other crystal arthropathies	endocrine/metabolic	871	37828	3	0.0035017	17.7075	2.43036	-0.114382	0.891918	0.0587684	0.0516176	1	0.879183
chr11.611919.C.G	rs702966	C	Severity in African-Americans	CAV	G	PHRF1	372	Disorders of conjunctiva	sense organs	200	25582	2	0	0	0.856986	-0.215559	0.80609	0.110754	0.0516195	1	0.879183
chrX.15586459.TAAATC.T	rs755766792	T	Severity	CAV	T	ACE2	585.1	Acute renal failure	genitourinary	1464	32105	3	0	0	0.00366291	1.01423	2.75724	0.521113	0.0516213	1	0.879183
chr2.216660263.A.C	rs2270360	A	Severity	CAV	C	IGFBP2	687	Symptoms affecting skin	dermatologic	482	26658	3	0	0	0.355922	0.159164	1.17253	0.0817794	0.0516234	1	0.879183
chr11.126292948.C.T	rs8177374	T	Protective	CAV	T	TIRAP	585	Renal failure	genitourinary	3567	32109	3	0	0	0.828554	-0.102666	0.902428	0.0527521	0.0516306	1	0.879183
chr14.94566450.G.A	rs2093266	A	Risk factor for acute kidney injury	CAV	A	SERPINA4	871	Open wounds of extremities	injuries & poisonings	226	37464	3	1.25568e-06	0	1.38376	-0.286928	0.750565	0.14743	0.0516307	1	0.879183
chr9.131672331.T.G	rs12551879	G	Severity	CAV	G	RAPGEF1	627.1	Postmenopausal bleeding	genitourinary	562	31321	3	0	0	0.100342	0.206845	1.22979	0.106282	0.0516322	1	0.879183
chr3.126118894.C.T	rs1868132	T	Severity	CAV	T	ALDH1L1	743	Osteoporosis, osteopenia and pathological fracture	musculoskeletal	2184	26111	2	0.0126036	66.4018	2.97635	0.107997	1.11404	0.0554917	0.0516329	1	0.879183
chr10.43519603.G.T	rs10793436	G	Severity	CAV	T	-	197	Chemotherapy	neoplasms	974	24736	2	0.000373048	7.02771	1.07559	-0.0938452	0.910424	0.0482216	0.0516401	1	0.879187
chr15.100233816.G.A	rs143434383	A	Risk factor	CAV	A	ADAMTS17	614.5	Inflammatory disease of cervix, vagina, and vulva	genitourinary	872	36499	3	0	0	0.416772	0.626006	1.87013	0.321672	0.0516428	1	0.879187
chr6.158608455.C.T	rs117665206	T	Severity	CAV	T	TMEM181	426.92	Cardiac defibrillator in situ	circulatory system	420	29650	3	1.19527	31.9138	2.93745	0.830979	2.29557	0.427014	0.0516519	1	0.879187
chr17.35880776.C.T	rs2107538	T	Risk factor; Severity	FCP	T	CCL5	740.9	Osteoarthrosis NOS	musculoskeletal	2855	30962	3	0	0	0.386767	0.0653475	1.06753	0.033581	0.0516589	1	0.879187
chr4.186083346.C.T	rs121434431	T	Severity	CAV-FE	T	TLR3	626.13	Irregular menstrual cycle	genitourinary	691	31407	3	0	0	2.50571e-06	2.54989	12.8057	1.31035	0.0516598	1	0.879187
chr14.72467521.C.T	rs12587980	T	Severity	CAV	T	RGS6	242	Thyrotoxicosis with or without goiter	endocrine/metabolic	868	31065	3	0.0144541	64.0815	5.56817	-0.102547	0.902536	0.0526976	0.0516601	1	0.879187
chr22.49281538.G.A	rs62220604	G	Severity	CAV	A	-	411.2	Myocardial infarction	circulatory system	517	31701	3	0.0474654	60.9609	5.12308	0.165383	1.17984	0.08499	0.051666	1	0.879187
chr5.77379593.G.A	rs7715119	A	Severity	CAV-FE	A	PDE8B	450	Noninfectious disorders of lymphatic channels	circulatory system	240	38636	3	0	0	0.416234	0.23261	1.26189	0.11954	0.0516699	1	0.879187
chr6.32623820.T.C	rs9271609	T	Severity	CAV	C	HLA-DQA1	709.2	Sicca syndrome	dermatologic	253	31943	3	0.00454737	17.3937	2.42112	-0.207537	0.812583	0.106656	0.051672	1	0.879187
chr15.60810211.C.T	rs341419	T	Severity	CAV-FE	T	RORA	475	Chronic sinusitis	respiratory	1874	26062	3	0.000608055	2.71662	2.05585	-0.0837945	0.91962	0.0430638	0.0516761	1	0.879187
chr12.57108399.C.T	rs324011	T	Risk factor; Severity	CAV	T	STAT6	714	Rheumatoid arthritis and other inflammatory polyarthropathies	musculoskeletal	948	35890	3	0	0	0.537524	0.102663	1.10812	0.0527611	0.0516773	1	0.879187
chr6.105878879.T.A	rs9386484	T	Severity	CAV	A	-	251.1	Hypoglycemia	endocrine/metabolic	292	20380	3	3.70057e-06	0	1.93819	0.173195	1.1891	0.0890103	0.05168	1	0.879187
chr4.71762286.C.T	rs113574864	T	Severity	CAV	T	GC	335	Multiple sclerosis	neurological	332	34863	3	0	0	1.32783	0.260971	1.29819	0.134123	0.0516833	1	0.879187
chr2.167953627.G.A	rs7595310	A	Severity	CAV-FE	A	STK39	279.1	Immunity deficiency	endocrine/metabolic	183	27264	2	0.0379788	56.9748	2.32422	0.229735	1.25827	0.11807	0.051685	1	0.879187
chr9.87724615.A.G	rs3128509	A;G	Possible functional consequences	FCP + IP	A	CTSL	588	Disorders resulting from impaired renal function	genitourinary	484	31372	3	0	0	1.3151	-0.149379	0.861243	0.0767732	0.0516889	1	0.879187
chr1.155133406.T.G	rs4971066	G	Risk factor	CAV	G	EFNA1	569.2	Gastrointestinal complications	digestive	345	35430	3	0	0	1.13735	-0.239846	0.786749	0.123269	0.0516896	1	0.879187
chr3.1052111.C.G	rs1504061	G	Severity	CAV	G	-	292.4	Altered mental status	mental disorders	304	34886	3	0	0	1.24321	-0.376024	0.686586	0.19326	0.0516926	1	0.879187
chr12.52726315.TC.T	rs5798227	T	Risk factor	CAV	TC	-	575	Other biliary tract disease	digestive	358	37275	3	0.0109262	19.6692	2.4897	0.237449	1.26801	0.12204	0.0516948	1	0.879187
chr1.154454494.A.C	rs2228145	A	Risk factor	CAV	C	IL6R	709	Diffuse diseases of connective tissue	dermatologic	530	31849	3	2.02024e-06	20.3197	2.51003	0.133942	1.14333	0.0688414	0.0516949	1	0.879187
chr18.69541156.T.C	rs12958013	T	Severity	CAV	C	DOK6	585.4	Chronic kidney disease, Stage I or II	genitourinary	619	31054	3	0	0	0.304805	0.207455	1.23054	0.106631	0.0517095	1	0.879238
chr10.52771475.C.T	rs1800450	T	Severity	CAV	T	MBL2	395.2	Nonrheumatic aortic valve disorders	circulatory system	966	34850	3	0	0	0.00152831	-0.149673	0.860989	0.0769327	0.0517138	1	0.879238
chr21.41508701.T.G	rs4283504	T	Possible functional consequences	FCP + IP	T	TMPRSS2	456	Chronic venous insufficiency [CVI]	circulatory system	1166	31088	3	0.0085507	23.0435	2.59887	0.143732	1.15457	0.0738795	0.0517164	1	0.879238
chr19.31533051.C.A	rs8105499	C	Severity	CAV	A	LINC02841	272	Disorders of lipoid metabolism	endocrine/metabolic	13303	22521	3	0.00318756	72.4056	7.24784	-0.0402385	0.96056	0.0206831	0.0517175	1	0.879238
chr17.45714244.T.C	rs113661667	C	Risk factor	CAV-FE	C	LINC02210-CRHR1	327.4	Insomnia	neurological	3306	30532	3	0.0159462	74.0698	7.71301	0.0726073	1.07531	0.0373215	0.0517206	1	0.879238
chr2.45584979.T.C	-	HLA-A*02:02	Protective	IP	T	HLA-A	402	NA	NA	217	9003	1	NA	NA	0	0.194479	1.21468	0.0999661	0.0517213	1	0.879238
chr21.41465040.G.A	rs17001042	A	Possible functional consequences	FCP + IP	A	TMPRSS2	496.1	Emphysema	respiratory	691	29632	3	0.00250446	0	1.2416	0.234863	1.26474	0.120726	0.0517242	1	0.879238
chr1.156125675.T.C	rs581342	C	Severity	CAV	C	LMNA	374	Other disorders of eyelids	sense organs	324	25474	2	0	0	0.478004	-0.239689	0.786873	0.123207	0.0517252	1	0.879238
chr5.157106730.T.C	rs35960726	C	Severity	CAV	C	HAVCR2	286.9	Abnormal coagulation profile	hematopoietic	207	36039	3	0	0	0.00126571	2.0602	7.84754	1.05903	0.0517318	1	0.879238
chr6.45737076.T.A	rs16873740	A	Severity	CAV	A	-	687.1	Rash and other nonspecific skin eruption	dermatologic	2715	29176	3	0	0	0.0639889	-0.0774842	0.925442	0.0398304	0.0517323	1	0.879238
chr21.41473715.C.A	rs2298661	A	Protective	CAV-FE	A	TMPRSS2	371	Inflammation of the eye	sense organs	791	33324	3	0	0	0.73548	0.121843	1.12958	0.0626331	0.0517336	1	0.879238
chr9.78543197.A.G	rs7027911	A	Severity	CAV	A	-	110	Dermatophytosis / Dermatomycosis	infectious diseases	373	11956	1	NA	NA	0	0.146071	1.15728	0.0750892	0.0517387	1	0.87924
chr12.47903511.T.C	rs11574018	C	Severity	CAV	C	VDR	497	Bronchitis	respiratory	709	29669	3	0	0	0.00194151	2.37268	10.7261	1.21971	0.0517402	1	0.87924
chr19.52830722.G.A	rs10411226	G	Severity	CAV	G	ZNF28	285.1	Acute posthemorrhagic anemia	hematopoietic	256	24308	3	0	0	1.05183	-0.192655	0.824766	0.0990408	0.0517498	1	0.879347
chrX.12886851.C.T	rs5743781	T	Severity; Severity for males	CAV-FE	T	TLR7	427.3	Other specified cardiac dysrhythmias	circulatory system	537	29639	3	0.145262	0	1.13167	1.25381	3.50368	0.644594	0.0517607	1	0.879392
chr11.88436431.C.T	rs72953026	T	Severity	CAV-FE	T	-	332	Parkinson's disease	neurological	257	34673	3	0	0	0.67525	-0.245514	0.782302	0.126224	0.0517676	1	0.879392
chr2.181488719.A.C	rs2034831	C	Severity	CAV	C	ITGA4	281	Other deficiency anemia	hematopoietic	352	29035	3	0.0872865	8.68067	2.19012	-0.443306	0.641911	0.227914	0.051768	1	0.879392
chr17.45714244.T.C	rs113661667	C	Risk factor	CAV-FE	C	LINC02210-CRHR1	368.9	Subjective visual disturbances	sense organs	259	35366	3	2.94606e-06	0	1.88955	0.239305	1.27037	0.123035	0.0517732	1	0.879392
chr8.16932640.T.C	rs118072448	T	Severity	CAV	C	-	481	Influenza	respiratory	156	33783	3	0	0	0.342832	0.497904	1.64527	0.255994	0.0517774	1	0.879392
chr12.47844974.A.G	rs731236	AG and AA genotype	Severity	CAV	G	VDR	1004	NA	NA	155	38767	3	0.0100325	11.8833	2.26972	0.232126	1.26128	0.119347	0.0517796	1	0.879392
chr6.105878879.T.A	rs9386484	T	Severity	CAV	A	-	722.1	Displacement of intervertebral disc	musculoskeletal	692	27665	3	0.00125447	0	1.96859	-0.119061	0.887754	0.0612169	0.0517864	1	0.879392
chr16.57636629.G.A	rs7499679	A	Severity	CAV	A	ADGRG1	215	Other benign neoplasm of connective and other soft tissue	neoplasms	451	36883	3	0.00375144	7.13694	2.15371	0.140651	1.15102	0.0723178	0.0517875	1	0.879392
chr9.133449836.G.A	rs139951127	A	Severity	CAV-FE	A	ADAMTS13	350.2	Abnormality of gait	neurological	1775	25638	2	0	0	0.406468	1.1308	3.09813	0.58142	0.0517878	1	0.879392
chr12.52726315.TC.T	rs5798227	T	Risk factor	CAV	TC	-	960	Poisoning by antibiotics	injuries & poisonings	318	36993	3	0	0	0.766989	0.243322	1.27548	0.125109	0.0517903	1	0.879392
chr17.27263807.T.C	rs60811869	C	Severity	CAV	C	-	365.2	Primary angle-closure glaucoma	sense organs	149	33984	3	0.573962	70.3831	6.75291	0.55587	1.74346	0.285819	0.0517949	1	0.879392
chr9.87726001.C.A	rs41307457	C;A	Possible functional consequences	FCP + IP	A	CTSL	772.2	Spasm of muscle	symptoms	604	36178	3	0	0	1.33798	-0.209741	0.810794	0.107846	0.0517962	1	0.879392
chr12.52726315.TC.T	rs5798227	T	Risk factor	CAV	TC	-	560.4	Other intestinal obstruction	digestive	117	28372	3	0	0	0.87964	0.387228	1.47289	0.199114	0.0518045	1	0.879392
chr1.156125675.T.C	rs581342	C	Severity	CAV	T	LMNA	356	Hereditary and idiopathic peripheral neuropathy	neurological	150	8552	1	NA	NA	0	-0.245301	0.782469	0.126135	0.0518058	1	0.879392
chr7.117652877.C.G	rs80034486	G	Severity	CAV	G	CFTR	369	Infection of the eye	sense organs	608	25590	2	0	0	0.00129278	2.76691	15.9095	1.42279	0.0518106	1	0.879392
chr21.41470664.C.T	rs61735794	T	Risk factor	CAV	T	TMPRSS2	302	Sexual and gender identity disorders	mental disorders	279	24347	3	0	0	0.148965	0.525174	1.69075	0.270054	0.0518114	1	0.879392
chr18.6461231.C.G	rs11659676	G	Severity	CAV-FE	G	RPL6P27	586.4	Stricture/obstruction of ureter	genitourinary	456	24046	2	0.00931423	48.0978	1.9267	-0.137702	0.871358	0.0708093	0.0518128	1	0.879392
chr11.611919.C.G	rs702966	C	Severity in African-Americans	CAV	G	PHRF1	293.1	Swelling, mass, or lump in head and neck [Space-occupying lesion, intracranial NOS]	mental disorders	298	28747	2	0.00328359	14.6507	1.17166	0.165228	1.17966	0.0849659	0.0518179	1	0.879392
chr4.186082920.C.T	rs3775291	T	Risk factor; Severity	CAV-FE	T	TLR3	165.1	Cancer of bronchus; lung	neoplasms	312	38953	3	0	0	0.291219	0.200268	1.22173	0.102986	0.0518209	1	0.879392
chr4.67963489.G.A	rs6552134	G	Possible functional consequences	FCP + IP	A	TMPRSS11A	681	Superficial cellulitis and abscess	dermatologic	458	7806	1	NA	NA	0	-0.169999	0.843666	0.0874206	0.0518223	1	0.879392
chr14.55263686.C.T	rs10140801	T	Severity	CAV-FE	C	FBXO34-AS1	275.6	Hypercalcemia	endocrine/metabolic	234	8853	1	NA	NA	0	-0.28259	0.753829	0.145321	0.0518244	1	0.879392
chr6.30887474.G.A	rs4618569	AG genotype	Severity	CAV	A	DDR1	426.92	Cardiac defibrillator in situ	circulatory system	419	29640	3	0.0197158	48.2782	3.86684	-0.15974	0.852366	0.0821458	0.0518246	1	0.879392
chr10.52771475.C.T	rs1800450	T	Severity	CAV	T	MBL2	340	Migraine	neurological	1816	33559	3	4.64521e-06	42.997	3.50859	0.102756	1.10822	0.0528428	0.0518272	1	0.879392
chr20.50172836.A.G	rs6122883	G	Severity	CAV-FE	G	LINC01273	724.1	Disorders of sacrum	musculoskeletal	401	32872	3	0.0263753	56.6354	4.61206	0.154935	1.16758	0.0796802	0.0518395	1	0.879506
chr19.50259161.A.G	rs1651553	G	Severity	CAV	A	MYH14	741.4	Joint effusions	musculoskeletal	324	35119	3	0	0	1.34815	-0.18069	0.834694	0.092926	0.0518414	1	0.879506
chr4.5820150.T.C	rs3774881	T	Severity	CAV	T	CRMP1	270.3	Disorders of plasma protein metabolism	endocrine/metabolic	109	7074	1	NA	NA	0	0.288685	1.33467	0.148471	0.0518486	1	0.879506
chr11.1219991.G.T	rs35705950	T	Protective	CAV	T	MUC5B	428.4	Heart failure with preserved EF [Diastolic heart failure]	circulatory system	763	33806	3	0.112821	62.6512	5.35493	-0.254563	0.775255	0.130926	0.0518558	1	0.879506
chr21.41507982.C.A	rs75603675	A	Protective*Conflicting; Risk factor*Conflicting; Severity*Conflicting	CAV	A	TMPRSS2	514	Abnormal findings examination of lungs	respiratory	927	34997	3	0	0	0.544719	0.0960312	1.10079	0.0493923	0.0518647	1	0.879506
chr1.155175305.G.A	rs7528026	A	Severity	CAV	A	TRIM46	512.8	Cough	respiratory	4696	23089	3	0.0389741	60.4769	5.06033	0.166634	1.18132	0.0857061	0.0518652	1	0.879506
chr9.133449836.G.A	rs139951127	A	Severity	CAV-FE	A	ADAMTS13	459	Other disorders of circulatory system	circulatory system	638	27552	2	0	0	0.00154731	1.41356	4.11055	0.727081	0.0518771	1	0.879506
chr3.149000300.G.T	rs76488148	T	Severity	CAV	T	GYG1	396	Abnormal heart sounds	circulatory system	962	34481	3	0.00669042	23.4713	2.6134	0.148511	1.16011	0.0763895	0.0518795	1	0.879506
chr1.161509955.A.G	rs1801274	G	Severity	CAV	A	FCGR2A	536.3	Gastroparesis	digestive	160	13946	1	NA	NA	0	0.220917	1.24722	0.113634	0.0518824	1	0.879506
chr5.174562335.T.A	rs2220543	T	Severity	CAV	A	SUMO2P6	600	Hyperplasia of prostate	genitourinary	1981	35090	3	0.00119605	24.9379	2.66446	-0.0787158	0.924303	0.0404896	0.0518838	1	0.879506
chr19.52830722.G.A	rs10411226	G	Severity	CAV	G	ZNF28	507	Pleurisy; pleural effusion	respiratory	260	30702	3	0.00555119	16.4712	2.39438	0.181507	1.19902	0.0933652	0.0518892	1	0.879506
chr6.32623820.T.C	rs9271609	T	Severity	CAV	C	HLA-DQA1	271.3	Intestinal disaccharidase deficiencies and disaccharide malabsorption	endocrine/metabolic	4263	33379	3	0.000354551	0	1.97744	-0.052501	0.948853	0.0270071	0.0518993	1	0.879506
chr19.50379362.T.C	rs1405655	C	Severity	CAV-FE	C	NR1H2	727.1	Synovitis and tenosynovitis	musculoskeletal	574	22594	2	0	0	0.137373	-0.123773	0.88358	0.0636705	0.0519001	1	0.879506
chr17.31410594.G.A	rs178840	G	Severity	CAV	A	RAB11FIP4	1010	NA	NA	5287	4730	1	NA	NA	0	0.0626397	1.06464	0.0322228	0.0519008	1	0.879506
chr7.107967457.C.T	rs2237698	T	Severity	CAV	T	LAMB1	296.1	Bipolar	mental disorders	792	24292	3	0	0	1.06963	0.147694	1.15916	0.0759765	0.0519031	1	0.879506
chr1.12192898.T.G	rs1061622	T	Severity	CAV-FE	G	TNFRSF1B	585.3	Chronic renal failure [CKD]	genitourinary	2533	32065	3	0.00231965	30.4431	2.87534	0.074264	1.07709	0.038203	0.0519036	1	0.879506
chr11.2872637.A.G	rs10766439	A	Severity	CAV	A	-	209	Neuroendocrine tumors	neoplasms	182	37926	3	0.0229957	10.5065	2.2348	-0.242483	0.784677	0.124738	0.0519036	1	0.879506
chr1.156125675.T.C	rs581342	C	Severity	CAV	C	LMNA	378	Strabismus and other disorders of binocular eye movements	sense organs	135	25604	2	0	0	0.237551	-0.398184	0.671538	0.204837	0.0519061	1	0.879506
chrX.15600857.A.G	rs73635825	G	Risk factor*Conflicting; Protective*Conflicting	FCP + IP	G	ACE2	362.29	Macular degeneration (senile) of retina NOS	sense organs	148	21461	2	0	0	0.000742054	2.18735	8.9116	1.12528	0.0519148	1	0.879506
chr1.161509955.A.G	rs1801274	G	Severity	CAV	A	FCGR2A	110.11	Dermatophytosis of nail	infectious diseases	1011	11944	1	NA	NA	0	0.0916722	1.09601	0.0471612	0.0519191	1	0.879506
chr2.191909428.G.A	rs147509469	A	Risk factor for females	CAV	A	CAVIN2-AS1	530.13	Barrett's esophagus	digestive	289	28346	3	0	0	0.116637	0.494853	1.64026	0.254582	0.0519209	1	0.879506
chr13.73984368.C.T	rs12871414	C	Severity	CAV	T	KLF12	705.8	Hyperhidrosis	dermatologic	224	32513	3	0	0	0.88496	-0.267455	0.765325	0.137597	0.051925	1	0.879506
chr2.162044379.C.T	rs3788979	T	Risk factor	CAV	T	DPP4	495	Asthma	respiratory	5469	28999	3	0.00139708	22.6983	2.58727	0.065967	1.06819	0.0339381	0.051926	1	0.879506
chr13.41746691.T.A	rs10507497	A	Severity	CAV-FE	A	VWA8	277.51	Lipoprotein disorders	endocrine/metabolic	197	36625	3	0.0181451	21.174	2.53723	-0.259511	0.771428	0.133511	0.0519267	1	0.879506
chrX.15600835.T.C	rs4646116	C	Risk factor	FCP + IP	C	ACE2	172	Skin cancer	neoplasms	677	37288	3	0.870688	42.393	3.4718	0.603016	1.82762	0.310249	0.0519372	1	0.879506
chr17.45995618.A.G	rs112572874	G	Risk factor	CAV-FE	G	MAPT	530.2	Esophageal bleeding (varices/hemorrhage)	digestive	249	28406	3	1.66406e-06	0	1.58491	-0.278437	0.756966	0.143256	0.0519392	1	0.879506
chr7.54580201.A.C	rs622568	C	Severity; Risk factor	CAV-FE	C	-	345.1	Epilepsy	neurological	221	34912	3	0	0	0.534809	-0.222389	0.800604	0.114419	0.0519392	1	0.879506
chr6.6924962.A.C	rs6933436	C	Severity	CAV	C	-	197	Chemotherapy	neoplasms	1403	34082	3	0	0	1.47926	-0.0837684	0.919644	0.0431002	0.0519471	1	0.879506
chr7.117587778.G.T	rs113993959	T	Severity	CAV	T	CFTR	714.1	Rheumatoid arthritis	musculoskeletal	560	27317	2	0	0	0.00210002	2.15689	8.64423	1.10976	0.0519481	1	0.879506
chr17.45995618.A.G	rs112572874	G	Risk factor	CAV-FE	G	MAPT	433	Cerebrovascular disease	circulatory system	2182	35906	3	0	0	0.805352	0.0928939	1.09735	0.0477958	0.0519488	1	0.879506
chr15.60810211.C.T	rs341419	T	Severity	CAV-FE	T	RORA	427.11	Paroxysmal supraventricular tachycardia	circulatory system	361	28910	3	0	0	0.866449	-0.18974	0.827174	0.0976273	0.0519537	1	0.879506
chr11.88436431.C.T	rs72953026	T	Severity	CAV-FE	T	-	722.8	Postlaminectomy syndrome	musculoskeletal	170	32960	3	0.0588402	17.077	2.41188	-0.366154	0.693396	0.188403	0.05196	1	0.879506
chr9.30504351.C.T	rs17775810	TT genotype	Protective	CAV	T	LINC01242	386	Vertiginous syndromes and other disorders of vestibular system	sense organs	505	32654	3	0	0	1.25128	0.174466	1.19061	0.0897712	0.0519621	1	0.879506
chr14.74952741.A.G	rs2268616	G	Risk factor	CAV	G	PGF	705.3	Hidradenitis	dermatologic	153	20608	2	0	0	0.389163	0.479405	1.61511	0.24668	0.0519641	1	0.879506
chr5.131995059.C.T	rs56162149	T	Severity	CAV-FE	C	ACSL6	426	Cardiac conduction disorders	circulatory system	477	6667	1	NA	NA	0	-0.16225	0.850228	0.0834879	0.0519682	1	0.879506
chr5.21768177.G.A	-	HLA-A*02:02	Protective	IP	A	HLA-A	735.2	Acquired toe deformities	musculoskeletal	464	34685	3	0.00760388	31.8459	2.93453	-0.157715	0.854093	0.0811544	0.0519687	1	0.879506
chr1.27373964.C.T	rs141300199	T	Severity	CAV	T	FCN3	801	Fracture of ankle and foot	injuries & poisonings	197	35232	3	0	0	0.000994849	1.34371	3.83323	0.691435	0.0519727	1	0.879506
chr15.34253720.A.G	rs2705343	G	Severity	CAV-FE	G	SLC12A6	386.2	Peripheral or central vertigo	sense organs	416	32323	3	1.59424e-06	0	1.82463	0.179699	1.19686	0.0924687	0.0519743	1	0.879506
chr11.2872637.A.G	rs10766439	A	Severity	CAV	A	-	411.3	Angina pectoris	circulatory system	1065	32053	3	0.00136667	9.95564	2.22113	-0.104988	0.900336	0.0540244	0.051975	1	0.879506
chr1.27373964.C.T	rs141300199	T	Severity	CAV	T	FCN3	504	Other alveolar and parietoalveolar pneumonopathy	respiratory	430	36823	3	0.754676	0	1.93378	1.19868	3.31573	0.61682	0.0519777	1	0.879506
chrX.15600835.T.C	rs4646116	C	Risk factor	FCP + IP	C	ACE2	564.8	NA	NA	172	38808	3	0	0	0.0015376	1.4568	4.29219	0.74967	0.0519857	1	0.879506
chr12.47879112.A.G	rs2228570	AG genotype	Severity	CAV	A	VDR	495.2	Asthma with exacerbation	respiratory	1321	25718	3	0	0	0.572698	-0.0902513	0.913702	0.0464451	0.0519941	1	0.879506
chr5.32750877.T.C	rs1173773	C	Protective	CAV	C	NPR3	356	Hereditary and idiopathic peripheral neuropathy	neurological	302	27669	2	0	0	0.0593912	0.164367	1.17865	0.0845875	0.0519966	1	0.879506
chr20.50152518.G.A	rs6020298	A	Severity	CAV	G	PEDS1-UBE2V1	426.9	Cardiac pacemaker/device in situ	circulatory system	213	6816	1	NA	NA	0	-0.262336	0.769252	0.135015	0.0520141	1	0.879506
chr19.31533051.C.A	rs8105499	C	Severity	CAV	A	LINC02841	272.1	Hyperlipidemia	endocrine/metabolic	13133	22521	3	0.00296598	70.7398	6.83523	-0.0403457	0.960457	0.0207646	0.0520158	1	0.879506
chr15.60845514.G.A	rs17303202	A	Risk factor; Severity	CAV-FE	A	RORA	274	Gout and other crystal arthropathies	endocrine/metabolic	876	38076	3	0	0	1.15224	0.107556	1.11355	0.0553558	0.0520174	1	0.879506
chrX.15592465.T.A	rs73195521	A	Severity	CAV	A	ACE2	402	NA	NA	834	37321	3	0	0	0.00372253	1.45581	4.28794	0.749265	0.0520189	1	0.879506
chr11.88436431.C.T	rs72953026	T	Severity	CAV-FE	T	-	578.8	Hemorrhage of rectum and anus	digestive	1050	33887	3	0.0192841	52.3389	4.1963	0.126486	1.13483	0.0650992	0.0520203	1	0.879506
chrX.15596127.G.T	rs146598386	T	Severity	CAV	T	ACE2	960	Poisoning by antibiotics	injuries & poisonings	320	37002	3	0	0	0.00246439	1.42046	4.13903	0.73108	0.0520207	1	0.879506
chr22.19963748.G.A	rs4680	A	Risk factor	FCP	A	COMT	288.1	Decreased white blood cell count	hematopoietic	528	34568	3	0	0	0.0944037	-0.128044	0.879814	0.0659018	0.0520213	1	0.879506
chr1.155066988.C.T	rs114301457	T	Severity	CAV	T	EFNA4	250.14	Type 1 diabetes with neurological manifestations	endocrine/metabolic	123	26943	3	0	0	0.000537124	2.02424	7.57033	1.04185	0.0520245	1	0.879506
chr1.205208489.G.A	rs11240388	G	Severity	CAV-FE	A	DSTYK	624.9	stress incontinence, female	genitourinary	460	24615	2	0	0	0.114046	-0.142379	0.867292	0.0732808	0.052025	1	0.879506
chr12.112919388.G.A	rs10774671	A	Severity (A allele); Protective (G allele)	CAV-FE	A	OAS1	722.1	Displacement of intervertebral disc	musculoskeletal	187	7694	1	NA	NA	0	-0.214512	0.806935	0.110407	0.0520257	1	0.879506
chr13.73984368.C.T	rs12871414	C	Severity	CAV	T	KLF12	452	Other venous embolism and thrombosis	circulatory system	955	31357	3	0.0188245	60.962	5.12322	0.115602	1.12255	0.0595017	0.0520367	1	0.879506
chrX.15596127.G.T	rs146598386	T	Severity	CAV	T	ACE2	722.8	Postlaminectomy syndrome	musculoskeletal	171	33336	3	0	0	0.00122963	1.18585	3.27348	0.61038	0.0520388	1	0.879506
chr6.41534945.A.C	rs1886814	C	Severity	CAV-FE	C	FOXP4-AS1	427.11	Paroxysmal supraventricular tachycardia	circulatory system	367	29513	3	0.0481986	47.4907	3.80885	0.257474	1.29366	0.132529	0.0520424	1	0.879506
chr10.28606315.C.T	rs12773860	T	Severity	CAV	T	WAC	741.2	Stiffness of joint	musculoskeletal	1256	35327	3	0	0	0.858251	-0.178754	0.836312	0.0920097	0.0520441	1	0.879506
chrX.15592465.T.A	rs73195521	A	Severity	CAV	A	ACE2	359	Muscular dystrophies and other myopathies	neurological	167	36517	3	0	0	0.00113646	2.04091	7.69761	1.05058	0.052059	1	0.879506
chr6.31153649.G.A	rs143334143	A	Severity; Risk factor	CAV-FE	A	CCHCR1	284.1	Pancytopenia	hematopoietic	283	29314	3	0	0	1.2963	-0.33284	0.716885	0.171335	0.0520613	1	0.879506
chr1.12207235.C.T	rs3397	T	Severity	CAV-FE	C	TNFRSF1B	274.1	Gout	endocrine/metabolic	446	22152	2	0	0	0.373105	0.139573	1.14978	0.0718506	0.0520708	1	0.879506
chr19.50379362.T.C	rs1405655	C	Severity	CAV-FE	C	NR1H2	245.2	Chronic thyroiditis	endocrine/metabolic	849	23318	2	0.0258765	80.0564	5.01413	0.10275	1.10821	0.0528949	0.0520737	1	0.879506
chr19.50379362.T.C	rs1405655	C	Severity	CAV-FE	C	NR1H2	245.21	Chronic lymphocytic thyroiditis	endocrine/metabolic	849	23318	2	0.0258765	80.0564	5.01413	0.10275	1.10821	0.0528949	0.0520737	1	0.879506
chr13.33129529.C.G	rs34425674	G	Risk factor	CAV	G	STARD13	587	Kidney replaced by transpant	genitourinary	408	32015	3	1.62437	48.6919	3.89802	0.63449	1.88606	0.326639	0.0520787	1	0.879506
chr13.73984368.C.T	rs12871414	C	Severity	CAV	T	KLF12	276	Disorders of fluid, electrolyte, and acid-base balance	endocrine/metabolic	2572	33607	3	0	0	0.282401	-0.0758093	0.926993	0.0390271	0.0520793	1	0.879506
chr14.72467521.C.T	rs12587980	T	Severity	CAV	T	RGS6	275.51	Hypocalcemia	endocrine/metabolic	171	37106	3	0	0	0.897184	0.216925	1.24225	0.111678	0.0520877	1	0.879506
chr17.42362183.A.G	rs744166	G	Risk factor; Severity	CAV	G	STAT3	278.4	Abnormal weight gain	endocrine/metabolic	464	20349	2	0	0	0.500325	-0.137523	0.871514	0.0708013	0.0520914	1	0.879506
chr17.9267091.C.T	rs34761447	C	Severity	CAV	T	STX8	465	Acute upper respiratory infections of multiple or unspecified sites	respiratory	3981	28069	3	0.00554875	43.3964	3.53334	0.10836	1.11445	0.0557884	0.0520957	1	0.879506
chr12.6845711.C.T	rs5443	T	protective	CAV	T	CDCA3	200	Myeloproliferative disease	neoplasms	155	29013	2	0	0	0.362012	0.230832	1.25965	0.118848	0.052108	1	0.879506
chr21.41507982.C.A	rs75603675	A	Protective*Conflicting; Risk factor*Conflicting; Severity*Conflicting	CAV	A	TMPRSS2	783	Fever of unknown origin	symptoms	622	35845	3	0	0	0.0319959	0.115696	1.12265	0.0595697	0.0521133	1	0.879506
chr5.1211624.A.G	rs76067074	G	Severity	CAV-FE	G	SLC6A19	250.1	Type 1 diabetes	endocrine/metabolic	559	26380	3	0	0	0.514073	0.264343	1.30257	0.136106	0.0521146	1	0.879506
chr6.52236941.T.C	rs763780	C	Protective	FCP	C	IL17F	377	Disorders of optic nerve and visual pathways	sense organs	250	33685	3	0.330744	56.7644	4.62582	-0.476599	0.620892	0.245396	0.0521176	1	0.879506
chr6.31153649.G.A	rs143334143	A	Severity; Risk factor	CAV-FE	A	CCHCR1	275.3	Disorders of magnesium metabolism	endocrine/metabolic	150	37315	3	0.129677	47.2473	3.79128	0.378984	1.4608	0.195136	0.0521187	1	0.879506
chr3.157438240.A.G	rs1840680	AG genotype)	Protective	CAV	A	PTX3	250.14	Type 1 diabetes with neurological manifestations	endocrine/metabolic	121	26903	3	3.55524e-06	16.2545	2.38819	0.260935	1.29814	0.134357	0.0521247	1	0.879506
chrX.12888602.G.A	rs147244662	A	Severity; Severity for males	CAV-FE	A	TLR7	700	Corns and callosities	dermatologic	421	35971	3	0	0	0.00164003	2.19015	8.93656	1.12775	0.0521301	1	0.879506
chr6.158608455.C.T	rs117665206	T	Severity	CAV	T	TMEM181	359	Muscular dystrophies and other myopathies	neurological	167	36522	3	0.461622	0	1.43013	1.42011	4.13756	0.731252	0.0521347	1	0.879506
chr19.50379362.T.C	rs1405655	C	Severity	CAV-FE	C	NR1H2	561.2	NA	NA	693	27834	2	0	0	0.546611	0.109318	1.11552	0.0562914	0.0521369	1	0.879506
chr6.6924962.A.C	rs6933436	C	Severity	CAV	C	-	296.2	Depression	mental disorders	5967	23494	3	0.000606816	20.333	2.51045	-0.0453928	0.955622	0.0233743	0.0521377	1	0.879506
chr9.30504351.C.T	rs17775810	TT genotype	Protective	CAV	T	LINC01242	344	Other paralytic syndromes	neurological	214	34684	3	7.90188e-07	0	1.98653	0.286295	1.33149	0.147425	0.0521405	1	0.879506
chr7.22728408.A.G	rs2069837	G	Severity	CAV-FE	G	IL6	694.2	Other dyschromia	dermatologic	796	32363	3	0	0	0.260155	0.154595	1.16719	0.0796092	0.0521459	1	0.879506
chr1.154454494.A.C	rs2228145	A	Risk factor	CAV	C	IL6R	618	Genital prolapse	genitourinary	330	38608	3	0	0	0.0809579	-0.174081	0.840228	0.0896448	0.0521488	1	0.879506
chr1.161509955.A.G	rs1801274	G	Severity	CAV	G	FCGR2A	571.51	Cirrhosis of liver without mention of alcohol	digestive	251	11228	1	NA	NA	0	0.181101	1.19854	0.0932595	0.0521489	1	0.879506
chr3.61768231.T.A	rs672699	A	Severity	CAV	T	PTPRG	599	Other symptoms/disorders or the urinary system	genitourinary	5103	28809	3	0.00460418	73.2014	7.46309	0.0470794	1.04821	0.0242441	0.0521504	1	0.879506
chr20.50172836.A.G	rs6122883	G	Severity	CAV-FE	G	LINC01273	153.2	Colon cancer	neoplasms	221	34101	3	0.0415	45.7387	3.68587	-0.228157	0.795999	0.117493	0.0521519	1	0.879506
chr16.89196249.G.A	rs117169628	A	Severity	CAV	A	SLC22A31	790.6	Other abnormal blood chemistry	symptoms	3051	32691	3	0	0	1.24497	0.0908837	1.09514	0.0468025	0.0521547	1	0.879506
chr1.169597075.C.T	rs6127	T	Severity in males	CAV	C	SELP	279.1	Immunity deficiency	endocrine/metabolic	232	36374	3	0	0	1.08294	-0.206363	0.813537	0.106277	0.0521671	1	0.879506
chr4.25613313.G.A	-	HLA-A*02:02	Protective	IP	A	HLA-A	563	NA	NA	4656	31835	3	0	0	1.28804	-0.0620609	0.939826	0.0319615	0.052169	1	0.879506
chr4.71762286.C.T	rs113574864	T	Severity	CAV	T	GC	110.13	Dermatophytosis of the body	infectious diseases	328	31198	3	3.43316e-06	0	1.32842	0.227998	1.25608	0.117421	0.0521721	1	0.879506
chr6.160716758.G.A	rs4252187	A	Potential functional effect on protein	FCP + IP	A	PLG	427.21	Atrial fibrillation	circulatory system	1589	29628	3	0	0	0.122977	0.847325	2.3334	0.436388	0.0521763	1	0.879506
chr4.71762286.C.T	rs113574864	T	Severity	CAV	T	GC	614.5	Inflammatory disease of cervix, vagina, and vulva	genitourinary	868	36341	3	0	0	0.0548316	0.151727	1.16384	0.0781438	0.0521806	1	0.879506
chr10.22439346.T.C	-	HLA-A*02:02	Protective	IP	C	HLA-A	292	Neurological disorders	mental disorders	1730	34757	3	0.0175235	18.6601	2.45882	-0.181137	0.834321	0.0932915	0.0521829	1	0.879506
chr6.52236941.T.C	rs763780	C	Protective	FCP	C	IL17F	327.32	Obstructive sleep apnea	neurological	2566	30623	3	0	0	0.92567	0.114897	1.12176	0.0591761	0.052184	1	0.879506
chr20.50172836.A.G	rs6122883	G	Severity	CAV-FE	G	LINC01273	702.2	Seborrheic keratosis	dermatologic	672	36625	3	0	0	1.15387	-0.121543	0.885553	0.0626001	0.0521876	1	0.879506
chr9.133257521.T.TC	rs8176719	TC	Severity; Risk factor	CAV-FE	TC	ABO	727	Other disorders of synovium, tendon, and bursa	musculoskeletal	1384	29336	3	0.00222621	27.5672	2.76118	-0.085245	0.918287	0.0439052	0.0521891	1	0.879506
chr4.67963489.G.A	rs6552134	G	Possible functional consequences	FCP + IP	G	TMPRSS11A	722.8	Postlaminectomy syndrome	musculoskeletal	121	24989	2	0.000498222	1.14422	1.01157	-0.2768	0.758206	0.142566	0.0521902	1	0.879506
chr14.80203237.T.C	rs225014	C	Severity	CAV	C	DIO2	947	Urticaria	dermatologic	469	30270	3	0	0	0.32497	0.129892	1.13871	0.0669038	0.0522001	1	0.879506
chrX.15587729.C.T	rs4646140	T	Severity	CAV	T	ACE2	459.9	Circulatory disease NEC	circulatory system	551	36259	3	0	0	0.713343	0.287947	1.33369	0.148315	0.052203	1	0.879506
chr3.157438240.A.G	rs1840680	AG genotype)	Protective	CAV	A	PTX3	599	Other symptoms/disorders or the urinary system	genitourinary	5127	28909	3	0	0	0.707133	-0.045247	0.955761	0.0233058	0.0522037	1	0.879506
chr9.33426577.A.G	rs10813976	G	Severity	CAV	G	-	374.6	Dermatochalasis	sense organs	129	33433	3	0	0	0.376528	-0.36919	0.691294	0.190162	0.0522041	1	0.879506
chr12.52726315.TC.T	rs5798227	T	Risk factor	CAV	TC	-	327.4	Insomnia	neurological	3314	30582	3	0.0129584	66.3543	5.9443	-0.0906589	0.913329	0.0466966	0.0522043	1	0.879506
chr11.611919.C.G	rs702966	C	Severity in African-Americans	CAV	C	PHRF1	578.9	Hemorrhage of gastrointestinal tract	digestive	167	8210	1	NA	NA	0	-0.223366	0.799822	0.115051	0.0522047	1	0.879506
chr3.101705614.T.C	rs11919389	C	Risk factor	CAV	C	PDCL3P4	577	Diseases of pancreas	digestive	441	38556	3	0	0	0.991618	0.142172	1.15277	0.0732307	0.0522069	1	0.879506
chr21.41465040.G.A	rs17001042	A	Possible functional consequences	FCP + IP	A	TMPRSS2	563	NA	NA	4653	31851	3	0	0	0.540521	0.1023	1.10772	0.0526934	0.0522071	1	0.879506
chr14.55263686.C.T	rs10140801	T	Severity	CAV-FE	T	FBXO34-AS1	340.1	Migrain with aura	neurological	281	25431	2	0	0	0.0047404	0.172946	1.1888	0.0890826	0.052208	1	0.879506
chr1.196673103.G.A	rs800292	A	Severity	CAV	A	CFH	564.9	Personal history of diseases of digestive system	digestive	226	21442	2	0.028058	51.8262	2.07582	0.199405	1.22068	0.102712	0.0522094	1	0.879506
chr9.21206606.C.G	rs28368148	G	Severity	CAV-FE	G	IFNA10	280	Iron deficiency anemias	hematopoietic	2785	29257	3	0	0	0.30361	0.366061	1.44204	0.188556	0.0522101	1	0.879506
chr1.155133406.T.G	rs4971066	G	Risk factor	CAV	G	EFNA1	227	Benign neoplasm of other endocrine glands and related structures	neoplasms	417	37873	3	0	0	0.506819	-0.206856	0.813137	0.10655	0.0522109	1	0.879506
chr12.8608014.A.G	rs11613792	A	Severity	CAV	G	AICDA	580	Nephritis; nephrosis; renal sclerosis	genitourinary	675	29737	3	0	0	0.168981	0.132798	1.14202	0.0684051	0.0522167	1	0.879506
chr12.106231175.T.A	rs12823094	A	Severity	CAV	A	-	401.3	Other hypertensive complications	circulatory system	470	20431	3	0.00368173	0	1.9062	-0.214634	0.806837	0.11056	0.0522172	1	0.879506
chr2.60480453.A.G	rs1123573	A	Severity	CAV-FE	G	BCL11A	619	Noninflammatory female genital disorders	genitourinary	2055	34554	3	0.0014991	12.759	2.2925	0.0700073	1.07252	0.0360617	0.0522196	1	0.879506
chr12.47903511.T.C	rs11574018	C	Severity	CAV	C	VDR	627.2	Symptomatic menopause	genitourinary	638	31409	3	0	0	0.000952605	2.37737	10.7765	1.22465	0.0522257	1	0.879506
chrX.12886851.C.T	rs5743781	T	Severity; Severity for males	CAV-FE	T	TLR7	372	Disorders of conjunctiva	sense organs	267	33656	3	0	0	0.000982759	1.44953	4.26111	0.746723	0.0522352	1	0.879506
chr9.132278286.T.C	rs11243705	C	Severity	CAV	C	SETX	465	Acute upper respiratory infections of multiple or unspecified sites	respiratory	3940	27910	3	0	0	1.25443	0.0696406	1.07212	0.0358754	0.0522365	1	0.879506
chrX.15589409.C.T	rs148771870	T	interindividual clinical variability; may destabilize ACE2 protein structure	CAV-FE	T	ACE2	174.11	Malignant neoplasm of female breast	neoplasms	1067	35888	3	0	0	0.00220113	2.45689	11.6685	1.26567	0.0522369	1	0.879506
chr5.86011821.T.G	rs4424029	G	Severity	CAV	G	-	531.2	Gastric ulcer	digestive	148	38169	3	0	0	0.859829	-0.254775	0.775091	0.131251	0.0522424	1	0.879506
chr5.1211624.A.G	rs76067074	G	Severity	CAV-FE	G	SLC6A19	300	Anxiety disorders	mental disorders	5236	23824	3	0	0	1.54439	0.103093	1.10859	0.0531102	0.052244	1	0.879506
chr6.158608455.C.T	rs117665206	T	Severity	CAV	T	TMEM181	301.2	Antisocial/borderline personality disorder	mental disorders	167	24367	3	0	0	0.00112483	1.35449	3.87479	0.697811	0.0522514	1	0.879506
chr19.50259161.A.G	rs1651553	G	Severity	CAV	A	MYH14	242.1	Graves' disease	endocrine/metabolic	451	30650	3	0.00307952	22.6245	2.5848	-0.152133	0.858874	0.0783775	0.0522551	1	0.879506
chr4.24511798.A.G	rs73246461	G	Severity	CAV	G	-	496.3	Bronchiectasis	respiratory	271	28754	3	0	0	0.492612	0.209259	1.23276	0.10781	0.0522601	1	0.879506
chr10.51197961.C.A	rs7897633	A	Severity in European-Americans	CAV	C	PRKG1	368.4	Visual field defects	sense organs	114	35424	3	0.0184903	29.369	2.83162	0.283316	1.32752	0.145968	0.0522651	1	0.879506
chr9.30504351.C.T	rs17775810	TT genotype	Protective	CAV	T	LINC01242	509	Respiratory failure, insufficiency, arrest	respiratory	261	36419	3	0.0585033	50.9597	4.07827	0.246367	1.27937	0.126936	0.0522737	1	0.879506
chr2.216660263.A.C	rs2270360	A	Severity	CAV	C	IGFBP2	689	Disorder of skin and subcutaneous tissue NOS	dermatologic	603	33797	3	0	0	0.0647418	0.141034	1.15146	0.0726673	0.0522807	1	0.879506
chr2.196087686.G.A	rs2176724	A	Severity	CAV	A	-	573.5	Jaundice (not of newborn)	digestive	131	32813	3	0.146001	54.9479	4.43931	-0.382379	0.682236	0.197026	0.0522873	1	0.879506
chr11.34482745.G.A	rs61882275	G	Severity	CAV	A	ELF5	577.3	Cyst and pseudocyst of pancreas	digestive	199	38468	3	2.05203e-07	0	1.63097	-0.219409	0.802993	0.113053	0.0522875	1	0.879506
chr9.30504351.C.T	rs17775810	TT genotype	Protective	CAV	T	LINC01242	840	Sprains and strains	injuries & poisonings	412	36128	3	0	0	0.329592	-0.218177	0.803983	0.11242	0.0522908	1	0.879506
chr15.90866675.C.T	rs79742014	T	Protective	IP	T	FURIN	368.4	Visual field defects	sense organs	114	35302	3	0	0	0.789462	0.725273	2.06529	0.373722	0.0522977	1	0.879506
chr4.71742666.T.G	rs2282679	G	Severity	CAV	G	GC	735	Acquired foot deformities	musculoskeletal	886	36059	3	0	0	0.586148	-0.135354	0.873406	0.0697461	0.0522977	1	0.879506
chr17.45422978.G.C	rs1230082	G	Severity	CAV	C	ARHGAP27	479	Other upper respiratory disease	respiratory	372	6104	1	NA	NA	0	-0.149685	0.860979	0.0771312	0.0523003	1	0.879506
chr2.196087686.G.A	rs2176724	A	Severity	CAV	A	-	625	Pain and other symptoms associated with female genital organs	genitourinary	137	37640	3	0	0	1.53642	0.292316	1.33953	0.150629	0.0523023	1	0.879506
chr4.68840276.G.A	rs115162070	G	Severity	CAV	A	-	555	Inflammatory bowel disease and other gastroenteritis and colitis	digestive	921	28166	3	1.18637e-06	49.2687	3.94234	0.189788	1.20899	0.0977969	0.0523032	1	0.879506
chr13.41746691.T.A	rs10507497	A	Severity	CAV-FE	A	VWA8	681.2	Cellulitis and abscess of face/neck	dermatologic	113	33690	3	0	0	0.691927	-0.349892	0.704764	0.180299	0.0523049	1	0.879506
chr10.36988942.A.G	rs2091431	G	Severity	CAV	A	-	707	Chronic ulcer of skin	dermatologic	923	37297	3	0	0	0.369379	-0.106987	0.898538	0.0551307	0.052307	1	0.879506
chr13.41746691.T.A	rs10507497	A	Severity	CAV-FE	A	VWA8	560.2	Impaction of intestine	digestive	211	28289	3	0.0200333	24.0142	2.63207	0.220493	1.24669	0.113623	0.0523107	1	0.879506
chr6.105878879.T.A	rs9386484	T	Severity	CAV	A	-	244.4	Hypothyroidism NOS	endocrine/metabolic	2695	25943	3	6.47613e-06	0.603825	2.01215	0.0631828	1.06522	0.0325589	0.052311	1	0.879506
chr5.32750877.T.C	rs1173773	C	Protective	CAV	C	NPR3	379	Other disorders of eye	sense organs	745	25592	2	0	0	0.0747013	-0.108355	0.897309	0.0558367	0.0523112	1	0.879506
chr9.87724615.A.G	rs3128509	A;G	Possible functional consequences	FCP + IP	A	CTSL	327.3	Sleep apnea	neurological	2790	29921	3	0	0	0.666651	0.0607944	1.06268	0.0313284	0.0523122	1	0.879506
chr10.51197961.C.A	rs7897633	A	Severity in European-Americans	CAV	C	PRKG1	789	Nausea and vomiting	symptoms	1473	35307	3	0	0	0.00580886	-0.0847638	0.918729	0.0436807	0.0523153	1	0.879506
chr13.22495675.AG.A	rs10714879	A	Severity	CAV	AG	-	573	Other disorders of liver	digestive	320	24415	2	0	0	0.296823	0.173311	1.18924	0.0893111	0.0523157	1	0.879506
chr11.126292948.C.T	rs8177374	T	Protective	CAV	T	TIRAP	1010	NA	NA	21427	12053	3	0	0	1.00027	0.0566107	1.05824	0.0291731	0.0523179	1	0.879506
chr3.27146807.G.A	rs17317135	G	Severity	CAV	A	NEK10	722.9	Other and unspecified disc disorder	musculoskeletal	148	32635	3	3.34541e-06	30.2464	2.86723	0.591412	1.80654	0.304773	0.0523187	1	0.879506
chr1.87162490.C.T	rs10873821	C	Severity	CAV	T	LINC01140	977	Personal history of allergy to medicinal agents	injuries & poisonings	549	27942	2	0	0	0.85088	0.130016	1.13885	0.0670016	0.0523205	1	0.879506
chr6.18015216.C.T	rs140247774	T	Severity	CAV	T	-	735.2	Acquired toe deformities	musculoskeletal	469	35733	3	0.0363995	17.1575	2.41422	0.339822	1.4047	0.175122	0.0523206	1	0.879506
chr1.244873270.T.C	rs12130553	C	Severity	CAV	T	-	426.9	Cardiac pacemaker/device in situ	circulatory system	570	15726	2	0	0	0.00658403	-0.138597	0.870579	0.0714241	0.0523215	1	0.879506
chr4.153687301.A.G	rs1898830	G	Severity; Risk factor	CAV	G	TLR2	722.8	Postlaminectomy syndrome	musculoskeletal	171	33146	3	0	0	0.1029	-0.258381	0.772301	0.133159	0.0523321	1	0.879506
chr17.16948873.A.G	rs34557412	G	Severity	CAV	G	TNFRSF13B	709.7	Unspecified diffuse connective tissue disease	dermatologic	154	31907	3	0	0	0.00125719	1.42357	4.1519	0.733655	0.0523344	1	0.879506
chrX.15602217.T.C	rs190509934	C	Protective	CAV	C	ACE2	350.2	Abnormality of gait	neurological	2649	33478	3	0	0	0.972752	0.35938	1.43244	0.185213	0.0523367	1	0.879506
chr15.34253720.A.G	rs2705343	G	Severity	CAV-FE	G	SLC12A6	450	Noninfectious disorders of lymphatic channels	circulatory system	238	38201	3	0	0	1.58531	-0.275427	0.759248	0.141948	0.0523394	1	0.879506
chr3.101705614.T.C	rs11919389	C	Risk factor	CAV	C	PDCL3P4	702	Degenerative skin conditions and other dermatoses	dermatologic	885	34365	3	0	0	0.703184	-0.104721	0.900576	0.0539708	0.0523409	1	0.879506
chr22.24011037.T.C	rs11090305	C	Severity	CAV	C	-	783	Fever of unknown origin	symptoms	610	34846	3	0.00630709	28.3144	2.78996	0.128284	1.13688	0.0661158	0.0523449	1	0.879506
chr1.31151182.G.C	rs12083278	C	Severity	CAV	G	-	286.8	Hypercoagulable state	hematopoietic	271	33405	3	0.0185512	39.4706	3.30418	0.184979	1.20319	0.0953382	0.0523512	1	0.879506
chr13.19647239.G.A	rs191299359	A	Severity	CAV	A	MPHOSPH8	418	Nonspecific chest pain	circulatory system	4987	29391	3	0	0	0.011315	1.54116	4.67001	0.794321	0.0523522	1	0.879506
chr4.71742666.T.G	rs2282679	G	Severity	CAV	G	GC	447	Other disorders of arteries and arterioles	circulatory system	467	33400	3	0	0	0.903722	0.159995	1.17351	0.0824631	0.0523548	1	0.879506
chr7.117642566.G.A	rs77010898	A	Severity	CAV	A	CFTR	594.1	Calculus of kidney	genitourinary	1009	28003	2	1.99824	63.8761	2.76825	0.871802	2.39122	0.449342	0.0523586	1	0.879506
chr21.41507982.C.A	rs75603675	A	Protective*Conflicting; Risk factor*Conflicting; Severity*Conflicting	CAV	A	TMPRSS2	443.9	Peripheral vascular disease, unspecified	circulatory system	1918	32180	3	0.00409306	48.7773	3.90452	0.0712482	1.07385	0.0367226	0.0523589	1	0.879506
chr1.155175305.G.A	rs7528026	A	Severity	CAV	A	TRIM46	567	Peritonitis and retroperitoneal infections	digestive	157	35770	3	2.6983e-08	7.69895	2.16682	0.643293	1.90274	0.331573	0.0523641	1	0.879506
chr5.132485305.G.A	rs17622656	A	Risk factor	FCP + IP	A	IRF1	252	Disorders of parathyroid gland	endocrine/metabolic	673	34988	3	0	0	0.961041	0.133884	1.14326	0.0690085	0.0523666	1	0.879506
chr15.90866675.C.T	rs79742014	T	Protective	IP	T	FURIN	649	Other conditions or status of the mother complicating pregnancy, childbirth, or the puerperium	pregnancy complications	285	38362	3	0	0	0.621566	0.523606	1.6881	0.269886	0.0523672	1	0.879506
chr2.195519781.A.G	rs74417002	G	Severity	CAV	G	-	741.4	Joint effusions	musculoskeletal	334	35728	3	0	0	0.308636	-0.467569	0.626524	0.241024	0.0523889	1	0.879506
chr3.101705614.T.C	rs11919389	C	Risk factor	CAV	C	PDCL3P4	714.1	Rheumatoid arthritis	musculoskeletal	789	36082	3	0	0	1.16175	0.108758	1.11489	0.0560638	0.0523915	1	0.879506
chr7.128938247.T.G	rs10488631	TCTA haplotype	Severity in European-Americans	CAV	G	IRF5	555	Inflammatory bowel disease and other gastroenteritis and colitis	digestive	603	10178	1	NA	NA	0	0.117018	1.12414	0.0603221	0.0523925	1	0.879506
chr2.162267541.C.T	rs1990760	T	Risk factor; Severity	CAV	T	IFIH1	345	Epilepsy, recurrent seizures, convulsions	neurological	739	22929	2	0	0	0.10558	0.120489	1.12805	0.0621138	0.0524026	1	0.879506
chr15.33615902.C.T	rs12593288	C	Severity	CAV	T	RYR3	646	Other complications of pregnancy NEC	pregnancy complications	128	38538	3	0.0235047	17.9034	2.43615	0.332166	1.39398	0.171243	0.0524115	1	0.879506
chr3.27146807.G.A	rs17317135	G	Severity	CAV	A	NEK10	483	Acute bronchitis and bronchiolitis	respiratory	415	33519	3	0	0	0.46671	0.358653	1.4314	0.184899	0.0524132	1	0.879506
chr8.124324323.T.C	rs72711165	C	Severity	CAV-FE	C	TMEM65	706	Diseases of sebaceous glands	dermatologic	2402	33135	3	0	0	1.47692	0.186911	1.20552	0.0963617	0.052418	1	0.879506
chr2.216660263.A.C	rs2270360	A	Severity	CAV	C	IGFBP2	721.1	Spondylosis without myelopathy	musculoskeletal	1988	30440	3	0.00364981	23.8984	2.62807	-0.0844931	0.918978	0.0435631	0.052434	1	0.879506
chr6.12216733.A.G	rs10755709	A	Severity	CAV	G	-	724	Other and unspecified disorders of back	musculoskeletal	654	31922	3	0	0	0.235089	0.114258	1.12104	0.05891	0.0524357	1	0.879506
chr21.41464802.A.G	rs462574	A	Possible functional consequences	FCP + IP	A	TMPRSS2	316	Substance addiction and disorders	mental disorders	1471	31834	3	0.00327845	0	1.8542	-0.108347	0.897316	0.0558624	0.0524362	1	0.879506
chr2.45584979.T.C	-	HLA-A*02:02	Protective	IP	C	HLA-A	574.1	Cholelithiasis	digestive	582	28013	2	0	0	0.0301954	-0.127507	0.880287	0.0657415	0.0524385	1	0.879506
chr4.143996657.T.C	rs6840234	C	Protective	FCP + IP	T	GYPB	706.1	Acne	dermatologic	592	25580	3	0.00945773	45.018	3.63756	0.11948	1.12691	0.0616028	0.0524386	1	0.879506
chr14.102356233.A.G	rs11160678	G	Severity	CAV	G	CINP	433.21	Cerebral artery occlusion, with cerebral infarction	circulatory system	1103	35369	3	0	0	0.17289	-0.0966762	0.90785	0.049846	0.0524407	1	0.879506
chr16.85959043.C.T	rs12444486	C	Severity in African-Americans	CAV	C	-	335	Multiple sclerosis	neurological	322	33599	3	0	0	1.39334	-0.158792	0.853174	0.0818746	0.0524464	1	0.879506
chr1.154454494.A.C	rs2228145	A	Risk factor	CAV	C	IL6R	110.12	Althete's foot	infectious diseases	869	31300	3	0	0	1.08097	-0.114406	0.891895	0.0589891	0.0524466	1	0.879506
chr5.1211624.A.G	rs76067074	G	Severity	CAV-FE	G	SLC6A19	930	Allergic reaction to food	injuries & poisonings	783	30503	3	0	0	0.399669	-0.32329	0.723764	0.166695	0.052452	1	0.879506
chr16.57636629.G.A	rs7499679	A	Severity	CAV	A	ADGRG1	259	Other endocrine disorders	endocrine/metabolic	180	34606	3	0.0288536	40.4623	3.35921	0.224637	1.25187	0.115829	0.0524543	1	0.879506
chr10.76490426.T.C	rs114026383	C	Risk factor for European population	CAV	C	LRMDA	275	Disorders of mineral metabolism	endocrine/metabolic	1181	37278	3	0	0	0.327713	-0.34314	0.709539	0.176933	0.0524551	1	0.879506
chrX.15592465.T.A	rs73195521	A	Severity	CAV	A	ACE2	182	Malignant neoplasm of uterus	neoplasms	171	35596	3	0	0	5.0256e-06	2.12187	8.34676	1.0941	0.0524559	1	0.879506
chr1.205208489.G.A	rs11240388	G	Severity	CAV-FE	A	DSTYK	649	Other conditions or status of the mother complicating pregnancy, childbirth, or the puerperium	pregnancy complications	195	25340	2	0	0	0.100226	0.227778	1.25581	0.117452	0.0524612	1	0.879506
chr3.61768231.T.A	rs672699	A	Severity	CAV	T	PTPRG	338.1	Acute pain	neurological	943	28656	3	0	0	0.0621075	0.0988499	1.1039	0.0509741	0.0524747	1	0.879506
chr21.41473715.C.A	rs2298661	A	Protective	CAV-FE	A	TMPRSS2	561	Symptoms involving digestive system	digestive	3334	28112	3	0	0	1.19684	-0.0649887	0.937078	0.033513	0.0524759	1	0.879506
chr14.55263686.C.T	rs10140801	T	Severity	CAV-FE	T	FBXO34-AS1	585.3	Chronic renal failure [CKD]	genitourinary	1542	24722	2	0	0	0.0460689	0.0781809	1.08132	0.0403161	0.0524774	1	0.879506
chr5.124614711.G.T	rs4240376	G	Severity	CAV	T	-	550.4	Umbilical hernia	digestive	401	36465	3	0.0036737	4.25164	2.08881	-0.180242	0.835068	0.092947	0.0524777	1	0.879506
chr8.124324323.T.C	rs72711165	C	Severity	CAV-FE	C	TMEM65	250.7	Diabetic retinopathy	endocrine/metabolic	635	33668	3	5.96902e-06	0	1.84346	0.341398	1.40691	0.176054	0.0524817	1	0.879506
chr10.52340585.A.T	rs1441121	T	Severity	CAV	A	-	788	Syncope and collapse	symptoms	1160	35312	3	0.019701	70.3366	6.74232	0.096649	1.10147	0.0498411	0.0524842	1	0.879506
chr8.97128242.T.C	rs7817272	C	Severity	CAV	C	CPQ	781	Symptoms involving nervous and musculoskeletal systems	symptoms	361	38132	3	0	0	1.36729	-0.170661	0.843107	0.0880103	0.052489	1	0.879506
chr12.6845711.C.T	rs5443	T	protective	CAV	C	CDCA3	588.2	Secondary hyperparathyroidism (of renal origin)	genitourinary	172	7233	1	NA	NA	0	-0.27273	0.761298	0.140651	0.0524945	1	0.879506
chrX.15596127.G.T	rs146598386	T	Severity	CAV	T	ACE2	627.1	Postmenopausal bleeding	genitourinary	563	31384	3	0	0	0.0850283	0.736291	2.08818	0.379726	0.0525003	1	0.879506
chr11.1219991.G.T	rs35705950	T	Protective	CAV	T	MUC5B	770	Myalgia and myositis unspecified	symptoms	709	38053	3	4.99563e-06	12.9939	2.29869	-0.244122	0.783392	0.1259	0.0525004	1	0.879506
chr17.45995618.A.G	rs112572874	G	Risk factor	CAV-FE	G	MAPT	714.1	Rheumatoid arthritis	musculoskeletal	791	36180	3	0	0	0.341398	0.146493	1.15777	0.075553	0.0525082	1	0.879506
chr1.244873270.T.C	rs12130553	C	Severity	CAV	C	-	250.42	Other abnormal glucose	endocrine/metabolic	617	8619	1	NA	NA	0	-0.123006	0.884259	0.0634405	0.0525116	1	0.879506
chr20.1135233.C.T	rs141024057	T	Severity	CAV	T	PSMF1	244.2	Acquired hypothyroidism	endocrine/metabolic	771	23319	2	0	0	0.000923685	1.23487	3.43794	0.636897	0.0525151	1	0.879506
chr4.44416575.T.C	rs35540967	C	Severity	CAV	C	KCTD8	276.1	Electrolyte imbalance	endocrine/metabolic	2409	34092	3	0	0	1.4853	0.12416	1.1322	0.0640369	0.0525164	1	0.879506
chr12.47902438.G.T	rs11574024	T	Severity	CAV	T	VDR	596	Other disorders of bladder	genitourinary	603	37727	3	0.0100558	0	1.60882	-0.321865	0.724796	0.166006	0.0525169	1	0.879506
chr16.78590128.A.G	rs72803978	A	Severity	CAV	G	WWOX	426.91	Cardiac pacemaker in situ	circulatory system	458	29512	3	0	0	0.315638	0.340012	1.40496	0.175371	0.0525238	1	0.879506
chr9.133257521.T.TC	rs8176719	TC	Severity; Risk factor	CAV-FE	TC	ABO	250.2	Type 2 diabetes	endocrine/metabolic	8107	26883	3	0	0	1.50278	0.04214	1.04304	0.0217359	0.0525343	1	0.879506
chrX.15603134.G.A	rs7885856	G;A	Possible functional consequences	FCP + IP	A	ACE2	378	Strabismus and other disorders of binocular eye movements	sense organs	173	33680	3	0	0	0.00680633	-1.13927	0.320052	0.587639	0.0525347	1	0.879506
chr5.1211624.A.G	rs76067074	G	Severity	CAV-FE	G	SLC6A19	751	Genitourinary congenital anomalies	congenital anomalies	192	38043	3	0.0333601	0	1.73776	0.435703	1.54605	0.224739	0.0525368	1	0.879506
chr21.41465040.G.A	rs17001042	A	Possible functional consequences	FCP + IP	A	TMPRSS2	256.4	Polycystic ovaries	endocrine/metabolic	415	35115	3	1.07623e-06	21.1556	2.53664	0.336431	1.39994	0.173533	0.0525369	1	0.879506
chr2.195499753.A.C	rs73060484	C	Severity	CAV	C	-	695.8	Other specified erythematous conditions	dermatologic	324	32096	3	2.01451e-06	25.4125	2.68141	0.230881	1.25971	0.119092	0.0525412	1	0.879506
chr4.143999443.G.A	rs7683365	A	Risk factor	FCP + IP	A	GYPB	227	Benign neoplasm of other endocrine glands and related structures	neoplasms	361	33696	3	0.0153063	32.6999	2.97176	-0.181444	0.834065	0.0935949	0.0525492	1	0.879506
chr15.90866675.C.T	rs79742014	T	Protective	IP	T	FURIN	612	Breast conditions, congenital or relating to hormones	genitourinary	339	33288	3	0	0	0.00188375	0.496812	1.64347	0.256274	0.05255	1	0.879506
chr19.24134099.G.A	rs10407383	A	Severity	CAV-FE	A	ZNF254	764	Sciatica	symptoms	1926	31961	3	0	0	0.338999	-0.0728728	0.929719	0.0375905	0.0525502	1	0.879506
chr2.191909428.G.A	rs147509469	A	Risk factor for females	CAV	A	CAVIN2-AS1	764	Sciatica	symptoms	1929	31975	3	0.102834	40.5288	3.36297	-0.342106	0.710273	0.176472	0.0525522	1	0.879506
chr22.22210343.A.T	rs5757427	T	Severity	CAV	A	IGLV10-54	367	Disorders of refraction and accommodation; blindness and low vision	sense organs	1105	22480	3	0	0	0.931924	0.0967138	1.10155	0.0498898	0.0525564	1	0.879506
chr6.160716758.G.A	rs4252187	A	Potential functional effect on protein	FCP + IP	A	PLG	395.6	Heart valve replaced	circulatory system	401	34859	3	2.59254	37.209	3.18517	1.48479	4.41405	0.765932	0.0525568	1	0.879506
chr11.320772.A.G	rs12252	G	Severity; Risk factor	CAV	G	IFITM3	626.1	Irregular menstrual cycle/bleeding	genitourinary	1870	30100	3	0.00771189	45.3734	3.66122	-0.10229	0.902768	0.0527663	0.0525574	1	0.879506
chr6.52236941.T.C	rs763780	C	Protective	FCP	C	IL17F	295	Schizophrenia and other psychotic disorders	mental disorders	656	24367	3	1.37592e-07	0	1.86199	0.203319	1.22546	0.104883	0.0525594	1	0.879506
chr17.16948873.A.G	rs34557412	G	Severity	CAV	G	TNFRSF13B	291.4	Specific nonpsychotic mental disorders due to brain damage	mental disorders	201	35104	3	0	0	0.00108705	1.44246	4.2311	0.744119	0.0525643	1	0.879506
chr11.71456403.G.T	rs12785878	G	Severity	CAV	G	NADSYN1	296.1	Bipolar	mental disorders	228	9122	1	NA	NA	0	0.197489	1.21834	0.101879	0.0525656	1	0.879506
chr9.133251249.A.G	rs7849280	G	Protective	CAV	G	ABO	257.1	Testicular hypofunction	endocrine/metabolic	574	35076	3	0	0	1.32089	0.176143	1.19261	0.0908681	0.0525685	1	0.879506
chr11.26675470.T.G	rs10835056	G	Severity	CAV	T	SLC5A12	530.9	Heartburn	digestive	382	28119	3	0	0	0.00325697	0.147122	1.1585	0.0758977	0.0525708	1	0.879506
chr21.41465040.G.A	rs17001042	A	Possible functional consequences	FCP + IP	A	TMPRSS2	402	NA	NA	833	37286	3	0	0	0.073888	-0.28113	0.75493	0.14503	0.0525713	1	0.879506
chr5.174562335.T.A	rs2220543	T	Severity	CAV	A	SUMO2P6	070.4	Chronic hepatitis	infectious diseases	326	27735	3	0.036105	60.7511	5.09568	-0.167919	0.845422	0.0866267	0.0525716	1	0.879506
chr8.37849759.C.T	rs138763430	T	Severity	CAV	T	BRF2	798.1	Chronic fatigue syndrome	symptoms	358	30542	3	0	0	0.153822	1.00528	2.73266	0.518609	0.0525731	1	0.879506
chr8.40324459.C.A	rs11779911	C	Severity	CAV	A	SIRLNT	634.1	Missed abortion/Hydatidiform mole	pregnancy complications	118	36491	3	0	0	1.52653	-0.323262	0.723784	0.166772	0.0525808	1	0.879506
chr2.162044379.C.T	rs3788979	T	Risk factor	CAV	T	DPP4	415.11	Pulmonary embolism and infarction, acute	circulatory system	592	37125	3	0.00534412	24.0523	2.63339	0.176958	1.19358	0.0912933	0.0525809	1	0.879506
chr3.141689849.A.G	rs6440031	G	Severity	CAV	A	LINC02618	737	Curvature of spine	musculoskeletal	278	32094	3	0	0	0.248662	0.30161	1.35203	0.155603	0.0525828	1	0.879506
chr3.61768231.T.A	rs672699	A	Severity	CAV	T	PTPRG	153.3	Malignant neoplasm of rectum, rectosigmoid junction, and anus	neoplasms	716	34429	3	0	0	1.88553	0.113066	1.11971	0.0583326	0.0525859	1	0.879506
chr17.16948873.A.G	rs34557412	G	Severity	CAV	G	TNFRSF13B	571.8	Liver abscess and sequelae of chronic liver disease	digestive	301	32846	3	0	0	0.000774821	0.897247	2.45284	0.462915	0.0525924	1	0.879506
chr17.9267091.C.T	rs34761447	C	Severity	CAV	T	STX8	286.8	Hypercoagulable state	hematopoietic	286	35616	3	0.0125311	0	1.74803	-0.454529	0.634747	0.234507	0.0525946	1	0.879506
chr21.41464802.A.G	rs462574	A	Possible functional consequences	FCP + IP	A	TMPRSS2	333.4	Torsion dystonia	neurological	130	26534	2	0.198821	58.3534	2.40116	0.450795	1.56956	0.232582	0.0525967	1	0.879506
chr4.71742666.T.G	rs2282679	G	Severity	CAV	G	GC	930	Allergic reaction to food	injuries & poisonings	812	31117	3	3.3984e-07	0.975549	2.0197	-0.147879	0.862535	0.0762984	0.0526026	1	0.879506
chrX.15596127.G.T	rs146598386	T	Severity	CAV	T	ACE2	625	Pain and other symptoms associated with female genital organs	genitourinary	138	37695	3	0.672101	0	1.83171	1.16879	3.21809	0.603043	0.0526048	1	0.879506
chr11.784340.C.G	rs7104929	G	Severity	CAV-FE	G	-	835	Internal derangement of knee	injuries & poisonings	207	37744	3	0.012304	16.0119	2.38129	0.212686	1.237	0.109737	0.0526065	1	0.879506
chr1.205208489.G.A	rs11240388	G	Severity	CAV-FE	A	DSTYK	612	Breast conditions, congenital or relating to hormones	genitourinary	275	21308	2	0	0	0.189347	-0.191782	0.825487	0.0989526	0.0526085	1	0.879506
chr2.162267541.C.T	rs1990760	T	Risk factor; Severity	CAV	T	IFIH1	174	Breast cancer	neoplasms	750	23420	2	0	0	0.0513081	-0.126979	0.880752	0.0655187	0.0526161	1	0.879506
chr8.38996464.C.A	rs7840270	C	Severity	CAV-FE	A	ADAM9	350.3	Lack of coordination	neurological	177	32630	3	0	0	0.0323739	0.222292	1.24894	0.114703	0.0526256	1	0.879506
chrX.15603134.G.A	rs7885856	G;A	Possible functional consequences	FCP + IP	A	ACE2	681.1	Cellulitis and abscess of fingers/toes	dermatologic	253	33828	3	0	0	0.092133	-0.659422	0.51715	0.340266	0.0526282	1	0.879506
chr9.131672331.T.G	rs12551879	G	Severity	CAV	G	RAPGEF1	350.3	Lack of coordination	neurological	180	33407	3	0	0	1.95037	-0.482276	0.617377	0.248858	0.0526282	1	0.879506
chr19.35687796.G.A	rs77127536	A	Severity	CAV	A	TYMSP2	427.21	Atrial fibrillation	circulatory system	1585	29487	3	0	0	0.137209	0.103821	1.1094	0.0535729	0.052631	1	0.879506
chrX.15581269.T.C	rs138390800	C	May destabilize ACE2 protein structure	FCP + IP	C	ACE2	362.9	Retinal edema	sense organs	342	33693	3	0	0	0.000833825	1.47383	4.36591	0.760523	0.052634	1	0.879506
chr15.60902209.A.G	rs4774377	G	Risk factor	CAV-FE	G	RORA	362.4	Retinal vascular changes and abnomalities	sense organs	361	32824	3	1.25163e-06	0	1.97336	-0.161872	0.85055	0.0835301	0.0526364	1	0.879506
chr6.52236941.T.C	rs763780	C	Protective	FCP	C	IL17F	800	Fracture of lower limb	injuries & poisonings	392	35256	3	0	0	0.795033	0.268371	1.30783	0.138486	0.0526369	1	0.879506
chr18.6461231.C.G	rs11659676	G	Severity	CAV-FE	G	RPL6P27	594.1	Calculus of kidney	genitourinary	983	27106	2	0	0	0.313947	0.0900548	1.09423	0.046471	0.052639	1	0.879506
chr2.195499753.A.C	rs73060484	C	Severity	CAV	C	-	313	Pervasive developmental disorders	mental disorders	300	38053	3	0.0231909	16.0207	2.38154	0.265407	1.30396	0.13696	0.0526419	1	0.879506
chr12.132489230.GC.G	rs56106917	G	Severity	CAV	G	FBRSL1	642	Hypertension complicating pregnancy, childbirth, and the puerperium	pregnancy complications	163	38994	3	0.0483861	51.3331	4.10957	0.235079	1.26501	0.12131	0.0526439	1	0.879506
chr1.154454494.A.C	rs2228145	A	Risk factor	CAV	C	IL6R	165.1	Cancer of bronchus; lung	neoplasms	312	38857	3	0	0	0.0928814	-0.18685	0.829568	0.0964227	0.0526451	1	0.879506
chr5.21768177.G.A	-	HLA-A*02:02	Protective	IP	A	HLA-A	681.2	Cellulitis and abscess of face/neck	dermatologic	111	32549	3	0	0	0.627482	-0.306802	0.735796	0.158323	0.0526454	1	0.879506
chr5.159315942.T.G	rs3212227	T	Severity	FCP	G	IL12B	622.1	Polyp of corpus uteri	genitourinary	258	37927	3	0	0	1.28507	-0.198347	0.820085	0.10236	0.0526538	1	0.879506
chr4.71762286.C.T	rs113574864	T	Severity	CAV	T	GC	359	Muscular dystrophies and other myopathies	neurological	165	36297	3	0	0	0.404192	0.326635	1.38629	0.168565	0.0526555	1	0.879506
chr15.60902209.A.G	rs4774377	G	Risk factor	CAV-FE	G	RORA	427.2	Atrial fibrillation and flutter	circulatory system	1656	28857	3	0	0	1.52709	0.076764	1.07979	0.0396157	0.0526579	1	0.879506
chr1.90742957.A.C	rs2166172	C	Severity	CAV-FE	C	-	649	Other conditions or status of the mother complicating pregnancy, childbirth, or the puerperium	pregnancy complications	283	38309	3	0.0131596	37.3877	3.19426	-0.200317	0.818471	0.103378	0.0526581	1	0.879506
chr12.6845711.C.T	rs5443	T	protective	CAV	C	CDCA3	278.11	Morbid obesity	endocrine/metabolic	1136	5519	1	NA	NA	0	-0.111503	0.894488	0.0575439	0.0526586	1	0.879506
chr17.15965007.C.T	rs8081547	T	Risk factor	FCP + IP	T	ADORA2B	411.4	Coronary atherosclerosis	circulatory system	4001	31479	3	0.00173096	23.8265	2.62559	0.0654393	1.06763	0.0337715	0.052659	1	0.879506
chr4.5820150.T.C	rs3774881	T	Severity	CAV	C	CRMP1	381.11	Suppurative and unspecified otitis media	sense organs	136	25028	2	0.0290792	33.0222	1.49303	0.258945	1.29556	0.133638	0.052665	1	0.879506
chr11.71456403.G.T	rs12785878	G	Severity	CAV	G	NADSYN1	165.1	Cancer of bronchus; lung	neoplasms	111	13254	1	NA	NA	0	0.282947	1.32704	0.146026	0.0526668	1	0.879506
chr9.87726001.C.A	rs41307457	C;A	Possible functional consequences	FCP + IP	A	CTSL	707.1	Decubitus ulcer	dermatologic	226	37453	3	0	0	0.366769	0.277249	1.31949	0.143087	0.0526691	1	0.879506
chr9.4329170.T.C	rs3895472	C	Severity	CAV	T	GLIS3	764	Sciatica	symptoms	1880	31234	3	0	0	0.818133	0.0962436	1.10103	0.0496711	0.0526698	1	0.879506
chr9.132278286.T.C	rs11243705	C	Severity	CAV	C	SETX	695.4	Lupus (localized and systemic)	dermatologic	507	31476	3	0.0326391	56.4425	4.59163	0.173899	1.18994	0.0897506	0.0526741	1	0.879506
chr7.22548762.C.T	rs13227460	T	Severity	CAV	T	STEAP1B	781.2	Abnormal posture	symptoms	178	37256	3	0	0	1.10359	-0.334815	0.71547	0.172802	0.0526766	1	0.879506
chr5.32750877.T.C	rs1173773	C	Protective	CAV	T	NPR3	586.2	Cyst of kidney, acquired	genitourinary	121	7116	1	NA	NA	0	-0.277524	0.757658	0.143234	0.0526771	1	0.879506
chr1.87162490.C.T	rs10873821	C	Severity	CAV	T	LINC01140	367	Disorders of refraction and accommodation; blindness and low vision	sense organs	1060	26486	2	0	0	0.164093	0.0939536	1.09851	0.0484909	0.0526781	1	0.879506
chr17.42362183.A.G	rs744166	G	Risk factor; Severity	CAV	A	STAT3	362	Other retinal disorders	sense organs	462	7766	1	NA	NA	0	-0.150727	0.860083	0.0777945	0.0526846	1	0.879506
chr19.31533051.C.A	rs8105499	C	Severity	CAV	A	LINC02841	626.14	Irregular menstrual bleeding	genitourinary	296	30753	3	0.0266504	41.2029	3.40153	-0.21408	0.807284	0.110496	0.052691	1	0.879506
chr12.52726315.TC.T	rs5798227	T	Risk factor	CAV	TC	-	215	Other benign neoplasm of connective and other soft tissue	neoplasms	456	37425	3	0	0	0.264163	0.199672	1.221	0.10306	0.0526917	1	0.879506
chr22.22210343.A.T	rs5757427	T	Severity	CAV	A	IGLV10-54	411.4	Coronary atherosclerosis	circulatory system	3392	20907	3	5.47359e-07	9.20525	2.20277	0.0620666	1.06403	0.0320355	0.0526924	1	0.879506
chr5.131995059.C.T	rs56162149	T	Severity	CAV-FE	T	ACSL6	1010	NA	NA	15571	9508	2	0	0	0.00219328	-0.0451767	0.955829	0.0233184	0.0526979	1	0.879506
chr1.161517662.T.C	rs72717040	C	Risk factor	FCP + IP	C	FCGR2A	743.1	Osteoporosis	musculoskeletal	396	8567	1	NA	NA	0	0.503332	1.65422	0.259802	0.0527	1	0.879506
chr1.161544752.A.C	rs396991	C	Severity	CAV-FE	C	FCGR3A	481	Influenza	respiratory	151	32156	3	0	0	0.369645	0.235042	1.26496	0.12132	0.0527005	1	0.879506
chr5.180810828.C.T	rs113791144	T	Severity	CAV	T	-	172.1	Melanomas of skin, dx or hx	neoplasms	135	27854	2	0	0	0.352895	-0.578672	0.560643	0.298691	0.0527015	1	0.879506
chr6.147217556.A.G	rs116898161	G	Severity	CAV	G	STXBP5	709.7	Unspecified diffuse connective tissue disease	dermatologic	154	31928	3	0	0	0.719865	0.638774	1.89416	0.329717	0.0527041	1	0.879506
chr1.155197995.A.G	rs41264915	A	Severity	CAV-FE	G	THBS3	465.2	Acute pharyngitis	respiratory	1261	28344	3	0	0	0.243985	-0.118226	0.888496	0.0610258	0.0527079	1	0.879506
chr12.6845711.C.T	rs5443	T	protective	CAV	T	CDCA3	291.4	Specific nonpsychotic mental disorders due to brain damage	mental disorders	156	26653	2	0	0	0.108533	-0.239715	0.786852	0.123738	0.0527105	1	0.879506
chr10.22439346.T.C	-	HLA-A*02:02	Protective	IP	C	HLA-A	574.1	Cholelithiasis	digestive	726	36923	3	0	0	0.0965504	-0.274757	0.759756	0.141829	0.052715	1	0.879506
chr3.157438240.A.G	rs1840680	AG genotype)	Protective	CAV	A	PTX3	430	Intracranial hemorrhage	circulatory system	206	35859	3	0	0	0.920779	0.197687	1.21858	0.102045	0.0527153	1	0.879506
chr2.162267541.C.T	rs1990760	T	Risk factor; Severity	CAV	C	IFIH1	442	Other aneurysm	circulatory system	486	11845	1	NA	NA	0	0.139275	1.14944	0.0718936	0.0527166	1	0.879506
chr1.156125675.T.C	rs581342	C	Severity	CAV	T	LMNA	365	Glaucoma	sense organs	829	7756	1	NA	NA	0	-0.110296	0.895569	0.0569355	0.0527194	1	0.879506
chr17.63488670.G.A	rs4343	G	Severity; Risk factor	CAV	G	ACE	442.1	Aortic aneurysm	circulatory system	289	21489	2	0	0	0.196557	-0.184984	0.831118	0.0954904	0.0527213	1	0.879506
chr3.126118894.C.T	rs1868132	T	Severity	CAV	T	ALDH1L1	738	Other acquired musculoskeletal deformity	musculoskeletal	203	27482	2	0	0	0.533191	0.28556	1.33051	0.147409	0.0527215	1	0.879506
chr2.127137039.A.G	rs744373	G	Severity	CAV	G	-	563	NA	NA	4654	31829	3	0.00172962	43.1913	3.52059	0.0467936	1.04791	0.0241554	0.0527224	1	0.879506
chr3.61768231.T.A	rs672699	A	Severity	CAV	T	PTPRG	574.2	Calculus of bile duct	digestive	179	37103	3	0	0	0.389113	0.217232	1.24263	0.112139	0.0527241	1	0.879506
chr10.22439346.T.C	-	HLA-A*02:02	Protective	IP	C	HLA-A	172.11	Melanomas of skin	neoplasms	120	27514	2	0	0	0.431135	-0.805905	0.446683	0.416021	0.0527242	1	0.879506
chr4.24511798.A.G	rs73246461	G	Severity	CAV	G	-	272.9	Unspecified disorder of lipoid metabolism	endocrine/metabolic	447	22311	3	0	0	0.0223987	0.174981	1.19122	0.090328	0.0527246	1	0.879506
chr6.12216733.A.G	rs10755709	A	Severity	CAV	G	-	761	Cervicalgia	symptoms	2154	33549	3	0	0	0.355389	0.0653076	1.06749	0.0337132	0.0527265	1	0.879506
chr3.101705614.T.C	rs11919389	C	Risk factor	CAV	C	PDCL3P4	433.2	Occlusion of cerebral arteries	circulatory system	1140	35813	3	0	0	0.249946	-0.0959597	0.908501	0.0495372	0.0527301	1	0.879506
chr6.30887474.G.A	rs4618569	AG genotype	Severity	CAV	A	DDR1	577.3	Cyst and pseudocyst of pancreas	digestive	199	38671	3	0	0	0.110802	-0.234164	0.791232	0.120883	0.0527318	1	0.879506
chr21.41507982.C.A	rs75603675	A	Protective*Conflicting; Risk factor*Conflicting; Severity*Conflicting	CAV	A	TMPRSS2	411.4	Coronary atherosclerosis	circulatory system	4040	31913	3	0.00127245	35.6346	3.10726	0.0525645	1.05397	0.0271363	0.0527384	1	0.879506
chr1.244873270.T.C	rs12130553	C	Severity	CAV	T	-	608	Other disorders of male genital organs	genitourinary	118	18569	2	0.104686	67.7776	3.10343	0.286343	1.33155	0.147825	0.0527414	1	0.879506
chr16.3500977.C.G	rs2301762	G	Severity	CAV	G	CLUAP1	375	Disorders of lacrimal system	sense organs	101	33436	3	0	0	0.704683	0.590551	1.80498	0.304881	0.0527468	1	0.879506
chr12.6845711.C.T	rs5443	T	protective	CAV	T	CDCA3	695.3	Rosacea	dermatologic	294	24484	2	0.0549226	77.7547	4.49534	-0.171658	0.842267	0.0886223	0.0527501	1	0.879506
chr4.186083346.C.T	rs121434431	T	Severity	CAV-FE	T	TLR3	366.2	Senile cataract	sense organs	1888	34449	3	0	0	0.00671011	2.32778	10.2552	1.20178	0.0527512	1	0.879506
chr6.31575324.G.A	rs361525	G	Severity	CAV-FE	A	TNF	429.2	Abnormal function study of cardiovascular system	circulatory system	347	34171	3	0	0	0.747262	-0.424707	0.653961	0.219268	0.0527539	1	0.879506
chr7.128938247.T.G	rs10488631	TCTA haplotype	Severity in European-Americans	CAV	T	IRF5	395.6	Heart valve replaced	circulatory system	217	22930	2	0	0	0.739929	0.190992	1.21045	0.0986061	0.0527551	1	0.879506
chr10.104263031.C.A	rs4925	A	Protective for neurological complications of long COVID	CAV	A	GSTO1	426.2	Atrioventricular [AV] block	circulatory system	278	29635	3	0	0	0.04586	0.199432	1.22071	0.102966	0.0527616	1	0.879506
chr9.81442264.TCAG.T	rs1826292621	T	Severity	CAV	T	-	401.22	Hypertensive chronic kidney disease	circulatory system	161	21926	3	0	0	0.248336	-0.374166	0.687863	0.193185	0.0527671	1	0.879506
chr19.39248147.C.T	rs12979860	C	Severity (C allele)*Conflicting; Risk factor (T allele)*Conflicting	CAV	T	IFNL4	571.8	Liver abscess and sequelae of chronic liver disease	digestive	262	24765	2	0	0	0.043308	0.17323	1.18914	0.0894413	0.0527694	1	0.879506
chr1.155197995.A.G	rs41264915	A	Severity	CAV-FE	G	THBS3	721	Spondylosis and allied disorders	musculoskeletal	2253	33266	3	0	0	0.682256	-0.0874568	0.916258	0.0451561	0.0527741	1	0.879506
chr21.33252612.A.G	rs2236757	A	Severity	CAV-FE	A	IFNAR2	180.3	Cervical intraepithelial neoplasia [CIN] [Cervical dysplasia]	neoplasms	361	33616	3	0	0	0.663732	0.159644	1.17309	0.082431	0.0527817	1	0.879506
chr10.28606315.C.T	rs12773860	T	Severity	CAV	T	WAC	193	Thyroid cancer	neoplasms	430	37857	3	0	0	0.356332	0.219642	1.24563	0.113411	0.0527824	1	0.879506
chr10.52771475.C.T	rs1800450	T	Severity	CAV	T	MBL2	250.22	Type 2 diabetes with renal manifestations	endocrine/metabolic	1567	26941	3	0.000565427	0	1.60862	0.11953	1.12697	0.0617192	0.0527853	1	0.879506
chr4.153687301.A.G	rs1898830	G	Severity; Risk factor	CAV	G	TLR2	608	Other disorders of male genital organs	genitourinary	176	33759	3	0.00167199	0	1.73907	0.239065	1.27006	0.123442	0.0527877	1	0.879506
chrX.15600835.T.C	rs4646116	C	Risk factor	FCP + IP	C	ACE2	365	Glaucoma	sense organs	2280	34084	3	0	0	0.429184	0.546495	1.72719	0.282189	0.0527912	1	0.879506
chrX.15603134.G.A	rs7885856	G;A	Possible functional consequences	FCP + IP	A	ACE2	367.9	Blindness and low vision	sense organs	308	34703	3	0	0	0.821178	-0.555682	0.573681	0.286936	0.0527936	1	0.879506
chr10.52771482.G.A	rs5030737	A	Potential functional effect on protein	FCP + IP	A	MBL2	242	Thyrotoxicosis with or without goiter	endocrine/metabolic	873	31235	3	1.35592e-06	16.0797	2.38321	0.226688	1.25444	0.117054	0.0527938	1	0.879506
chr4.188627868.CTCT.C	rs1734523522	C	Severity	CAV	C	LINC01060	603	Other disorders of testis	genitourinary	104	33480	3	0.0880697	39.0449	3.2811	0.424037	1.52812	0.218968	0.0528037	1	0.879506
chr9.21131628.G.C	rs12236000	G	Severity	CAV	C	-	512.2	Painful respiration	respiratory	274	22975	3	0.0991222	52.8513	4.2419	-0.32569	0.722029	0.168186	0.0528077	1	0.879506
chr9.87726151.C.T	rs41312184	C;T	Possible functional consequences	FCP + IP	T	CTSL	296	Mood disorders	mental disorders	6657	24354	3	0	0	0.601483	0.154109	1.16662	0.0795835	0.0528129	1	0.879506
chr14.80203237.T.C	rs225014	C	Severity	CAV	C	DIO2	332	Parkinson's disease	neurological	255	34146	3	0.00626505	21.0881	2.53447	0.177938	1.19475	0.0918937	0.0528247	1	0.879506
chr6.18015216.C.T	rs140247774	T	Severity	CAV	T	-	990	Effects radiation NOS	injuries & poisonings	143	37768	3	0	0	0.00190475	-1.13053	0.322861	0.583853	0.0528268	1	0.879506
chr11.126292948.C.T	rs8177374	T	Protective	CAV	T	TIRAP	250.6	Polyneuropathy in diabetes	endocrine/metabolic	746	26967	3	0	0	0.505347	0.187268	1.20595	0.0967131	0.0528282	1	0.879506
chr4.186083346.C.T	rs121434431	T	Severity	CAV-FE	T	TLR3	428.1	Congestive heart failure (CHF) NOS	circulatory system	1110	34166	3	0	0	0.00353029	2.62118	13.7519	1.35369	0.052829	1	0.879506
chr4.111691870.C.T	rs112641600	C	Severity	CAV	T	-	198.1	Secondary malignancy of lymph nodes	neoplasms	111	34703	3	0	0	0.455073	-0.704604	0.494304	0.363897	0.0528342	1	0.879506
chr7.117559590.ATCT.A	rs113993960	A	Severity	CAV	A	CFTR	702	Degenerative skin conditions and other dermatoses	dermatologic	884	34351	3	0	0	0.00780829	0.467284	1.59565	0.241332	0.0528349	1	0.879506
chr6.12216733.A.G	rs10755709	A	Severity	CAV	G	-	530.2	Esophageal bleeding (varices/hemorrhage)	digestive	234	27140	3	0	0	0.0693911	-0.202047	0.817056	0.104349	0.0528356	1	0.879506
chr6.52200448.A.G	rs13192246	G	Severity	CAV	A	-	785	Abdominal pain	symptoms	4625	20298	2	0	0	0.0244611	-0.0531856	0.948204	0.0274684	0.0528375	1	0.879506
chr4.68840276.G.A	rs115162070	G	Severity	CAV	A	-	381.2	Eustachian tube disorders	sense organs	132	35851	3	1.26122	39.2979	3.29478	0.524851	1.69021	0.271071	0.0528421	1	0.879506
chr2.181488719.A.C	rs2034831	C	Severity	CAV	C	ITGA4	277.51	Lipoprotein disorders	endocrine/metabolic	195	36468	3	0	0	0.753413	0.38364	1.46762	0.198141	0.0528442	1	0.879506
chr1.196673103.G.A	rs800292	A	Severity	CAV	A	CFH	738.4	Acquired spondylolisthesis	musculoskeletal	123	27471	2	0	0	0.380499	-0.282041	0.754243	0.145673	0.052853	1	0.879506
chr6.158608455.C.T	rs117665206	T	Severity	CAV	T	TMEM181	477	Epistaxis or throat hemorrhage	respiratory	373	26707	3	0	0	0.163124	0.750772	2.11864	0.387779	0.0528573	1	0.879506
chr7.117611595.T.G	rs150212784	G	Severity	CAV	G	CFTR	599.2	Retention of urine	genitourinary	422	22077	2	0	0	0.00162735	1.48455	4.41296	0.766811	0.0528679	1	0.879506
chr11.71456403.G.T	rs12785878	G	Severity	CAV	T	NADSYN1	697	Sarcoidosis	dermatologic	380	21349	2	0	0	0.0821462	-0.174692	0.839716	0.090234	0.0528691	1	0.879506
chr3.157438240.A.G	rs1840680	AG genotype)	Protective	CAV	A	PTX3	735.21	Hammer toe (acquired)	musculoskeletal	386	35983	3	0	0	0.0454997	0.146675	1.15798	0.0757633	0.0528724	1	0.879506
chr4.166008836.A.T	rs17047200	TT genotype	Severity (TT genotype)*Conflicting; Risk factor (AA genotype)*Conflicting	CAV	T	TLL1	300	Anxiety disorders	mental disorders	5207	23717	3	0.00581732	65.7686	5.84258	-0.0572442	0.944363	0.0295689	0.052873	1	0.879506
chrX.15596127.G.T	rs146598386	T	Severity	CAV	T	ACE2	788	Syncope and collapse	symptoms	1190	36721	3	2.25943e-07	32.2279	2.95107	0.547435	1.72881	0.282774	0.0528741	1	0.879506
chr17.45995618.A.G	rs112572874	G	Risk factor	CAV-FE	G	MAPT	585.4	Chronic kidney disease, Stage I or II	genitourinary	630	32083	3	0	0	0.7959	0.166147	1.18075	0.0858238	0.0528786	1	0.879506
chr5.180810828.C.T	rs113791144	T	Severity	CAV	T	-	686	Other local infections of skin and subcutaneous tissue	dermatologic	301	33797	3	0	0	1.04312	0.274003	1.31522	0.141538	0.0528807	1	0.879506
chr21.41509390.C.G	rs12626358	G	Possible functional consequences	FCP + IP	G	TMPRSS2	415.2	Chronic pulmonary heart disease	circulatory system	199	37260	3	0	0	0.655071	0.227058	1.2549	0.11729	0.0528843	1	0.879506
chr2.45584979.T.C	-	HLA-A*02:02	Protective	IP	C	HLA-A	765	Cervical radiculitis	symptoms	774	24335	2	0	0	0.00888498	0.107639	1.11365	0.0556031	0.0528875	1	0.879506
chr6.105878879.T.A	rs9386484	T	Severity	CAV	A	-	649	Other conditions or status of the mother complicating pregnancy, childbirth, or the puerperium	pregnancy complications	231	32193	3	0.0098382	30.9922	2.89822	0.202937	1.225	0.104834	0.0528926	1	0.879506
chr11.26675470.T.G	rs10835056	G	Severity	CAV	T	SLC5A12	288	Diseases of white blood cells	hematopoietic	462	34226	3	0	0	0.804458	0.133638	1.14298	0.069036	0.0528946	1	0.879506
chr21.33287378.C.T	rs8178521	T	Severity	CAV-FE	T	IL10RB	740.9	Osteoarthrosis NOS	musculoskeletal	2848	30472	3	0.00233616	4.79437	2.10072	-0.0846885	0.918798	0.0437492	0.0528953	1	0.879506
chr17.45714244.T.C	rs113661667	C	Risk factor	CAV-FE	C	LINC02210-CRHR1	977	Personal history of allergy to medicinal agents	injuries & poisonings	750	36922	3	0	0	0.58609	0.142878	1.15359	0.0738095	0.0528956	1	0.879506
chr4.186082920.C.T	rs3775291	T	Risk factor; Severity	CAV-FE	T	TLR3	246	Other disorders of thyroid	endocrine/metabolic	938	31233	3	0	0	0.408089	0.108997	1.11516	0.0563069	0.0528971	1	0.879506
chr8.73355963.T.C	rs2010843	C	Severity	CAV	C	RDH10-AS1	250.41	Impaired fasting glucose	endocrine/metabolic	438	16178	2	0	0	0.107533	-0.167961	0.845387	0.0867685	0.0528998	1	0.879506
chr13.73984368.C.T	rs12871414	C	Severity	CAV	T	KLF12	539	Bariatric surgery	digestive	657	37811	3	0	0	0.390784	-0.14875	0.861785	0.0768445	0.0529018	1	0.879506
chr6.147217556.A.G	rs116898161	G	Severity	CAV	G	STXBP5	249	Secondary diabetes mellitus	endocrine/metabolic	1243	26947	3	0.0508831	27.0722	2.74244	-0.431165	0.649752	0.222742	0.0529022	1	0.879506
chr3.141689849.A.G	rs6440031	G	Severity	CAV	A	LINC02618	960	Poisoning by antibiotics	injuries & poisonings	292	32970	3	0	0	0.906276	0.28417	1.32866	0.146807	0.0529078	1	0.879506
chr11.114726432.A.T	rs1712779	T	Severity	CAV-FE	T	-	071	Human immunodeficiency virus [HIV] disease	infectious diseases	2879	27963	3	0.0029249	44.8948	3.62942	-0.0641297	0.937883	0.0331307	0.0529094	1	0.879506
chr4.67964168.T.A	rs720009	A	Possible functional consequences	FCP + IP	A	TMPRSS11A	362.27	Drusen (degenerative) of retina	sense organs	157	33439	3	4.36674e-07	3.00187	2.0619	-0.487359	0.614246	0.25178	0.05291	1	0.879506
chr1.155066988.C.T	rs114301457	T	Severity	CAV	T	EFNA4	433.21	Cerebral artery occlusion, with cerebral infarction	circulatory system	1110	35911	3	0	0	0.00540176	1.07449	2.9285	0.555111	0.0529129	1	0.879506
chr7.107967457.C.T	rs2237698	T	Severity	CAV	T	LAMB1	473.3	Paralysis/spasm of vocal cords or larynx	respiratory	115	26626	3	0	0	0.0742071	0.350913	1.42036	0.181292	0.0529143	1	0.879506
chr4.25613313.G.A	-	HLA-A*02:02	Protective	IP	A	HLA-A	332	Parkinson's disease	neurological	264	35034	3	0	0	0.542573	-0.246479	0.781548	0.127339	0.0529149	1	0.879506
chr11.14893332.A.G	rs10741657	G	Severity	CAV	A	CYP2R1	255.21	Glucocorticoid deficiency	endocrine/metabolic	218	35143	3	0	0	1.22084	-0.211976	0.808984	0.109515	0.0529181	1	0.879506
[truncated: 46,756,995 more chars]
